# Multi-Omics Signatures of Alcohol Use Disorder in the Dorsal and Ventral Striatum

**DOI:** 10.1101/2021.10.04.21264523

**Authors:** Lea Zillich, Eric Poisel, Josef Frank, Jerome C. Foo, Marion M. Friske, Fabian Streit, Lea Sirignano, Stefanie Heilmann-Heimbach, André Heimbach, Per Hoffmann, Franziska Degenhardt, Anita C. Hansson, Georgy Bakalkin, Markus M. Nöthen, Marcella Rietschel, Rainer Spanagel, Stephanie H. Witt

## Abstract

Alcohol Use Disorder (AUD) is a major contributor to global mortality and morbidity. Postmortem human brain tissue enables the investigation of molecular mechanisms of AUD in the neurocircuitry of addiction. We aimed to identify differentially expressed (DE) genes in the ventral and dorsal striatum between individuals with AUD and controls, and to integrate the results with findings from genome- and epigenome-wide association studies (GWAS/EWAS) to identify functionally relevant molecular mechanisms of AUD. DNA-methylation and gene expression (RNA-seq) data was generated from postmortem brain samples of 48 individuals with AUD and 51 controls from the ventral striatum (VS) and the dorsal striatal regions caudate nucleus (CN) and putamen (PUT). We identified DE genes using DESeq2, performed gene-set enrichment analysis (GSEA), and tested enrichment of DE genes in results of GWASs using MAGMA. Weighted correlation network analysis (WGCNA) was performed for DNA-methylation and gene expression data and gene overlap was tested. Differential gene expression was observed in the dorsal (FDR<0.05), but not the ventral striatum of AUD cases. In the VS, DE genes at FDR<0.25 were overrepresented in a recent GWAS of problematic alcohol use. The *ARHGEF15* gene was upregulated in all three brain regions. GSEA in CN and VS pointed towards cell-structure associated GO-terms and in PUT towards immune pathways. The WGCNA modules most strongly associated with AUD showed strong enrichment for immune response and inflammation pathways. Our integrated analysis of multi-omics data sets provides further evidence for the importance of immune-and inflammation-related processes in AUD.

## Supplementary Tables for "Multi-Omics Signatures of Alcohol Use Disorder in the Dorsal and Ventral Striatum" (part 1 of 3)

### Sheet: S1
Supplementary Table S1.
Characteristic	Cases	Controls
Cause of death
Cardiac	12	16
Cardiovascular	4	17
Vascular	2	2
Hepatic	3	0
Infection	3	0
COPD	1	1
Cardiovascular / Respiratory	2	0
Respiratory	0	1
Toxicity	7	1
Hepatic/Blood Loss	2	0
Suicide	0	1
Pancreatic	1	0
Carcinoma	0	2
Missing	11	10
Causes of death for cases and controls, numbers represent absolute values.

### Sheet: S2
Supplementary Table S2.
Summary Statistics of Gene Expression in the Caudate Nucleus
Entrez Gene ID	Gene Name	baseMean	log2FoldChange	lfcSE	stat	pvalue	padj
9654	TTLL4	1125.89	0.111755	0.0200091	5.58523	2.33396e-08	0.000499444
2624	GATA2	51.1729	-0.269463	0.0547488	-4.9218	8.5752e-07	0.00907485
25904	CNOT10	695.678	0.064432	0.0133013	4.84404	1.27223e-06	0.00907485
222256	CDHR3	1483.68	0.191116	0.0401961	4.7546	1.98836e-06	0.0106372
375611	SLC26A5	63.8015	0.277247	0.0599927	4.62135	3.81258e-06	0.0163171
431705	ASTL	35.5234	1.01347	0.225225	4.49981	6.8014e-06	0.0242572
3310	HSPA6	209.418	0.977381	0.220063	4.44137	8.93894e-06	0.0273263
59352	LGR6	38.2379	0.638618	0.145585	4.38658	1.15149e-05	0.0308008
51162	EGFL7	568.072	-0.218359	0.0512297	-4.26236	2.0228e-05	0.0368451
134701	RIPPLY2	116.934	-0.149413	0.0350931	-4.25762	2.06618e-05	0.0368451
101867536	PRNCR1	132.417	0.170196	0.039871	4.26867	1.9664e-05	0.0368451
2622	GAS8	664.467	0.137176	0.0332218	4.12911	3.64168e-05	0.0382092
7840	ALMS1	6645.45	0.0861821	0.0208689	4.1297	3.63239e-05	0.0382092
9967	THRAP3	4583.47	0.0609275	0.0146999	4.14475	3.40182e-05	0.0382092
29072	SETD2	4881.35	0.0556915	0.0135015	4.12483	3.71002e-05	0.0382092
55092	TMEM51	103.943	-0.158275	0.0374225	-4.22941	2.3431e-05	0.0382092
55628	ZNF407	2298.32	0.0603228	0.0145464	4.14693	3.36967e-05	0.0382092
115509	ZNF689	364.518	-0.0743839	0.0179083	-4.15359	3.27297e-05	0.0382092
79867	TCTN2	1029.74	0.156598	0.0381804	4.10153	4.10419e-05	0.0399207
54856	GON4L	3179.49	0.0600615	0.0146811	4.09109	4.2935e-05	0.0399464
3603	IL16	528.657	0.180792	0.0448286	4.03296	5.50782e-05	0.0401505
4867	NPHP1	701.395	0.192741	0.0478923	4.02446	5.71063e-05	0.0401505
5450	POU2AF1	19.752	0.509069	0.128061	3.97521	7.03166e-05	0.0401505
11064	CNTRL	1857.99	0.122631	0.0308971	3.969	7.21748e-05	0.0401505
64800	EFCAB6	879.876	0.178828	0.0442512	4.0412	5.31795e-05	0.0401505
79864	JHY	492.979	0.162537	0.0406943	3.99409	6.49419e-05	0.0401505
84942	WDR73	773.37	0.071033	0.0177293	4.00653	6.16173e-05	0.0401505
167465	ZNF366	213.234	-0.238124	0.0584312	-4.07528	4.59593e-05	0.0401505
170689	ADAMTS15	33.7218	0.27097	0.0667912	4.05698	4.97118e-05	0.0401505
338323	NLRP14	66.4796	0.240422	0.0603351	3.98478	6.75418e-05	0.0401505
399715	LINC02649	289.052	0.254698	0.0631089	4.03584	5.44069e-05	0.0401505
100132406	NBPF10	1811.49	0.155446	0.0386587	4.021	5.79527e-05	0.0401505
100750225	PCAT1	14.4517	0.390762	0.098535	3.96572	7.31749e-05	0.0401505
101060684	NBPF26	2281.65	0.166945	0.0420056	3.97434	7.05736e-05	0.0401505
102724532	SP2-DT	67.8094	0.147165	0.0368694	3.99153	6.56493e-05	0.0401505
11159	RABL2A	1024.35	0.140777	0.0357774	3.93479	8.32703e-05	0.0406391
79848	CSPP1	1649.09	0.133393	0.0338565	3.93997	8.14921e-05	0.0406391
140706	CCM2L	71.5064	-0.165462	0.0421179	-3.92855	8.54601e-05	0.0406391
222235	FBXL13	415.326	0.187636	0.0477291	3.93127	8.44971e-05	0.0406391
400818	NBPF9	1671.59	0.0800988	0.0203301	3.93991	8.15118e-05	0.0406391
100130771	EFCAB10	101.215	0.301825	0.0767371	3.93323	8.38103e-05	0.0406391
254973	OR1L4	11.2164	0.312678	0.0798669	3.91498	9.04099e-05	0.0420583
9627	SNCAIP	1061.71	0.132706	0.0339803	3.90537	9.40795e-05	0.0427873
55071	C9orf40	178.513	-0.109968	0.0282001	-3.89958	9.63616e-05	0.0427873
4547	MTTP	123.274	0.26309	0.0678686	3.87646	0.000105986	0.0427925
23639	LRRC6	1729.66	0.0924539	0.0238436	3.87751	0.000105529	0.0427925
54986	ULK4	1268.64	0.216951	0.0557925	3.88853	0.000100852	0.0427925
100113407	TMEM170B	3081.99	-0.0870221	0.0223991	-3.88507	0.000102302	0.0427925
2852	GPER1	252.875	-0.146238	0.0380301	-3.84532	0.000120393	0.047709
9972	NUP153	2279.65	0.0551627	0.0144359	3.82122	0.000132791	0.0507426
400512	NSMCE1-DT	8.95556	0.308559	0.0807166	3.82275	0.000131973	0.0507426
150142	ZNF295-AS1	18.6192	0.327343	0.0858052	3.81495	0.00013621	0.0510985
345930	ECT2L	260.793	0.301961	0.0792374	3.81084	0.000138498	0.0510985
1193	CLIC2	174.965	-0.1112	0.029248	-3.80195	0.000143561	0.0514953
5891	MOK	789.879	0.139676	0.0368406	3.79135	0.000149829	0.0514953
8148	TAF15	1062.99	0.0905945	0.0240253	3.7708	0.000162726	0.0514953
10580	SORBS1	23635.7	0.0915975	0.0242301	3.78032	0.000156627	0.0514953
11158	RABL2B	1074.33	0.13343	0.0351471	3.79633	0.000146852	0.0514953
23322	RPGRIP1L	1603.49	0.11687	0.0310442	3.76465	0.000166783	0.0514953
55805	LRP2BP	1133.19	0.204132	0.053858	3.79019	0.000150533	0.0514953
65992	DDRGK1	1356.32	-0.0750114	0.0198982	-3.76976	0.000163407	0.0514953
79649	MAP7D3	153.623	0.159872	0.0424442	3.76665	0.000165456	0.0514953
84945	ABHD13	775.809	-0.075531	0.0199726	-3.78174	0.000155738	0.0514953
728621	CCDC30	1222.87	0.151025	0.0400964	3.76654	0.000165525	0.0514953
201633	TIGIT	26.7327	0.400902	0.106865	3.75148	0.000175795	0.0529837
22899	ARHGEF15	61.1006	-0.172015	0.0461979	-3.72343	0.000196532	0.0568322
284998	LINC01114	276.373	0.131555	0.0353038	3.72639	0.000194245	0.0568322
89876	CFAP91	935.438	0.231105	0.0623097	3.70897	0.000208105	0.0583267
152206	CCDC13	486.095	0.21112	0.0569545	3.70682	0.000209877	0.0583267
347240	KIF24	459.945	0.162928	0.0438864	3.71249	0.000205227	0.0583267
10140	TOB1	1526.41	0.25193	0.0680487	3.70219	0.000213743	0.0586395
51574	LARP7	1035.1	0.114531	0.0310236	3.69174	0.000222722	0.0603296
467	ATF3	437.17	0.437464	0.118692	3.68572	0.000228058	0.0603622
26074	CFAP61	623.782	0.202665	0.0549936	3.68524	0.000228484	0.0603622
26262	TSPAN17	461.968	-0.0880576	0.0239992	-3.66918	0.000243327	0.0633053
90799	CEP95	1250.4	0.0769922	0.0210166	3.66341	0.00024888	0.0634023
101928992	LINC02069	9.25549	0.773223	0.211248	3.66026	0.000251957	0.063431
10307	APBB3	730.512	0.0718353	0.0196531	3.65516	0.000257021	0.0638837
64321	SOX17	27.2826	-0.252056	0.0690096	-3.65247	0.000259726	0.0638837
6311	ATXN2	2463.06	0.0621831	0.0170636	3.6442	0.000268221	0.0644906
101060226	NBPF19	1892.11	0.0941629	0.0258281	3.64576	0.000266602	0.0644906
9129	PRPF3	1546.27	0.0721863	0.0198933	3.62867	0.000284883	0.0669914
100507053	NA	50.2768	0.328837	0.0907076	3.62524	0.000288692	0.0671491
8292	COLQ	485.821	0.123202	0.0340666	3.6165	0.000298613	0.0687099
130888	FBXO36	403.855	0.162956	0.0451071	3.61264	0.000303096	0.0689995
7547	ZIC3	72.7467	-0.16382	0.0455014	-3.60032	0.00031782	0.0708441
161198	CLEC14A	191.409	-0.150161	0.041702	-3.60082	0.000317211	0.0708441
220074	LRTOMT	682.008	0.164752	0.0458437	3.59377	0.000325926	0.071902
220074	NA	682.008	0.164752	0.0458437	3.59377	0.000325926	0.071902
10207	PATJ	2077.3	0.0783084	0.0218316	3.58693	0.000334588	0.0723217
55184	DZANK1	632.868	0.109034	0.0303751	3.58957	0.000331218	0.0723217
8492	PRSS12	180.991	0.206367	0.0576436	3.58006	0.000343521	0.0727823
728841	NBPF8	2372.97	0.0842576	0.023528	3.58116	0.000342068	0.0727823
8481	OFD1	1414.63	0.0822056	0.0230022	3.57381	0.000351823	0.0738104
10891	PPARGC1A	1806.34	0.123434	0.034618	3.56561	0.000363012	0.0739818
56339	METTL3	1147.55	0.0535523	0.014999	3.5704	0.000356438	0.0739818
79781	IQCA1	1913.4	0.14694	0.0411988	3.56661	0.000361631	0.0739818
55609	ZNF280C	266.501	0.0613895	0.0172338	3.56216	0.000367818	0.0742363
64147	KIF9	510.025	0.159477	0.0448001	3.55976	0.000371199	0.0742363
100287015	NA	75.4329	-0.140629	0.0395381	-3.55679	0.000375409	0.0743831
218	ALDH3A1	57.9004	0.653577	0.185585	3.52171	0.000428774	0.0759719
3550	IK	2649.29	0.0977476	0.0277301	3.52497	0.000423536	0.0759719
6674	SPAG1	630.786	0.227368	0.0645191	3.52404	0.00042502	0.0759719
7625	ZNF74	399.784	-0.0719495	0.0203766	-3.53099	0.000414003	0.0759719
25960	ADGRA2	259.606	-0.133888	0.0377841	-3.5435	0.000394847	0.0759719
51479	ANKFY1	4213.91	0.064102	0.0181718	3.52756	0.000419414	0.0759719
55582	KIF27	975.958	0.196365	0.0557477	3.52239	0.000427669	0.0759719
57716	PRX	268.339	-0.161063	0.0457692	-3.51903	0.000433131	0.0759719
79869	CPSF7	2334.37	0.0510995	0.0145176	3.51982	0.000431834	0.0759719
94120	SYTL3	119.526	0.26754	0.0753925	3.54862	0.00038725	0.0759719
131831	ERICH6	47.1733	0.262492	0.0745701	3.52007	0.000431431	0.0759719
161394	SAMD15	361.789	0.185225	0.0525019	3.52796	0.000418769	0.0759719
100288842	B3GALT9	32.2639	0.17663	0.0500974	3.52574	0.000422303	0.0759719
101928973	LINC01732	3.69286	0.78201	0.221005	3.53843	0.000402521	0.0759719
23180	RFTN1	457.155	0.18232	0.0518789	3.51434	0.000440846	0.0760779
101927543	NA	24.9085	0.364874	0.103809	3.51487	0.000439966	0.0760779
431704	RGS21	5.48763	0.741119	0.21117	3.50959	0.000448804	0.0768317
2121	EVC	445.115	0.144259	0.0411325	3.50718	0.000452876	0.0769134
1842	ECM2	620.696	0.365182	0.104328	3.50034	0.000464668	0.0770533
8100	IFT88	1272.89	0.118805	0.0340773	3.48632	0.000489707	0.0770533
51524	TMEM138	390.127	0.101719	0.0291107	3.49421	0.00047547	0.0770533
57728	WDR19	1814.83	0.114405	0.0326519	3.50376	0.000458739	0.0770533
79970	ZNF767P	863.831	0.0557285	0.0159838	3.48657	0.000489261	0.0770533
254050	LRRC43	293.472	0.156954	0.0448153	3.50223	0.000461384	0.0770533
338596	ST8SIA6	207.643	-0.187535	0.0537259	-3.49059	0.000481959	0.0770533
100505538	RBM26-AS1	122.272	0.159577	0.0457245	3.48997	0.000483078	0.0770533
6051	RNPEP	423.782	0.0858692	0.0246517	3.48329	0.000495287	0.0773623
101928085	ERICH6-AS1	115.47	0.198474	0.0570125	3.48123	0.000499116	0.0773956
1583	CYP11A1	92.2643	0.246143	0.0720581	3.4159	0.000635709	0.0781511
2984	GUCY2C	74.4645	0.167959	0.0492189	3.41249	0.000643714	0.0781511
4285	MIPEP	497.582	0.112008	0.0330425	3.38983	0.000699366	0.0781511
6103	RPGR	709.204	0.199593	0.0589666	3.38486	0.000712158	0.0781511
7059	THBS3	1169.76	0.113154	0.0328753	3.44193	0.000577583	0.0781511
7316	UBC	67713.6	0.0842241	0.0244581	3.4436	0.000574022	0.0781511
7503	XIST	5274.37	-0.964357	0.28332	-3.40377	0.000664624	0.0781511
8029	CUBN	697.429	0.231969	0.0673966	3.44186	0.00057774	0.0781511
9187	SLC24A1	461.574	0.0805876	0.023605	3.414	0.000640174	0.0781511
25890	ABI3BP	1001.34	0.270741	0.0794271	3.40868	0.00065278	0.0781511
26160	IFT172	2322.37	0.0946332	0.0278348	3.39982	0.000674311	0.0781511
29070	CCDC113	1313.94	0.205711	0.0599461	3.43159	0.000600044	0.0781511
51196	PLCE1	1229.23	0.197977	0.0582211	3.40044	0.000672782	0.0781511
55026	TMEM255A	208.051	0.235722	0.0679425	3.46943	0.000521565	0.0781511
55677	IWS1	1705.83	0.0870815	0.0254191	3.42583	0.000612933	0.0781511
55761	TTC17	2643.9	0.0411545	0.0119959	3.43072	0.000601983	0.0781511
55975	KLHL7	1524.03	-0.0455813	0.013331	-3.41921	0.000628042	0.0781511
57706	DENND1A	1923.49	0.0544157	0.0158504	3.43307	0.000596791	0.0781511
64430	PCNX4	1742.64	0.0800184	0.0234693	3.40949	0.000650834	0.0781511
83439	TCF7L1	84.3318	0.18484	0.0545386	3.38916	0.00070106	0.0781511
84181	CHD6	5608.72	0.0437514	0.0127705	3.42598	0.000612597	0.0781511
84890	ADO	1047.96	-0.0825454	0.0243255	-3.39337	0.000690392	0.0781511
91949	COG7	735.349	0.053913	0.0156451	3.446	0.000568941	0.0781511
92104	TTC30A	555.79	0.154678	0.0448408	3.44949	0.00056164	0.0781511
92105	INTS4	827.868	0.0551944	0.0161772	3.41187	0.000645199	0.0781511
95681	CEP41	991.444	0.0892731	0.0262222	3.40449	0.000662884	0.0781511
115811	IQCD	138.432	0.282938	0.0835711	3.38559	0.000710257	0.0781511
122945	NOXRED1	128.387	0.139414	0.0408882	3.40965	0.000650462	0.0781511
126859	AXDND1	61.4933	0.316324	0.0929971	3.40144	0.000670318	0.0781511
130540	FLACC1	569.656	0.152387	0.044968	3.38878	0.000702035	0.0781511
133022	TRAM1L1	324.505	-0.102493	0.0297041	-3.45047	0.000559601	0.0781511
137994	LETM2	250.872	0.113605	0.0330422	3.43817	0.00058566	0.0781511
144406	CFAP251	619.507	0.196354	0.0575195	3.41369	0.000640904	0.0781511
149465	CFAP57	518.916	0.28869	0.0852371	3.3869	0.000706866	0.0781511
150737	TTC30B	315.689	0.167088	0.0487926	3.42445	0.000616038	0.0781511
153364	MBLAC2	625.602	-0.0845243	0.024637	-3.43078	0.000601844	0.0781511
159091	PABIR3	159.953	0.187699	0.0553318	3.39224	0.000693234	0.0781511
162427	RETREG3	1529.6	-0.0494849	0.0143103	-3.45798	0.000544235	0.0781511
203522	INTS6L	668.443	0.111195	0.0322532	3.44756	0.000565685	0.0781511
254158	CXorf58	6.69423	0.37121	0.1068	3.47576	0.000509403	0.0781511
283693	ACTG1P17	24.5832	0.214576	0.0631848	3.39601	0.000683766	0.0781511
286343	LURAP1L	73.9331	-0.22979	0.0671131	-3.42392	0.000617254	0.0781511
375033	PEAR1	110.666	-0.135376	0.0398161	-3.40004	0.000673769	0.0781511
387263	C6orf120	876.553	-0.0810731	0.0233739	-3.46853	0.00052331	0.0781511
100359394	LINC00102	10.1231	0.48497	0.141631	3.42419	0.000616641	0.0781511
100506433	LINC00648	9.07196	0.47573	0.139313	3.41483	0.000638215	0.0781511
100506668	NRAV	519.533	0.164381	0.0481832	3.41159	0.000645861	0.0781511
100874012	NAV2-AS5	279.918	0.112807	0.0329535	3.42322	0.000618847	0.0781511
101927248	LINC00391	106.45	0.178552	0.0522849	3.41497	0.000637879	0.0781511
102723475	KCNE1B	128.252	0.173287	0.0510184	3.39656	0.000682385	0.0781511
94234	FOXQ1	58.5098	-0.242517	0.0718707	-3.37435	0.000739915	0.0803728
1768	DNAH6	4047.65	0.172211	0.0511144	3.36913	0.000754059	0.0809068
9860	LRIG2	1111.49	0.0466228	0.0138414	3.36836	0.000756174	0.0809068
389177	TMEM212	13.7907	0.610308	0.181186	3.36841	0.000756027	0.0809068
127	ADH4	11.2948	0.383213	0.11383	3.36652	0.000761232	0.0810428
79640	C22orf46	652.736	0.139097	0.0413684	3.36239	0.000772705	0.0814537
5462	POU5F1B	8.63733	0.342593	0.102021	3.35807	0.00078488	0.0815137
57007	ACKR3	332.272	0.249256	0.0742838	3.35546	0.000792319	0.0815137
80709	AKNA	1364.41	0.0906246	0.0269869	3.3581	0.000784804	0.0815137
81537	SGPP1	886.282	-0.0673796	0.0200784	-3.35583	0.000791262	0.0815137
196	AHR	998.977	-0.07924	0.0237119	-3.34179	0.000832408	0.0815184
1069	CETN2	1254.06	0.201406	0.0602104	3.34503	0.000822732	0.0815184
55135	WRAP53	169.759	0.159122	0.0476428	3.3399	0.000838079	0.0815184
57722	IGDCC4	281.994	0.272241	0.0813218	3.3477	0.000814856	0.0815184
79083	MLPH	17.1951	0.376927	0.112586	3.34789	0.000814304	0.0815184
84441	MAML2	1000.02	0.14865	0.044488	3.34134	0.00083376	0.0815184
122622	ADSS1	113.848	0.160567	0.0480319	3.34291	0.000829042	0.0815184
132851	SPATA4	48.8116	0.254187	0.075822	3.35242	0.000801085	0.0815184
154743	BMT2	776.665	-0.0675584	0.0201963	-3.3451	0.000822543	0.0815184
441054	C4orf47	354.408	0.188036	0.0561541	3.34857	0.000812305	0.0815184
101928489	NA	54.7306	0.249801	0.0747684	3.341	0.000834769	0.0815184
5947	RBP1	370.318	0.126179	0.0379234	3.32722	0.00087718	0.082719
10936	GPR75	1231.09	0.0957858	0.0287505	3.33162	0.000863408	0.082719
55815	TSNAXIP1	367.894	0.187714	0.0564401	3.3259	0.000881346	0.082719
56912	IFT46	1113.58	0.129875	0.0389983	3.33028	0.000867584	0.082719
90355	MACIR	988.659	-0.0794585	0.0238689	-3.32896	0.000871705	0.082719
144348	ZNF664	4128.99	0.0892716	0.0268357	3.32661	0.000879106	0.082719
255967	PAN3	1547.77	0.060043	0.0180276	3.33062	0.000866532	0.082719
100128505	ASTN2-AS1	89.2478	0.144401	0.0434046	3.32686	0.000878303	0.082719
8607	RUVBL1	714.795	0.119118	0.0358606	3.3217	0.00089471	0.0834729
140686	WFDC3	24.2623	0.263688	0.079402	3.32093	0.00089718	0.0834729
8218	CLTCL1	503.857	0.0953719	0.0287541	3.31681	0.0009105	0.083639
204851	HIPK1	7465.47	0.100087	0.0301855	3.31572	0.00091407	0.083639
102465508	MIR6843	30.0591	0.330769	0.0997626	3.31556	0.0009146	0.083639
284260	LINC00907	105.859	0.445371	0.134472	3.312	0.00092633	0.0839938
386627	SAP30L-AS1	84.9801	0.136966	0.0413493	3.31242	0.000924941	0.0839938
9014	TAF1B	516.317	0.102713	0.0310631	3.30659	0.000944402	0.0848607
84222	TMEM191A	116.6	-0.169822	0.0513517	-3.30703	0.000942903	0.0848607
256949	KANK3	200.33	-0.14029	0.0424402	-3.30558	0.000947788	0.0848607
118491	CFAP70	1227.77	0.329053	0.0997232	3.29967	0.000968001	0.0860663
100033803	SNORD115-29	52.7252	-0.173691	0.0526451	-3.29929	0.000969297	0.0860663
22897	CEP164	1581.93	0.0687981	0.0208764	3.2955	0.000982471	0.0865181
90693	CCDC126	474.403	-0.0718668	0.0218046	-3.29594	0.000980932	0.0865181
4254	KITLG	953.53	0.168348	0.0511153	3.29349	0.000989514	0.0867811
32	ACACB	1764.86	0.150265	0.0456768	3.28973	0.00100282	0.0875894
84071	ARMC2	1783.59	0.0982824	0.0298937	3.28773	0.00100998	0.0878563
7375	USP4	2291.23	0.0522028	0.0159315	3.2767	0.00105029	0.0902617
83460	EMC6	10.1277	-0.280816	0.0856814	-3.27745	0.0010475	0.0902617
129852	C2orf73	119.433	0.296087	0.0903444	3.27732	0.00104799	0.0902617
4750	NEK1	2541.06	0.0780842	0.0238704	3.27117	0.00107104	0.0915609
23093	TTLL5	1464.44	0.0843962	0.0258061	3.2704	0.00107397	0.0915609
9098	USP6	243.081	0.260932	0.0799971	3.26177	0.00110718	0.091906
10647	SCGB1D2	8.64553	0.574878	0.176121	3.26411	0.00109809	0.091906
23245	ASTN2	1673.47	0.110866	0.034034	3.25752	0.00112392	0.091906
27152	INTU	2150.85	0.0982998	0.0301508	3.26027	0.00111307	0.091906
79846	CFAP69	835.155	0.173721	0.0532822	3.2604	0.00111255	0.091906
123775	C16orf46	224.953	0.0911143	0.0278909	3.26681	0.00108767	0.091906
221935	SDK1	277.667	0.288399	0.0884768	3.25961	0.00111567	0.091906
283755	HERC2P3	6395.76	-0.12698	0.0389609	-3.25915	0.00111745	0.091906
374618	TEX9	505.784	0.240931	0.0739693	3.25718	0.00112526	0.091906
400713	ZNF880	913.545	0.084058	0.025801	3.25793	0.00112227	0.091906
8406	SRPX	142.502	0.366306	0.112597	3.25324	0.00114096	0.0923056
8516	ITGA8	171.895	0.257139	0.0791	3.25081	0.00115078	0.0923056
25981	DNAH1	2097.85	0.148208	0.0455945	3.25058	0.00115172	0.0923056
83539	CHST9	430.666	0.241745	0.0743223	3.25266	0.00114331	0.0923056
255082	CASC2	453.863	0.157653	0.0484497	3.25396	0.0011381	0.0923056
63892	THADA	1897.79	0.0585395	0.0180213	3.24835	0.00116075	0.0926022
221184	CPNE2	1058.18	0.165229	0.0508949	3.24648	0.00116842	0.0926022
253430	IPMK	607.811	-0.0846195	0.0260734	-3.24543	0.00117273	0.0926022
51281	ANKMY1	536.407	0.148728	0.0458504	3.24378	0.00117956	0.0927989
6615	SNAI1	38.2293	0.204571	0.063193	3.23724	0.00120692	0.0939162
79659	DYNC2H1	6165.61	0.133941	0.041373	3.23741	0.00120619	0.0939162
30	ACAA1	1027.23	0.0536101	0.0166167	3.22628	0.0012541	0.0941628
27019	DNAI1	590.497	0.26894	0.0833521	3.22655	0.00125294	0.0941628
57639	CCDC146	963.771	0.249599	0.0773105	3.22853	0.0012443	0.0941628
91147	TMEM67	1452.67	0.184155	0.0569367	3.23438	0.00121906	0.0941628
92949	ADAMTSL1	110.845	0.329517	0.102088	3.22778	0.00124756	0.0941628
677830	SNORA50A	24.3298	0.159137	0.0492521	3.23108	0.00123325	0.0941628
730091	LINC00886	106.17	0.24572	0.0761006	3.22888	0.00124275	0.0941628
100874214	TM4SF19-AS1	15.7512	0.27748	0.0858739	3.23125	0.0012325	0.0941628
81846	SBF2	4513.11	0.0411131	0.0127482	3.22502	0.00125963	0.0942474
83656	FAM167A-AS1	68.7479	0.400539	0.12441	3.21951	0.00128409	0.0954105
27327	TNRC6A	4774.54	0.0518864	0.0161437	3.21403	0.00130886	0.0959495
54414	SIAE	1021.06	0.0576771	0.0179301	3.21678	0.00129637	0.0959495
162282	ANKFN1	394.677	0.226812	0.0705482	3.21499	0.00130449	0.0959495
100506495	LIFR-AS1	283.683	0.100805	0.0313649	3.21394	0.00130928	0.0959495
4948	OCA2	206.539	0.19461	0.0607725	3.20228	0.00136346	0.0962928
7551	ZNF3	784.903	0.0926083	0.0288523	3.20974	0.00132856	0.0962928
50861	STMN3	5130.71	-0.106482	0.033249	-3.20255	0.00136216	0.0962928
55930	MYO5C	1048.88	0.136333	0.0425024	3.20765	0.00133825	0.0962928
153657	TTC23L	240.351	0.176429	0.0550351	3.20575	0.00134709	0.0962928
200373	CFAP221	536.316	0.218118	0.0680142	3.20695	0.00134152	0.0962928
254268	AKNAD1	25.9408	0.271672	0.0846096	3.21088	0.00132327	0.0962928
445815	PALM2AKAP2	9.95392	0.253175	0.0788401	3.21125	0.0013216	0.0962928
653145	ANXA8	18.2173	0.340453	0.106284	3.20325	0.00135888	0.0962928
100101938	ANKRD26P3	108.678	0.269812	0.0842453	3.20269	0.00136149	0.0962928
100505477	LINC01602	2.77025	0.827641	0.258187	3.20558	0.00134789	0.0962928
150082	LCA5L	193.329	0.215643	0.0673627	3.20122	0.00136847	0.0963283
367	AR	426.303	0.161438	0.0504556	3.1996	0.00137616	0.0965526
26146	TRAF3IP1	1086.17	0.108923	0.0340935	3.19483	0.00139912	0.0968927
79710	MORC4	323.619	0.123257	0.0385754	3.19522	0.00139726	0.0968927
81617	CAB39L	1882.25	0.13603	0.0425761	3.19499	0.00139835	0.0968927
84876	ORAI1	56.0706	-0.131042	0.041001	-3.19606	0.00139318	0.0968927
374	AREG	6.81803	1.06365	0.333039	3.19378	0.00140424	0.0969336
4103	MAGEA4	0.479451	3.15798	0.990064	3.18967	0.00142435	0.0975677
91133	L3MBTL4	890.278	0.0961891	0.0301781	3.18738	0.00143566	0.0975677
127003	C1orf194	169.456	0.316982	0.0994524	3.18727	0.00143623	0.0975677
136306	SVOPL	59.4669	0.304105	0.0953729	3.18859	0.00142968	0.0975677
84950	PRPF38A	874.615	0.0720651	0.0226232	3.18545	0.00144527	0.0978714
729665	CCDC175	148.427	0.278114	0.0873568	3.18366	0.00145428	0.0981709
9619	ABCG1	4195.11	-0.0849635	0.0267442	-3.1769	0.00148859	0.0983156
27077	B9D1	753.75	0.0902615	0.028399	3.17834	0.00148123	0.0983156
55108	BSDC1	2866.53	-0.0350378	0.0110111	-3.18204	0.00146239	0.0983156
114327	EFHC1	1799.87	0.169997	0.0535059	3.17716	0.00148724	0.0983156
345895	RSPH4A	801.462	0.215201	0.0676435	3.18139	0.00146569	0.0983156
100131814	LINC00271	69.3581	0.216543	0.0681268	3.17853	0.00148024	0.0983156
100750325	RCAN3AS	4.35634	0.397239	0.124976	3.17851	0.00148034	0.0983156
101929730	LINC01352	10.2216	0.343172	0.108176	3.17235	0.00151211	0.0995623
339874	NA	51.3263	0.187089	0.0590166	3.1701	0.00152386	0.100028
7175	TPR	6813.53	0.041563	0.0131304	3.16541	0.00154862	0.100183
7761	ZNF214	353.14	0.15787	0.0498896	3.16438	0.00155413	0.100183
9107	MTMR6	2746.2	-0.0719219	0.0227536	-3.16091	0.00157279	0.100183
10810	WASF3	5520.65	0.0570325	0.0180363	3.1621	0.00156635	0.100183
50939	IMPG2	147.21	0.170513	0.053888	3.16422	0.00155499	0.100183
55253	TYW1	812.708	0.0675152	0.0213451	3.16303	0.00156138	0.100183
257177	CFAP126	1029.29	0.0777902	0.0245755	3.16535	0.00154895	0.100183
100652833	NA	10.3727	0.269502	0.0852188	3.16248	0.00156434	0.100183
9656	MDC1	630.813	0.0905405	0.0286658	3.15848	0.00158593	0.100704
149420	PDIK1L	585.241	-0.0548747	0.0173894	-3.15564	0.00160145	0.10109
285908	LINC00174	195.728	0.144662	0.0458419	3.15568	0.00160126	0.10109
3068	HDGF	2743.31	0.0871658	0.0276787	3.1492	0.0016372	0.103043
5787	PTPRB	2056.03	-0.0988732	0.0314415	-3.14467	0.00166273	0.103221
6787	NEK4	1642.99	0.0593883	0.0188786	3.14579	0.00165638	0.103221
7567	ZNF19	206.486	0.181615	0.0577985	3.14221	0.00167676	0.103221
55284	UBE2W	2765.84	-0.0770547	0.0244893	-3.14647	0.00165253	0.103221
79652	TMEM204	163.221	-0.161586	0.051438	-3.14137	0.00168162	0.103221
152100	CMC1	206.498	-0.0761523	0.0242146	-3.14489	0.00166148	0.103221
285331	CCDC66	1276.25	0.0676881	0.0215419	3.14215	0.00167709	0.103221
101928227	LINC02345	9.40421	0.274759	0.0874072	3.14343	0.0016698	0.103221
22882	ZHX2	1226.78	0.104499	0.0333142	3.13678	0.00170816	0.103383
23020	SNRNP200	5712.43	0.0465365	0.0148321	3.13755	0.00170367	0.103383
257019	FRMD3	414.048	0.142759	0.0455286	3.13559	0.00171507	0.103383
441459	ANKRD18B	143.622	0.184266	0.0587263	3.13771	0.00170275	0.103383
5731	PTGER1	7.76685	-0.363839	0.116091	-3.13407	0.00172397	0.103627
26095	PTPN20	835.991	0.187331	0.0597927	3.13301	0.00173021	0.103711
64067	NPAS3	1766.77	0.0935052	0.0298826	3.12908	0.00175354	0.104816
7844	RNF103	2069.4	-0.0530253	0.0169628	-3.12597	0.00177218	0.105341
57539	WDR35	1598.1	0.111158	0.0355539	3.12646	0.00176926	0.105341
10763	NES	1138.05	0.178082	0.0570111	3.12364	0.00178626	0.105655
84223	IQCG	1036.11	0.227825	0.0729398	3.12347	0.00178734	0.105655
5768	QSOX1	1103.63	-0.0754156	0.0241579	-3.12177	0.00179765	0.105972
79582	SPAG16	1437.22	0.10281	0.0329475	3.12041	0.00180602	0.106173
7571	ZNF23	734.02	0.0712766	0.0228603	3.11793	0.00182127	0.106777
89765	RSPH1	807.587	0.227582	0.0730169	3.11685	0.00182797	0.106876
4520	MTF1	992.924	0.0587724	0.0189275	3.10513	0.00190196	0.108072
7508	XPC	1467.58	0.0698687	0.0224778	3.10834	0.00188143	0.108072
9282	MED14	1193.38	0.0669363	0.0215503	3.10605	0.00189602	0.108072
29803	REPIN1	1438.86	-0.0631918	0.0203418	-3.10649	0.00189321	0.108072
51063	CALHM2	118.165	-0.100623	0.0323972	-3.1059	0.00189698	0.108072
57545	CC2D2A	1530.32	0.104237	0.0335726	3.10482	0.00190398	0.108072
79411	GLB1L	260.549	0.247436	0.079593	3.10877	0.00187869	0.108072
81550	TDRD3	1511.28	0.0680176	0.0218931	3.1068	0.00189123	0.108072
135138	PACRG	951.758	0.102064	0.0328247	3.10935	0.00187499	0.108072
252884	ZNF396	176.367	0.140632	0.0452604	3.10718	0.00188884	0.108072
285755	PPIL6	672.497	0.178226	0.0573365	3.10843	0.00188086	0.108072
151242	PPP1R1C	37.5387	0.231977	0.0747596	3.10298	0.00191586	0.108459
25942	SIN3A	1852.92	0.0542905	0.017502	3.10196	0.00192243	0.108544
283592	FAM181A-AS1	68.0436	0.332264	0.107184	3.09993	0.00193568	0.108718
441549	CDNF	38.7686	0.264741	0.0853815	3.10068	0.00193079	0.108718
1290	COL5A2	519.942	0.151167	0.048834	3.09554	0.00196457	0.108943
4091	SMAD6	87.6925	-0.176309	0.056952	-3.09574	0.00196322	0.108943
5542	PRB1	43.7366	-0.174816	0.056503	-3.09392	0.00197532	0.108943
6430	SRSF5	5058.1	0.0589193	0.0190346	3.09538	0.00196561	0.108943
84073	MYCBPAP	201.219	0.24622	0.0795764	3.09413	0.00197391	0.108943
124637	CYB5D1	1252.07	0.0862513	0.0278567	3.09625	0.00195985	0.108943
160140	C11orf65	88.7547	0.150747	0.0487383	3.09299	0.0019815	0.109003
53340	SPA17	252.137	0.209881	0.0679583	3.08838	0.00201252	0.109161
56165	TDRD1	56.6188	0.25637	0.0830235	3.08793	0.00201558	0.109161
220136	CFAP53	324.655	0.302118	0.0977904	3.08944	0.00200531	0.109161
256815	C10orf67	179.837	0.15778	0.0510684	3.08958	0.00200438	0.109161
257169	C9orf43	64.0675	0.191976	0.0620988	3.09146	0.00199177	0.109161
388389	CCDC103	299.017	0.250519	0.0811093	3.08866	0.00201061	0.109161
2843	GPR20	5.9638	-0.414112	0.13418	-3.08624	0.00202703	0.109261
8792	TNFRSF11A	95.4673	-0.143878	0.0466356	-3.08515	0.00203448	0.109387
2002	ELK1	1811.86	-0.108729	0.0352808	-3.08181	0.00205747	0.110346
3112	HLA-DOB	19.8812	-0.446973	0.145166	-3.07904	0.00207671	0.111099
79829	NAA40	639.805	0.082579	0.0268464	3.07598	0.00209815	0.111687
161835	FSIP1	496.525	0.104885	0.0340965	3.07612	0.00209716	0.111687
54970	TTC12	679.559	0.132071	0.0429574	3.07446	0.00210884	0.1117
256006	ANKRD31	137.763	0.121197	0.0394116	3.07517	0.00210382	0.1117
6934	TCF7L2	439.198	0.115055	0.037447	3.07248	0.00212286	0.111757
79819	DNAI4	1070.83	0.284193	0.0925101	3.07203	0.00212611	0.111757
84217	ZMYND12	155.552	0.246254	0.0801298	3.07319	0.00211785	0.111757
2130	EWSR1	4402.61	0.0439981	0.014343	3.06755	0.00215819	0.112917
90580	TIMM29	212.002	-0.0856168	0.0279176	-3.06677	0.00216383	0.112936
26005	C2CD3	1680.34	0.054186	0.0176803	3.06476	0.00217846	0.113115
151112	ZSWIM2	19.69	0.274357	0.0895052	3.06527	0.00217477	0.113115
387509	GPR153	156.001	-0.173623	0.0566634	-3.06412	0.00218313	0.113115
57105	CYSLTR2	159.388	0.2415	0.07887	3.062	0.00219865	0.113556
148534	TLCD4	1527.05	-0.079393	0.0259326	-3.06151	0.00220223	0.113556
10090	UST	1118.17	0.112151	0.0366709	3.05831	0.00222591	0.113854
11230	PRAF2	265.793	0.0878757	0.0287502	3.05653	0.00223914	0.113854
23464	GCAT	369.293	-0.0837103	0.0273848	-3.05681	0.00223703	0.113854
64518	TEKT3	55.0925	0.206352	0.06753	3.05571	0.00224527	0.113854
153684	NA	135.989	0.22198	0.0726187	3.05679	0.00223719	0.113854
101928287	LINC01285	61.068	0.124857	0.0408533	3.05622	0.00224146	0.113854
92565	FANK1	440.616	0.269811	0.0883436	3.05411	0.0022573	0.113936
158067	AK8	183.855	0.249159	0.0815823	3.05408	0.00225753	0.113936
10521	DDX17	16783	0.0538844	0.0176599	3.05123	0.00227909	0.114216
585	BBS4	588.854	0.0809455	0.0265523	3.04853	0.00229967	0.114978
94	ACVRL1	316.987	-0.191823	0.0629872	-3.04544	0.00232343	0.115177
54558	SPATA6	1025.2	0.11938	0.0391882	3.04633	0.00231657	0.115177
65975	STK33	635.317	0.22042	0.0723897	3.0449	0.00232756	0.115177
145853	C15orf61	203.929	-0.110455	0.0362672	-3.04559	0.00232228	0.115177
100506795	LINC01354	271.161	0.345508	0.113485	3.04452	0.00233055	0.115177
7158	TP53BP1	7058.93	0.0458222	0.0150611	3.04241	0.00234688	0.115358
164395	TTLL9	497.865	0.228126	0.074993	3.04196	0.0023504	0.115358
221078	NSUN6	806.831	0.0807527	0.026537	3.04303	0.0023421	0.115358
100134444	KCNJ18	21.0582	-0.173388	0.0570197	-3.04085	0.00235914	0.115359
101928118	NA	103.984	0.187358	0.0616192	3.04058	0.0023612	0.115359
25832	NBPF14	3034.11	0.121968	0.0401724	3.03612	0.00239648	0.116816
22794	CASC3	3267.22	0.0609718	0.0201226	3.03001	0.00244544	0.117557
28981	IFT81	1043.44	0.113012	0.0373035	3.02953	0.00244934	0.117557
51741	WWOX	854.952	0.108024	0.0356228	3.03244	0.00242587	0.117557
56244	BTNL2	31.865	0.265399	0.0875988	3.02971	0.00244787	0.117557
65094	JMJD4	206.535	-0.0688967	0.0227462	-3.02893	0.00245419	0.117557
145957	NRG4	160.714	0.17869	0.0589133	3.03311	0.00242048	0.117557
166929	SGMS2	777.978	0.228468	0.075416	3.02944	0.00245009	0.117557
283385	MORN3	121.059	0.237304	0.0783504	3.02876	0.00245563	0.117557
64795	RMND5A	4301.02	-0.053101	0.0175613	-3.02374	0.00249668	0.119165
284114	TMEM102	21.7344	-0.178671	0.0590981	-3.0233	0.00250035	0.119165
7127	TNFAIP2	831.017	-0.100269	0.0331767	-3.02227	0.00250886	0.119305
10352	WARS2	350.044	0.0707873	0.0234359	3.02047	0.00252385	0.119751
203	AK1	1953.72	0.242546	0.0803829	3.01739	0.00254964	0.120019
79803	HPS6	356.797	-0.0737525	0.0244354	-3.01827	0.00254226	0.120019
140680	C20orf96	269.658	0.169097	0.0560502	3.01687	0.00255396	0.120019
145508	CEP128	763.407	0.0701728	0.0232464	3.01865	0.00253907	0.120019
677799	SNORA11	13.0273	0.193356	0.0641003	3.01645	0.00255752	0.120019
5209	PFKFB3	4744.38	0.129693	0.043027	3.01423	0.00257632	0.120433
6744	ITPRID2	5411.51	0.132004	0.0438101	3.0131	0.00258593	0.120433
10383	TUBB4B	3118.19	0.170136	0.0564624	3.01327	0.00258452	0.120433
23019	CNOT1	5302.32	0.039191	0.0130084	3.01276	0.00258886	0.120433
84075	FSCB	4.10235	0.671068	0.222809	3.01186	0.00259655	0.120528
10990	LILRB5	22.7921	-0.28618	0.0951176	-3.0087	0.00262369	0.121525
56964	WDR93	175.861	0.310722	0.103395	3.0052	0.00265402	0.12263
147965	FAM98C	322.303	-0.0603835	0.0200968	-3.00463	0.00265901	0.12263
56063	TMEM234	443.03	0.0938428	0.0312696	3.00109	0.00269017	0.123534
81578	COL21A1	454.114	0.341309	0.11371	3.00157	0.00268595	0.123534
60561	RINT1	711.048	0.0687778	0.0229246	3.00017	0.0026983	0.123642
2201	FBN2	122.297	0.209167	0.0697557	2.99857	0.00271253	0.124029
5015	OTX2	11.1749	0.579268	0.193691	2.99068	0.00278357	0.124341
10124	ARL4A	656.717	-0.0743421	0.0248234	-2.99484	0.00274589	0.124341
64799	IQCH	362.643	0.168251	0.0561782	2.99495	0.00274492	0.124341
80127	BBOF1	566.098	0.14087	0.0470947	2.99121	0.00277875	0.124341
84060	RBM48	879.694	-0.0816482	0.0272894	-2.99194	0.00277214	0.124341
114987	WDR31	376.431	0.0948329	0.0316691	2.99449	0.00274901	0.124341
159686	CFAP58	238.682	0.370969	0.123803	2.99644	0.00273149	0.124341
255783	INAFM1	42.3951	-0.135988	0.0454356	-2.99299	0.0027626	0.124341
400710	NA	57.4597	0.185544	0.0620112	2.9921	0.00277061	0.124341
644538	SMIM10	106.656	0.138698	0.0463786	2.99057	0.00278458	0.124341
11116	CEP43	975.475	0.0837098	0.0280089	2.98868	0.00280181	0.124649
121227	LRIG3	362.938	0.194022	0.0649416	2.98764	0.0028114	0.124816
158297	SAXO1	14.228	0.316837	0.106094	2.98639	0.00282294	0.125069
6228	RPS23	6241.42	0.0879546	0.0294831	2.98322	0.00285236	0.12596
2053	EPHX2	569.093	0.142536	0.0478611	2.97811	0.00290031	0.126877
2671	GFER	368.679	-0.0625034	0.0210026	-2.97599	0.00292048	0.126877
8777	MPDZ	6326.07	0.110807	0.037229	2.97635	0.00291697	0.126877
9666	DZIP3	4819.52	0.0593017	0.019927	2.97595	0.00292079	0.126877
11092	SPACA9	364.108	0.134949	0.0452933	2.97944	0.00288776	0.126877
79696	ZC2HC1C	373.162	0.102456	0.0344307	2.97572	0.00292306	0.126877
80173	IFT74	765.545	0.0991173	0.0332829	2.97802	0.00290115	0.126877
497661	C18orf32	14.568	-0.428258	0.14389	-2.9763	0.00291752	0.126877
5413	SEPTIN5	7.19689	-0.427071	0.143746	-2.97102	0.00296816	0.127095
7702	ZNF143	474.547	0.0677671	0.0228114	2.97075	0.0029707	0.127095
91647	ATPAF2	334.081	0.0586334	0.0197213	2.9731	0.00294807	0.127095
117583	PARD3B	1305.24	0.179397	0.0603561	2.97231	0.00295571	0.127095
145376	PPP1R36	66.3961	0.219559	0.0738584	2.9727	0.00295197	0.127095
254428	SLC41A1	1642.88	0.0826443	0.0278184	2.97085	0.00296979	0.127095
284069	FAM171A2	499.167	-0.145189	0.0488645	-2.97127	0.00296573	0.127095
90529	STPG1	411.784	0.0943087	0.0317684	2.96863	0.00299131	0.127512
100129940	HMGA2-AS1	13.7546	0.404145	0.136168	2.96799	0.00299751	0.127522
51776	MAP3K20	1085.4	0.123433	0.041598	2.96728	0.00300447	0.127565
101927049	PLCE1-AS2	23.6692	0.245997	0.0829335	2.9662	0.00301506	0.127761
214	ALCAM	7957.44	-0.0796117	0.0268844	-2.96127	0.00306378	0.128267
6872	TAF1	2693.02	0.0499279	0.0168487	2.9633	0.00304359	0.128267
64116	SLC39A8	687.279	-0.0908499	0.0306588	-2.96325	0.00304408	0.128267
127700	OSCP1	666.981	0.110016	0.0371521	2.96124	0.00306403	0.128267
132203	SNTN	24.0785	0.538944	0.182061	2.96024	0.00307399	0.128267
151827	LRRC34	465.833	0.114461	0.0386675	2.96014	0.00307496	0.128267
159989	DEUP1	41.4861	0.424092	0.143226	2.96101	0.00306634	0.128267
2638	GC	10.7816	0.351531	0.118936	2.95563	0.00312033	0.128704
3017	H2BC5	600.805	0.103034	0.0348356	2.95772	0.00309927	0.128704
6610	SMPD2	166.538	0.112336	0.0379999	2.95621	0.00311448	0.128704
9945	GFPT2	874.7	0.122207	0.041326	2.95715	0.00310492	0.128704
23418	CRB1	1515.41	0.20941	0.070854	2.95551	0.00312151	0.128704
134548	SOWAHA	6586.25	-0.109948	0.0371952	-2.95598	0.00311674	0.128704
1816	DRD5	56.9593	-0.216362	0.0732319	-2.95448	0.00313194	0.128811
100302223	MIR1302-8	12.914	0.243295	0.0823595	2.95407	0.00313615	0.128811
5498	PPOX	378.684	0.0913335	0.0309319	2.95273	0.0031498	0.129047
10401	PIAS3	454.946	0.0739985	0.0250645	2.95232	0.00315396	0.129047
474354	LRRC18	31.272	0.365783	0.123961	2.9508	0.00316947	0.129434
29901	SAC3D1	98.0869	-0.121732	0.0412656	-2.94997	0.00317803	0.129536
100861544	LINC00557	3.24535	0.479205	0.162506	2.94884	0.00318966	0.129763
201456	FBXO15	242.126	0.209667	0.071128	2.94774	0.0032011	0.129982
100874200	ARHGEF3-AS1	3.64669	0.53497	0.181602	2.94584	0.00322075	0.130532
2800	GOLGA1	1047.15	0.0459681	0.0156629	2.93484	0.00333721	0.130553
4291	MLF1	1412.19	0.12425	0.0423467	2.93412	0.00334499	0.130553
6281	S100A10	460.481	0.159103	0.0541737	2.93692	0.00331495	0.130553
8326	FZD9	36.9904	-0.198633	0.0674999	-2.94271	0.00325356	0.130553
23536	ADAT1	710.987	0.0577307	0.0196353	2.94014	0.00328063	0.130553
51750	RTEL1	27.4714	-0.164188	0.0557822	-2.94338	0.00324648	0.130553
54507	ADAMTSL4	216.385	0.137534	0.0468293	2.93693	0.00331481	0.130553
55329	MNS1	322.01	0.285019	0.0971531	2.93371	0.0033494	0.130553
79625	NDNF	62.1365	0.38013	0.129459	2.93629	0.00332159	0.130553
80254	CEP63	815.305	0.0670331	0.0228097	2.93879	0.00329492	0.130553
80705	TSGA10	773.08	0.157408	0.0536459	2.9342	0.00334408	0.130553
113835	ZNF257	76.382	0.179181	0.0608948	2.94246	0.00325611	0.130553
115294	PCMTD1	2707.41	-0.0553666	0.0188048	-2.94429	0.00323699	0.130553
118424	UBE2J2	512.658	-0.0696175	0.0236814	-2.93976	0.00328467	0.130553
126567	C2CD4C	74.8559	-0.185934	0.0633051	-2.93711	0.00331291	0.130553
202051	SPATA24	118.75	0.176941	0.0602532	2.93662	0.00331809	0.130553
207063	DHRSX	783.454	0.0620675	0.0211341	2.93684	0.00331573	0.130553
387712	ENO4	518.659	0.181015	0.0616996	2.93381	0.00334828	0.130553
642987	TMEM232	1494.52	0.195201	0.0664878	2.9359	0.00332584	0.130553
80851	SH3BP5L	780.799	-0.0650323	0.0221728	-2.93298	0.00335726	0.130622
26043	UBXN7	1591.53	0.0518773	0.0176969	2.93143	0.00337408	0.1308
54552	GNL3L	1495.28	0.0571838	0.0195178	2.92983	0.00339147	0.131
122046	TEX26	123.317	0.270104	0.0921859	2.92999	0.00338969	0.131
59338	PLEKHA1	2986.45	-0.0717456	0.0245318	-2.92459	0.00344909	0.132034
149483	CCDC17	125.97	0.229766	0.0785474	2.92519	0.00344242	0.132034
285600	KIAA0825	930.386	0.138114	0.0472206	2.92486	0.0034461	0.132034
55259	CFAP94	401.537	0.257816	0.0881843	2.92361	0.00346002	0.132216
51134	CEP83	805.995	0.108634	0.0371822	2.92166	0.0034817	0.132807
841	CASP8	280.26	0.129235	0.0442424	2.92107	0.00348832	0.132823
55112	DYNC2I1	1680.57	0.0913948	0.0313053	2.91947	0.0035063	0.13327
192670	AGO4	1826.44	0.0445391	0.0152811	2.91465	0.00356092	0.134823
257160	RNF214	739.225	0.0489402	0.0167883	2.91513	0.00355541	0.134823
285313	IGSF10	200.07	0.248481	0.0852657	2.9142	0.00356603	0.134823
172	AFG3L1P	557.09	0.0674244	0.0231622	2.91096	0.00360315	0.135985
117166	WFIKKN1	23.0393	-0.263173	0.0904539	-2.90947	0.00362044	0.136397
84871	AGBL4	681.114	0.102244	0.0351608	2.9079	0.00363863	0.136842
2896	GRN	842.071	-0.086457	0.0297684	-2.90432	0.00368046	0.137115
9609	RAB36	559.629	0.0955012	0.0328602	2.90629	0.0036574	0.137115
51149	MRNIP	220.793	0.0719049	0.0247548	2.90469	0.00367618	0.137115
148145	LINC00906	20.3701	0.328248	0.113033	2.904	0.00368433	0.137115
401207	C5orf63	157.505	0.181369	0.062441	2.90464	0.00367671	0.137115
55713	ZNF334	993.778	0.0702459	0.0242044	2.9022	0.00370557	0.137427
100131635	NA	14.5262	0.370258	0.127567	2.90246	0.00370248	0.137427
7169	TPM2	469.832	0.125141	0.0431369	2.90101	0.00371961	0.137648
27300	ZNF544	1101.46	0.0513084	0.0176909	2.90027	0.00372839	0.137648
374977	MROH7	43.3052	0.201954	0.0696377	2.90007	0.00373083	0.137648
91137	SLC25A46	2928.45	-0.0558471	0.0192624	-2.89928	0.00374025	0.137758
3181	HNRNPA2B1	7301.06	0.0779748	0.0269071	2.89792	0.00375645	0.13777
8736	MYOM1	820.086	0.108575	0.0375188	2.89388	0.00380515	0.13777
26100	WIPI2	2318.76	-0.0421076	0.0145359	-2.89679	0.00376997	0.13777
64087	MCCC2	1045.35	0.052353	0.018084	2.89498	0.00379177	0.13777
79925	SPEF2	1543.99	0.198649	0.0685362	2.89845	0.00375008	0.13777
80757	TMEM121	146.87	-0.215557	0.0744697	-2.89455	0.00379697	0.13777
128486	FITM2	149.165	-0.0617555	0.0213438	-2.89336	0.00381139	0.13777
130752	MDH1B	454.978	0.200945	0.0694412	2.89374	0.00380689	0.13777
729092	AGAP5	347.291	0.0743692	0.0256852	2.89541	0.00378658	0.13777
729096	BMS1P4	304.689	0.0686414	0.0237191	2.89393	0.00380458	0.13777
677	ZFP36L1	2282.81	0.221669	0.0766319	2.89264	0.00382016	0.137854
414245	DNAJC9-AS1	141.358	0.132735	0.0459015	2.89174	0.00383117	0.138019
54766	BTG4	29.1283	0.518605	0.179374	2.8912	0.00383778	0.138025
4919	ROR1	150.62	0.150438	0.0521057	2.88717	0.00388724	0.138273
7621	ZNF70	267.851	0.130696	0.0452286	2.88968	0.00385631	0.138273
9131	AIFM1	565.632	0.0479065	0.0165894	2.88777	0.00387977	0.138273
57188	ADAMTSL3	545.636	0.234086	0.0810375	2.88861	0.00386945	0.138273
120379	PIH1D2	156.996	0.247905	0.0858425	2.88791	0.00387816	0.138273
284459	ZNF875	1053.54	0.0395981	0.0137181	2.88656	0.00389482	0.138273
100862704	RB1-DT	13.6492	0.2441	0.084543	2.88729	0.00388575	0.138273
105372412	NA	5.27172	0.360189	0.124797	2.8862	0.00389918	0.138273
55193	PBRM1	2725.76	0.0514387	0.017834	2.88431	0.00392273	0.138748
387723	C10orf143	89.1849	0.0878468	0.0304689	2.88316	0.00393705	0.139025
23522	KAT6B	3831.78	0.0460948	0.0159941	2.88199	0.00395176	0.139314
285962	WEE2-AS1	31.0537	0.223912	0.0777366	2.8804	0.00397175	0.139789
10180	RBM6	3236.21	0.0655407	0.0227701	2.87837	0.00399741	0.140035
200844	CFAP20DC	174.823	0.13267	0.0461015	2.87777	0.00400493	0.140035
392843	IQCA1L	3.60158	0.506269	0.176078	2.87525	0.00403707	0.140929
5980	REV3L	4324.88	0.05659	0.019712	2.87084	0.0040938	0.141753
91544	UBXN11	725.601	0.108514	0.0377866	2.87175	0.00408206	0.141753
122553	TRAPPC6B	2453.14	-0.068632	0.0239044	-2.8711	0.00409042	0.141753
169792	GLIS3	888.733	0.245541	0.0854997	2.87184	0.00408088	0.141753
60494	CCDC81	255.621	0.303766	0.105869	2.86926	0.00411439	0.141777
90120	TMEM250	794.855	-0.09728	0.0338954	-2.87	0.00410471	0.141777
284525	SLC9C2	347.599	0.202783	0.0706674	2.86953	0.00411078	0.141777
56683	CFAP298	824.041	0.069373	0.0241915	2.86766	0.00413524	0.142267
84002	B3GNT5	741.423	0.113015	0.0394486	2.86486	0.00417194	0.142581
116328	C8orf34	907.625	0.216964	0.0756911	2.86644	0.00415119	0.142581
151234	SULT1C2P1	11.7002	0.222604	0.0776843	2.8655	0.00416351	0.142581
101929384	SLC6A12-AS1	24.4581	-0.246316	0.0859695	-2.86516	0.00416799	0.142581
102467146	MAFTRR	8.09714	0.36988	0.129129	2.86442	0.00417768	0.142581
79858	NEK11	1148.91	0.217169	0.0758452	2.86333	0.0041922	0.142713
130813	C2orf50	161.378	0.152146	0.05314	2.86312	0.0041949	0.142713
664709	HNRNPA1P10	1073.09	0.0769574	0.0268837	2.8626	0.00420184	0.142722
55268	ECHDC2	1833.24	0.0980456	0.0342649	2.8614	0.00421778	0.142952
119016	AGAP4	757.604	0.0669391	0.0233964	2.86108	0.00422195	0.142952
79989	TTC26	496.377	0.159946	0.0559158	2.86049	0.00422991	0.142995
3775	KCNK1	1496.17	-0.101468	0.0354892	-2.85913	0.00424804	0.143156
11104	KATNA1	344.97	0.0845423	0.0295666	2.85939	0.00424457	0.143156
4237	MFAP2	10.5694	0.304152	0.10642	2.85804	0.00426262	0.143421
54768	HYDIN	6604.75	0.192073	0.0672245	2.85719	0.0042741	0.143582
145482	PTGR2	667.283	0.101748	0.0356288	2.85578	0.00429311	0.143769
283446	MYO1H	18.1373	0.171134	0.0599247	2.85581	0.00429266	0.143769
112752	IFT43	435.264	0.0536862	0.0188111	2.85396	0.00431776	0.143919
162966	ZNF600	92.8349	0.123448	0.0432401	2.85494	0.00430449	0.143919
100996763	NOTCH2NLB	2701.75	0.120997	0.0423895	2.85442	0.00431156	0.143919
6932	TCF7	361.156	0.116363	0.0407991	2.85209	0.00434323	0.14405
7075	TIE1	375.72	-0.145407	0.050973	-2.85263	0.00433597	0.14405
220929	ZNF438	420.178	0.0770648	0.0270242	2.8517	0.00434864	0.14405
101928471	SOX5-AS1	21.3247	0.183032	0.0641599	2.85275	0.00433429	0.14405
348	APOE	12291.4	-0.144732	0.050795	-2.84934	0.00438094	0.144483
22828	SCAF8	4846.82	0.0312431	0.0109625	2.85	0.00437187	0.144483
28966	SNX24	502.375	0.0556657	0.0195368	2.84927	0.00438195	0.144483
81602	CDADC1	334.961	0.110105	0.0386598	2.84806	0.00439866	0.144811
83538	ODAD4	305.223	0.206468	0.0725309	2.84662	0.00441859	0.145129
284273	ZADH2	1948.79	-0.0604036	0.0212212	-2.84638	0.00442189	0.145129
83719	YPEL3	875.934	-0.078676	0.0276572	-2.84468	0.00444555	0.145682
8900	CCNA1	335.116	0.131199	0.0461288	2.84419	0.00445248	0.145686
11107	PRDM5	493.597	0.109878	0.0386462	2.84317	0.00446679	0.145707
132332	SMIM43	26.8956	-0.655274	0.230496	-2.84289	0.0044707	0.145707
147746	HIPK4	867.835	-0.118993	0.0418593	-2.84268	0.00447355	0.145707
347736	NME9	383.989	0.125203	0.0440779	2.8405	0.00450431	0.146486
441250	TYW1B	288.422	0.102386	0.03608	2.83776	0.0045431	0.147523
101929402	EXTL3-AS1	22.489	0.160409	0.0565572	2.83622	0.00456513	0.148014
9031	BAZ1B	4436.49	0.0338234	0.0119492	2.83061	0.0046459	0.149276
23086	EXPH5	1466.19	0.189173	0.0668017	2.83186	0.00462787	0.149276
27443	CECR2	1174.3	0.129594	0.0457563	2.83226	0.00462208	0.149276
126432	RINL	250.787	-0.0918484	0.0324396	-2.83137	0.00463497	0.149276
162417	NAGS	58.181	-0.13651	0.0482008	-2.83211	0.00462412	0.149276
100507291	NA	256.637	0.0697913	0.0246757	2.82834	0.00467901	0.150114
79740	ZBBX	1218.35	0.332822	0.117742	2.82672	0.00470281	0.150652
84460	ZMAT1	1915.51	0.123858	0.0438354	2.82552	0.0047204	0.150989
221264	AK9	958.082	0.106709	0.0377995	2.82302	0.00475733	0.151943
79583	TMEM231	1624.12	0.152922	0.0541924	2.82183	0.00477511	0.152284
79959	CEP76	331.751	-0.0466944	0.0165526	-2.82098	0.00478774	0.152459
10610	ST6GALNAC2	190.236	0.2973	0.105515	2.81761	0.0048383	0.153095
54537	SHLD2	734.259	0.042831	0.0152	2.81782	0.00483502	0.153095
66008	TRAK2	6052.72	0.0639773	0.0227088	2.81729	0.00484307	0.153095
84140	FAM161A	442.489	0.0606797	0.0215374	2.81741	0.00484133	0.153095
102477328	LINC02056	22.1994	0.284954	0.101163	2.81679	0.00485062	0.153095
2028	ENPEP	184.925	0.279227	0.0991516	2.81616	0.00486018	0.153149
10229	COQ7	739.078	0.0580793	0.0206267	2.81573	0.00486663	0.153149
10040	TOM1L1	363.878	0.0654477	0.0232533	2.81456	0.00488444	0.153155
23275	POFUT2	505.417	0.0860642	0.030577	2.81467	0.0048827	0.153155
26154	ABCA12	29.1553	0.24475	0.0869666	2.8143	0.0048883	0.153155
2252	FGF7	37.1647	0.187227	0.0665583	2.81298	0.00490849	0.153563
10699	CORIN	78.4093	-0.0990379	0.0352456	-2.80994	0.00495507	0.154557
54883	CWC25	494.306	0.0564529	0.0200936	2.80949	0.00496195	0.154557
6547	SLC8A3	806.042	0.0988343	0.0352192	2.80626	0.00501206	0.15476
8650	NUMB	1385.27	0.0491453	0.0175043	2.80761	0.00499106	0.15476
11099	PTPN21	780.17	0.103907	0.0370389	2.80534	0.00502632	0.15476
55080	TAPBPL	328.53	0.0817365	0.029115	2.80737	0.00499484	0.15476
80179	MYO19	486.89	0.0621388	0.0221479	2.80563	0.00502179	0.15476
89797	NAV2	4049.1	0.0918222	0.0327044	2.80764	0.00499061	0.15476
152185	SPICE1	727.017	0.106059	0.0377982	2.80593	0.00501709	0.15476
401236	STMND1	24.3227	0.409751	0.14598	2.8069	0.00500204	0.15476
8028	MLLT10	1843.34	0.0390753	0.0139385	2.80341	0.00505648	0.155465
307	ANXA4	482.915	0.0970981	0.0346725	2.80044	0.00510332	0.155582
1119	CHKA	2275.9	0.0647705	0.023175	2.79484	0.00519251	0.155582
1852	DUSP9	109.254	-0.128586	0.0459922	-2.79582	0.0051768	0.155582
1911	PHC1	1609.71	0.08498	0.0303336	2.80151	0.00508636	0.155582
3753	KCNE1	93.0352	0.206795	0.0739823	2.7952	0.00518678	0.155582
5991	RFX3	3660.86	0.102396	0.0366467	2.79414	0.00520378	0.155582
9179	AP4M1	220.662	0.098258	0.0350976	2.79956	0.00511721	0.155582
9244	CRLF1	536.494	0.33233	0.118812	2.7971	0.0051563	0.155582
29774	POM121L9P	142.967	0.105813	0.0378437	2.79604	0.00517325	0.155582
51573	GDE1	2430.78	-0.062174	0.0222464	-2.79479	0.00519332	0.155582
55897	MESP1	44.9388	-0.164858	0.0590039	-2.79402	0.0052057	0.155582
79971	WLS	2715.1	0.134447	0.0480797	2.79634	0.00516843	0.155582
83878	USHBP1	72.6508	-0.143493	0.0513433	-2.79477	0.00519359	0.155582
84281	C2orf88	851.22	0.154268	0.0551735	2.79604	0.00517326	0.155582
134429	STARD4	2865.36	-0.111878	0.0400028	-2.79675	0.00516197	0.155582
144110	TMEM86A	274.855	-0.0710472	0.0254025	-2.79685	0.00516032	0.155582
144699	FBXL14	606.912	-0.0892289	0.0318509	-2.80145	0.00508729	0.155582
221409	SPATS1	59.5881	0.391446	0.139766	2.80073	0.0050987	0.155582
284217	LAMA1	911.353	0.190509	0.0680413	2.7999	0.00511185	0.155582
3948	LDHC	13.3892	0.582722	0.20881	2.79068	0.00525967	0.155745
8361	H4C6	34.8476	-0.255556	0.0916448	-2.78855	0.00529448	0.155745
11160	ERLIN2	1612.32	0.107444	0.0384984	2.79088	0.00525649	0.155745
51066	SSUH2	62.3663	-0.132359	0.0474516	-2.78935	0.00528133	0.155745
57494	RIMKLB	4129.31	0.0687523	0.0246171	2.79287	0.00522427	0.155745
79070	POGLUT2	156.06	-0.0860596	0.0308414	-2.79039	0.00526447	0.155745
91523	PCED1B	77.3398	0.15386	0.0551464	2.79003	0.00527035	0.155745
283554	GPR137C	1026.45	-0.0841026	0.0301497	-2.7895	0.00527898	0.155745
646588	NA	7.62392	0.279566	0.100121	2.79228	0.00523384	0.155745
824	CAPN2	3681.68	0.060644	0.0217613	2.78678	0.0053234	0.155899
4660	PPP1R12B	6333.94	0.0600313	0.0215464	2.78614	0.00533397	0.155899
10978	CLP1	127.909	-0.0799225	0.0286896	-2.78576	0.00534017	0.155899
83541	FAM110A	75.4965	-0.144111	0.0517251	-2.78609	0.00533479	0.155899
140894	CNBD2	12.3669	0.185757	0.0666561	2.7868	0.00532316	0.155899
116092	DNTTIP1	329.818	0.0714629	0.0256576	2.78525	0.00534862	0.155933
1829	DSG2	66.6435	0.344448	0.123757	2.78325	0.00538166	0.15647
123099	DEGS2	158.849	-0.158104	0.0568046	-2.7833	0.00538085	0.15647
23645	PPP1R15A	1009.46	0.264163	0.0949613	2.78179	0.00540597	0.156851
157657	C8orf37	376.664	0.10483	0.0376873	2.78158	0.00540942	0.156851
1138	CHRNA5	41.0031	-0.268269	0.0965341	-2.77901	0.00545246	0.157885
10233	LRRC23	564.794	0.235534	0.0848623	2.77548	0.00551199	0.15875
23421	ITGB3BP	285.772	0.132004	0.0475531	2.77593	0.0055044	0.15875
57577	CCDC191	972.848	0.143351	0.0516293	2.77654	0.00549412	0.15875
79066	METTL16	1195.51	0.0382332	0.0137746	2.77564	0.0055094	0.15875
6618	SNAPC2	348.588	-0.0897847	0.0323783	-2.77299	0.00555438	0.159162
253559	CADM2	9612.42	-0.0795549	0.0286902	-2.77289	0.00555606	0.159162
375449	MAST4	1542.97	0.071998	0.0259608	2.77334	0.00554842	0.159162
5897	RAG2	14.629	-0.184658	0.0666369	-2.77111	0.00558658	0.159344
57194	ATP10A	598.855	-0.12185	0.0439717	-2.7711	0.00558664	0.159344
57821	CCDC181	425.075	0.109965	0.0396872	2.77078	0.00559218	0.159344
9993	DGCR2	3230.58	-0.0588463	0.0212496	-2.76929	0.00561778	0.159436
399512	SLC25A35	61.743	0.1309	0.0472586	2.76986	0.00560797	0.159436
101929721	AGBL4-AS1	7.21793	0.250859	0.0905722	2.76971	0.00561055	0.159436
347744	C6orf52	30.071	0.247318	0.0893523	2.7679	0.00564189	0.159908
373	TRIM23	2797.14	-0.0588942	0.02129	-2.76629	0.00566988	0.1602
55133	SRBD1	482.053	0.0735911	0.0266014	2.76644	0.00566717	0.1602
151963	MB21D2	222.398	-0.0811677	0.0293447	-2.76601	0.00567463	0.1602
729	C6	28.3573	0.580678	0.209972	2.76551	0.00568347	0.160238
832	CAPZB	1878.73	0.0400964	0.0145081	2.76372	0.00571459	0.160903
27109	DMAC2L	653.868	0.0521209	0.0188678	2.76243	0.00573737	0.161121
100507392	SENCR	20.9904	-0.173324	0.0627388	-2.76263	0.00573382	0.161121
6871	TADA2A	790.609	0.0516646	0.0187088	2.76151	0.00575348	0.161361
102723553	SMIM11B	451.775	-0.0475311	0.0172173	-2.76066	0.00576846	0.16157
22832	CEP162	760.67	0.0789782	0.0286215	2.7594	0.00579077	0.16159
220388	CCDC89	82.7388	0.285521	0.103492	2.75888	0.00580006	0.16159
100507423	MKNK1-AS1	63.5184	0.10732	0.0388889	2.75966	0.00578618	0.16159
23315	SLC9A8	1016.05	0.0431847	0.0156576	2.75806	0.00581451	0.16159
222698	NKAPL	103.205	-0.0947078	0.0343524	-2.75695	0.00583433	0.161931
6541	SLC7A1	1399.51	-0.0713167	0.025882	-2.75546	0.00586095	0.162372
6709	SPTAN1	47787.4	0.0434181	0.0157796	2.75153	0.00593171	0.162372
6920	TCEA3	147.65	0.13376	0.0486206	2.75109	0.00593974	0.162372
8556	CDC14A	323.154	0.148852	0.0540454	2.75419	0.00588369	0.162372
9399	STOML1	870.14	-0.0785014	0.0285309	-2.75145	0.00593315	0.162372
30848	CTAG2	2.11936	1.30635	0.474707	2.7519	0.00592497	0.162372
56180	MOSPD1	226.286	0.120213	0.0436685	2.75284	0.00590802	0.162372
84271	POLDIP3	1945.16	0.0501547	0.0182314	2.75101	0.00594126	0.162372
84688	C9orf24	387.887	0.198995	0.0722869	2.75285	0.00590784	0.162372
197407	ZNF48	436.532	-0.0671551	0.024396	-2.75271	0.00591041	0.162372
101928596	NA	114.96	-0.148751	0.0540445	-2.75239	0.00591625	0.162372
79751	SLC25A22	1102.15	-0.107356	0.0390322	-2.75045	0.00595127	0.162438
116143	WDR92	677.625	0.0699944	0.0254856	2.74643	0.00602481	0.164235
83690	CRISPLD1	516.544	0.272391	0.0991982	2.74593	0.00603402	0.164277
54329	GPR85	1088.05	-0.139226	0.0507123	-2.7454	0.00604375	0.164333
51531	TRMO	597.112	0.0690538	0.0251756	2.74289	0.00609016	0.165175
91978	TPGS1	49.6326	-0.294273	0.107281	-2.743	0.00608805	0.165175
388677	NOTCH2NLA	1708.49	0.11939	0.0435589	2.74089	0.00612728	0.165972
58509	CACTIN	349.755	-0.0797255	0.0290923	-2.74043	0.0061358	0.165993
57606	SLAIN2	1432.79	0.0419338	0.0153051	2.73986	0.00614661	0.166075
4343	MOV10	617.076	0.0789274	0.0288402	2.73672	0.00620553	0.166251
11336	EXOC3	1465.75	0.0484947	0.0177207	2.73661	0.0062075	0.166251
55676	SLC30A6	837.296	-0.0407305	0.0148796	-2.73735	0.00619366	0.166251
83985	SPNS1	336.222	-0.0697694	0.0254887	-2.73727	0.00619514	0.166251
84315	MON1A	456.685	-0.0749735	0.0273935	-2.73691	0.00620194	0.166251
138162	C9orf116	157.521	0.213773	0.0780745	2.73807	0.00618009	0.166251
197003	MGC15885	27.1847	0.193265	0.0706055	2.73725	0.00619544	0.166251
286464	CFAP47	1351.9	0.332703	0.121594	2.73618	0.00621566	0.166261
341019	DCDC1	194.407	0.325999	0.119221	2.73442	0.00624895	0.166943
55615	PRR5	158.918	-0.113891	0.0416626	-2.73365	0.00626367	0.167127
28968	SLC6A16	99.236	0.240378	0.0880247	2.7308	0.00631817	0.167748
84902	CEP89	524.668	0.0634158	0.0232225	2.73079	0.00631829	0.167748
148738	HJV	5.82034	0.354934	0.129957	2.73117	0.00631106	0.167748
101928784	RORA-AS1	193.916	0.096282	0.0352557	2.73096	0.00631493	0.167748
26010	SPATS2L	1317.22	0.0774763	0.0283787	2.73008	0.00633186	0.1679
9194	SLC16A7	1018.09	-0.0904582	0.0332016	-2.72451	0.00643971	0.169963
84058	WDR54	452.494	0.0965176	0.035423	2.72472	0.00643569	0.169963
100507487	LINC02615	123.098	0.142343	0.0522465	2.72446	0.00644075	0.169963
4361	MRE11	1041.06	0.0832162	0.0305493	2.724	0.0064497	0.169972
56920	SEMA3G	434.684	-0.169507	0.0622453	-2.72321	0.00646507	0.170061
339416	ANKRD45	619.703	0.105463	0.0387303	2.72301	0.00646898	0.170061
10726	NUDC	1951.16	0.0525581	0.0193235	2.71991	0.00652999	0.170201
64881	PCDH20	1354.35	-0.119507	0.0439287	-2.72048	0.00651871	0.170201
65988	ZNF747	497.981	-0.0568039	0.0208817	-2.72027	0.0065229	0.170201
84232	MAF1	931.52	-0.051801	0.0190391	-2.72078	0.00651289	0.170201
345630	FBLL1	225.178	-0.135994	0.0499653	-2.72176	0.00649357	0.170201
100271715	ARHGEF33	350.544	0.0833061	0.0306095	2.72157	0.00649717	0.170201
101927539	NA	85.9448	0.130317	0.0478894	2.7212	0.00650445	0.170201
129563	DIS3L2	1123.92	0.0388778	0.0142964	2.71941	0.00653976	0.170249
8884	SLC5A6	885.533	-0.125255	0.046069	-2.71886	0.00655075	0.170327
1103	CHAT	157.834	-0.18111	0.0666652	-2.71671	0.00659352	0.171024
9659	PDE4DIP	16165	0.0492278	0.018119	2.71692	0.00658929	0.171024
51265	CDKL3	444.986	0.072098	0.0265726	2.71325	0.00666277	0.171779
349565	NMNAT3	321.179	0.0653512	0.0240811	2.7138	0.00665172	0.171779
414157	C10orf62	9.80272	0.230781	0.0850294	2.71413	0.00664509	0.171779
101060146	CHMP1B2P	7.95156	0.409276	0.150841	2.7133	0.00666163	0.171779
103157000	PAUPAR	14.5349	0.243193	0.0895837	2.7147	0.0066336	0.171779
302	ANXA2	852.042	0.304942	0.112459	2.71158	0.00669639	0.172275
219670	ENKUR	534.038	0.187858	0.0692823	2.71149	0.0066981	0.172275
23247	KATNIP	1380.64	0.0711807	0.0262629	2.71031	0.00672201	0.172521
57583	TMEM181	3734.71	-0.058636	0.0216351	-2.71022	0.0067238	0.172521
1787	TRDMT1	1147.12	0.102793	0.0379493	2.70869	0.00675486	0.172546
6239	RREB1	410.667	0.12878	0.0476086	2.70497	0.00683104	0.172546
6513	SLC2A1	2334.17	-0.102877	0.0379791	-2.70878	0.00675308	0.172546
26145	IRF2BP1	452.735	-0.109219	0.0403825	-2.70462	0.00683823	0.172546
51026	GOLT1B	1291.34	-0.0668166	0.0246859	-2.70667	0.0067962	0.172546
55889	GOLGA6B	46.073	0.201413	0.074339	2.70938	0.00674085	0.172546
56997	COQ8A	1026.83	-0.0609161	0.0225278	-2.70405	0.00685006	0.172546
84191	CIAO2A	411.321	-0.0537975	0.0198884	-2.70497	0.00683107	0.172546
129881	CCDC173	398.271	0.252332	0.0933063	2.70435	0.00684389	0.172546
161502	CFAP161	144.545	0.296909	0.109816	2.70369	0.00685741	0.172546
171017	ZNF384	635.287	0.0469845	0.0173711	2.70475	0.00683549	0.172546
196385	DNAH10	1781.77	0.178212	0.0658562	2.70608	0.00680828	0.172546
257236	CCDC96	155.291	0.138397	0.0511447	2.70599	0.00681011	0.172546
643236	TMEM72	33.7987	0.176236	0.0651045	2.70697	0.00679011	0.172546
729967	MORN2	551.644	0.112376	0.0415135	2.70697	0.00679009	0.172546
55330	BLOC1S4	131.271	-0.0856762	0.0317019	-2.70256	0.0068808	0.17282
84105	PCBD2	308.387	0.0690908	0.0255852	2.70042	0.0069251	0.173728
201134	CEP112	821.751	0.121981	0.0451829	2.69971	0.00693996	0.173897
80775	TMEM177	237.895	-0.0650518	0.0240995	-2.6993	0.00694852	0.173908
101928834	NA	14.4981	0.244429	0.0905959	2.69802	0.00697539	0.174377
375196	NA	23.6722	-0.157835	0.0585358	-2.69639	0.00700948	0.175024
23263	MCF2L	3442.37	-0.0723331	0.026843	-2.69467	0.00704588	0.175524
379025	PSMA3-AS1	1000.01	0.0500705	0.0185863	2.69394	0.00706128	0.175703
79663	HSPBAP1	314.327	0.075229	0.0279313	2.69336	0.00707366	0.175806
101928597	ZNF84-DT	11.3069	0.338143	0.125586	2.69252	0.00709149	0.176045
26229	B3GAT3	928.17	-0.0756327	0.0280961	-2.69193	0.00710409	0.176151
154865	IQUB	379.611	0.235012	0.0873149	2.69154	0.00711222	0.176151
283726	SAXO2	160.667	0.162483	0.0604114	2.68961	0.00715347	0.176968
8578	SCARF1	154.356	-0.0989754	0.036821	-2.68801	0.00718784	0.177442
4478	MSN	3400.49	0.0915805	0.0341062	2.68516	0.00724954	0.177757
5169	ENPP3	42.0582	0.172394	0.0642331	2.68388	0.00727727	0.177757
5251	PHEX	191.598	0.151868	0.0565663	2.68478	0.00725767	0.177757
6935	ZEB1	3892.71	0.0627771	0.0233838	2.68464	0.00726075	0.177757
8751	ADAM15	1099.95	-0.0793087	0.0295539	-2.68352	0.00728507	0.177757
10620	ARID3B	151.177	0.0965124	0.03592	2.68687	0.00721246	0.177757
55592	GOLGA2P5	322.998	0.252329	0.0940114	2.68402	0.00727419	0.177757
84081	NSRP1	668.752	0.113306	0.0421982	2.68509	0.00725101	0.177757
128153	SPATA17	224.581	0.305359	0.11368	2.68612	0.00722867	0.177757
54477	PLEKHA5	5517.1	0.0715903	0.0266829	2.68301	0.00729631	0.177829
2200	FBN1	2595.88	0.0742437	0.0276764	2.68256	0.00730606	0.177864
2273	FHL1	3741.18	0.0889085	0.0331807	2.67952	0.0073727	0.179079
23224	SYNE2	3426.79	0.124963	0.0466494	2.67877	0.00738936	0.17928
84229	DRC7	185.597	0.303751	0.113435	2.67775	0.00741196	0.179625
79877	DCAKD	1418.54	0.0718157	0.0268254	2.67715	0.00742508	0.179739
633	BGN	446.691	0.180155	0.0673747	2.67393	0.00749681	0.180641
1655	DDX5	16092.9	0.0484387	0.0181124	2.67435	0.00748749	0.180641
4360	MRC1	280.174	-0.188367	0.0704397	-2.67417	0.0074915	0.180641
339829	CCDC39	1422.15	0.0972805	0.0363858	2.67358	0.00750455	0.180641
100873940	MYLK-AS2	25.1211	0.224965	0.08413	2.67401	0.00749495	0.180641
81615	TMEM163	233.876	0.117136	0.0438623	2.67054	0.00757304	0.182085
5067	CNTN3	1072.78	0.163063	0.0610821	2.66958	0.00759471	0.182196
10319	LAMC3	150.006	-0.121273	0.0454262	-2.66967	0.00759262	0.182196
685	BTC	61.1438	0.441613	0.165489	2.66853	0.00761841	0.182426
10594	PRPF8	9722.02	0.0408126	0.0152954	2.66828	0.00762404	0.182426
51673	TPPP3	2042.49	0.346559	0.129893	2.66802	0.00762987	0.182426
143879	KBTBD3	1121.64	-0.0659685	0.0247331	-2.66721	0.00764829	0.182663
57617	VPS18	1175.11	-0.045654	0.0171232	-2.66621	0.00767117	0.183005
1307	COL16A1	3239.9	0.152099	0.0570867	2.66435	0.0077137	0.1833
84319	CMSS1	564.278	0.101492	0.0380831	2.66501	0.00769863	0.1833
94107	TMEM203	559.776	-0.0542589	0.0203705	-2.6636	0.0077309	0.183407
10419	PRMT5	860.961	0.0386488	0.0145147	2.66273	0.00775086	0.183677
1384	CRAT	824.034	-0.0642447	0.0241406	-2.66127	0.00778476	0.184159
284004	HEXD	333.899	-0.0948346	0.0356373	-2.66111	0.00778841	0.184159
2132	EXT2	1559.91	0.0449119	0.0169356	2.65191	0.00800372	0.184342
2710	GK	515.049	0.0670378	0.0252469	2.65529	0.00792408	0.184342
2766	GMPR	347.547	0.252511	0.0951319	2.65433	0.00794668	0.184342
4129	MAOB	3753.48	0.114775	0.043262	2.65301	0.00797773	0.184342
4239	MFAP4	143.259	0.144307	0.0544035	2.65254	0.00798891	0.184342
4352	MPL	34.8113	0.165975	0.0625594	2.65308	0.0079762	0.184342
5863	RGL2	1318.72	0.07329	0.0276284	2.65271	0.00798487	0.184342
6641	SNTB1	940.721	0.156605	0.0590184	2.65349	0.0079664	0.184342
6665	SOX15	63.5667	0.120313	0.0453014	2.65584	0.00791112	0.184342
7087	ICAM5	1443.73	-0.132955	0.0501101	-2.65326	0.00797195	0.184342
8294	H4C9	37.321	-0.166327	0.0627361	-2.65122	0.00802009	0.184342
9832	JAKMIP2	2290.36	0.059437	0.0223464	2.6598	0.00781874	0.184342
10009	ZBTB33	1505.08	0.0734189	0.0276901	2.65145	0.00801462	0.184342
23207	PLEKHM2	3152.72	-0.0537323	0.0202628	-2.65177	0.00800702	0.184342
27148	STK36	1060.69	0.0780078	0.0293441	2.65838	0.00785178	0.184342
51098	IFT52	510.447	0.0606703	0.022845	2.65574	0.00791349	0.184342
54960	GEMIN8	759.581	0.105892	0.0399392	2.65134	0.00801725	0.184342
55081	IFT57	967.839	0.107265	0.040347	2.65855	0.00784767	0.184342
79759	ZNF668	174.85	-0.102175	0.0384854	-2.65489	0.00793346	0.184342
83549	UCK1	731.837	-0.0422272	0.0158775	-2.65956	0.0078242	0.184342
144100	PLEKHA7	1117.52	0.117305	0.0442043	2.6537	0.00796138	0.184342
151507	MSL3P1	51.9572	-0.119983	0.0452152	-2.65359	0.0079641	0.184342
164781	DAW1	517.941	0.189714	0.0714843	2.65393	0.00795613	0.184342
171023	ASXL1	1983.7	0.0532103	0.0200677	2.65155	0.00801239	0.184342
205327	C2orf69	1019.39	-0.0587752	0.0221061	-2.65877	0.00784254	0.184342
4117	MAK	373.1	0.142532	0.0537847	2.65004	0.00804811	0.184787
1388	ATF6B	1184.39	0.0506537	0.0191456	2.6457	0.00815217	0.186576
100132078	NA	7.69703	0.480427	0.181579	2.64582	0.00814922	0.186576
158880	USP51	308.687	0.0866821	0.0327818	2.64422	0.008188	0.186996
3779	KCNMB1	26.3796	0.215567	0.081544	2.64357	0.00820377	0.187156
6046	BRD2	2862.69	0.0569183	0.021577	2.63792	0.00834171	0.187733
10657	KHDRBS1	2683.14	0.0417499	0.015816	2.63973	0.00829719	0.187733
22926	ATF6	2575.89	0.0475642	0.0180243	2.63889	0.0083177	0.187733
55553	SOX6	1347.91	0.0901109	0.034136	2.63976	0.00829647	0.187733
56900	TMEM167B	1551.6	-0.04565	0.0173057	-2.63786	0.0083431	0.187733
84433	CARD11	96.7933	0.183223	0.0694416	2.63851	0.00832706	0.187733
144535	CFAP54	2934.58	0.302699	0.114648	2.64025	0.00828461	0.187733
150223	YDJC	133.869	-0.101068	0.0382923	-2.63937	0.00830607	0.187733
162333	MARCHF10	207.795	0.198523	0.0751556	2.64149	0.00825412	0.187733
171425	CLYBL	437.641	0.108602	0.0411428	2.63963	0.00829961	0.187733
401288	LINC00242	58.1104	-0.11892	0.0450754	-2.63824	0.00833381	0.187733
285349	ZNF660	402.051	0.0799748	0.0303278	2.63701	0.00836398	0.188005
10142	AKAP9	10914	0.0444136	0.0168516	2.63557	0.00839972	0.18861
3837	KPNB1	4928.31	0.0296855	0.0112662	2.63492	0.00841583	0.188765
29775	CARD10	53.4678	-0.149172	0.0566208	-2.63458	0.00842426	0.188765
6993	DYNLT1	316.676	0.104182	0.0395775	2.63237	0.00847922	0.189243
55152	DALRD3	289.805	0.098551	0.0374557	2.63113	0.00851002	0.189243
56288	PARD3	3218.04	0.0636754	0.0241972	2.63152	0.00850039	0.189243
90506	LRRC46	171.336	0.300938	0.11436	2.6315	0.00850094	0.189243
146802	SLC47A2	924.561	0.365025	0.138694	2.63188	0.00849135	0.189243
221395	ADGRF5	1501.97	-0.0936763	0.0355769	-2.63307	0.00846173	0.189243
286319	TUSC1	204.835	-0.0898631	0.034157	-2.63088	0.00851632	0.189243
414919	C8orf82	187.227	-0.0881878	0.0335201	-2.63089	0.00851613	0.189243
2353	FOS	2787.08	0.391209	0.148727	2.63038	0.00852886	0.189325
9563	H6PD	1404.19	0.0615324	0.0233972	2.6299	0.00854089	0.189395
6539	SLC6A12	820.227	-0.122485	0.0465934	-2.62881	0.00856841	0.189409
27156	RSPH14	107.024	0.102575	0.0390395	2.62747	0.00860221	0.189409
57234	LINC00869	767.492	0.0541104	0.0205972	2.62707	0.00861231	0.189409
64282	TENT4B	870.609	-0.0456228	0.0173576	-2.62841	0.00857863	0.189409
132321	C4orf33	338.562	0.0680183	0.0258687	2.62936	0.00855448	0.189409
101928809	SDAD1-AS1	13.4409	0.161012	0.0612887	2.62711	0.00861125	0.189409
55328	RNLS	488.259	0.197294	0.0751419	2.62562	0.00864904	0.190021
80086	TUBA4B	86.688	0.409172	0.15588	2.62491	0.00866708	0.190222
339512	CCDC190	161.108	0.351431	0.133915	2.62428	0.00868315	0.19038
284352	PPP1R37	757.417	-0.0870114	0.0331636	-2.6237	0.00869801	0.19051
3992	FADS1	2846.4	0.104057	0.03971	2.62044	0.00878174	0.191951
51231	VRK3	625.542	0.0361476	0.0137928	2.62076	0.00877346	0.191951
9719	ADAMTSL2	410.803	-0.106214	0.0405494	-2.61938	0.00880896	0.19235
158248	TTC16	46.4389	0.322042	0.122986	2.61854	0.00883078	0.192578
10903	MTMR11	323.456	0.135651	0.0518627	2.61559	0.0089074	0.192707
22801	ITGA11	136.603	0.170503	0.0651853	2.61567	0.00890527	0.192707
27090	ST6GALNAC4	242.146	-0.0893969	0.0341797	-2.6155	0.0089098	0.192707
57169	ZNFX1	2423.69	0.0490458	0.0187475	2.61613	0.00889332	0.192707
79600	TCTN1	865.371	0.104974	0.0401385	2.61528	0.00891539	0.192707
120526	DNAJC24	636.767	-0.0466389	0.017817	-2.61767	0.00885333	0.192707
132946	ARL9	36.5807	0.134771	0.0515182	2.61599	0.0088969	0.192707
219621	CABCOCO1	243.655	0.270806	0.103509	2.61626	0.00888975	0.192707
332	BIRC5	7.52832	-0.346829	0.132696	-2.61372	0.00895634	0.193397
27344	PCSK1N	1218.78	-0.199708	0.0764218	-2.61323	0.00896907	0.193477
2488	FSHB	14.5228	0.35827	0.137273	2.60991	0.00905649	0.193751
3371	TNC	1789.55	0.380789	0.145895	2.61003	0.00905351	0.193751
3891	KRT85	1.16863	0.995412	0.381709	2.60778	0.0091132	0.193751
9562	MINPP1	318.139	-0.0666408	0.0255485	-2.6084	0.00909662	0.193751
25766	PRPF40B	443.289	0.0653832	0.0250601	2.60906	0.00907918	0.193751
55527	FEM1A	1357.08	-0.0448083	0.0171702	-2.60966	0.00906331	0.193751
114823	LENG8	3408.75	0.0876436	0.0335671	2.61099	0.00902795	0.193751
126321	MFSD12	580.989	-0.0660921	0.0253385	-2.60837	0.00909752	0.193751
143686	SESN3	17172.6	-0.0711378	0.0272744	-2.60823	0.0091013	0.193751
150677	OTOS	27.1169	-0.220199	0.0844082	-2.60874	0.00908758	0.193751
196968	DNM1P46	65.6515	0.219723	0.084262	2.60761	0.00911761	0.193751
345193	LRIT3	46.8146	0.145813	0.0558877	2.60903	0.0090798	0.193751
440400	RNASEK	17.3092	0.149902	0.057465	2.60857	0.00909206	0.193751
11100	HNRNPUL1	2358.5	0.0489281	0.0187665	2.6072	0.00912861	0.193793
5896	RAG1	24.7402	-0.168259	0.0645465	-2.60679	0.0091396	0.193834
64708	COPS7B	758.48	0.0450436	0.0172869	2.60565	0.00917003	0.193903
92815	H2AW	93.3	-0.169934	0.0652128	-2.60584	0.00916497	0.193903
114112	TXNRD3	271.282	0.0984967	0.0378136	2.60479	0.00919298	0.194196
342096	GOLGA6A	53.2232	0.222597	0.0854893	2.6038	0.00921966	0.194568
6668	SP2	364.791	0.0778921	0.0299231	2.60308	0.00923909	0.194591
7813	EVI5	2421.23	0.0779063	0.0299358	2.60245	0.0092561	0.194591
23468	CBX5	13568.5	0.0495518	0.0190457	2.60174	0.00927532	0.194591
25824	PRDX5	3283.32	0.0997713	0.0383445	2.60197	0.00926903	0.194591
196528	ARID2	1660.38	0.0557602	0.0214269	2.60234	0.00925891	0.194591
100131176	WDR86-AS1	30.4149	0.252536	0.0970363	2.60249	0.00925508	0.194591
7779	SLC30A1	893.026	-0.0805161	0.0309591	-2.60073	0.00930267	0.194829
23219	FBXO28	1944.77	-0.0481803	0.0185287	-2.60031	0.009314	0.194829
29994	NA	7981.39	0.0625226	0.0240429	2.60046	0.00930999	0.194829
29994	BAZ2B	7981.39	0.0625226	0.0240429	2.60046	0.00930999	0.194829
682	BSG	6303.95	-0.0809317	0.0311481	-2.59829	0.00936895	0.195398
85444	LRRCC1	612.459	0.102943	0.039614	2.59864	0.00935926	0.195398
154313	CFAP206	279.378	0.334525	0.128764	2.59797	0.00937773	0.195398
196951	FAM227B	237.075	0.108178	0.0416307	2.59853	0.00936249	0.195398
51293	CD320	278.449	-0.0811529	0.0312439	-2.5974	0.00939321	0.195531
5119	CHMP1A	1135.59	-0.0511589	0.0197008	-2.59679	0.00941001	0.19569
727	C5	694.355	0.0826193	0.0318279	2.59582	0.00943662	0.195946
4292	MLH1	1053.3	0.0409223	0.0157709	2.5948	0.00946469	0.195946
7450	VWF	3093.27	-0.17355	0.066887	-2.59467	0.00946813	0.195946
252983	STXBP4	534.091	0.0970129	0.0373809	2.59526	0.00945206	0.195946
101954277	RNVU1-19	22.4556	0.366648	0.141257	2.59561	0.00944224	0.195946
4248	MGAT3	3321.09	-0.0775563	0.0299014	-2.59373	0.00949407	0.196293
84656	GLYR1	3041.26	0.0293224	0.0113105	2.5925	0.00952798	0.196788
202333	CMYA5	1240.8	0.0746962	0.0288229	2.59156	0.00955413	0.196788
101928846	HIPK1-AS1	47.7709	0.109234	0.0421556	2.59121	0.009564	0.196788
1129	CHRM2	213.379	-0.169995	0.0656296	-2.59022	0.00959137	0.197162
100131067	CKMT2-AS1	282.677	0.0880509	0.034004	2.58943	0.0096135	0.197427
51337	THEM6	490.09	-0.0848483	0.0327762	-2.58872	0.00963346	0.197469
441024	MTHFD2L	507.904	0.0685196	0.0264687	2.5887	0.00963399	0.197469
130162	CLHC1	553.013	0.147538	0.057004	2.5882	0.0096479	0.197565
2010	EMD	487.506	0.0694356	0.0268458	2.58646	0.00969662	0.197617
2296	FOXC1	133.361	-0.115185	0.044514	-2.58762	0.00966422	0.197617
7802	DNALI1	621.158	0.279738	0.10815	2.58658	0.00969344	0.197617
84206	MEX3B	82.4082	-0.136364	0.0527093	-2.58709	0.0096789	0.197617
253970	SFTA3	47.7595	0.212872	0.0822764	2.58728	0.00967362	0.197617
100130155	MIR124-2HG	1343.56	-0.103117	0.0399012	-2.5843	0.0097578	0.198675
1609	DGKQ	785.881	-0.0893533	0.0346039	-2.58218	0.00981787	0.198763
4957	ODF2	994.249	0.0612423	0.0237118	2.58278	0.00980085	0.198763
54602	NDFIP2	3318.81	-0.084493	0.03272	-2.5823	0.0098144	0.198763
57703	CWC22	950.484	0.0369247	0.0142988	2.58236	0.00981261	0.198763
83861	RSPH3	791.036	0.0823416	0.0318732	2.58341	0.00978292	0.198763
54058	C21orf58	208.048	0.152538	0.0591072	2.5807	0.00986015	0.19943
157570	ESCO2	37.5	-0.115567	0.0448046	-2.57936	0.00989836	0.199825
221710	SMIM13	2383.34	-0.0676644	0.0262317	-2.57949	0.00989453	0.199825
3037	HAS2	62.3854	0.209221	0.0811793	2.57727	0.00995853	0.200084
8021	NUP214	1933.96	0.0488096	0.0189407	2.57697	0.00996705	0.200084
25937	WWTR1	1504.93	0.196967	0.0764321	2.57701	0.00996582	0.200084
29916	SNX11	557.438	-0.0484782	0.0188145	-2.57664	0.00997663	0.200084
80789	INTS5	440.626	-0.0525649	0.0203998	-2.57673	0.00997389	0.200084
83544	DNAL1	2526.62	0.0856128	0.0332151	2.57753	0.00995099	0.200084
1396	CRIP1	137.528	0.282249	0.109605	2.57516	0.0100194	0.200753
8110	DPF3	597.853	0.0933283	0.0362589	2.57394	0.0100548	0.200761
8358	H3C2	9.18683	-0.408392	0.158691	-2.57351	0.0100673	0.200761
9807	IP6K1	3258.52	-0.0445376	0.0173003	-2.57438	0.010042	0.200761
23394	ADNP	3127	0.0366067	0.0142185	2.57459	0.0100359	0.200761
93663	ARHGAP18	472.315	0.201093	0.0781485	2.57321	0.010076	0.200761
27238	GPKOW	812.848	0.0504515	0.0196337	2.56964	0.0101806	0.200904
29068	ZBTB44	4316.85	-0.044828	0.0174379	-2.57073	0.0101484	0.200904
51364	ZMYND10	530.692	0.344958	0.134193	2.57061	0.010152	0.200904
80217	CFAP43	2216.96	0.344086	0.133864	2.57042	0.0101576	0.200904
80776	B9D2	111.797	0.0919131	0.0357696	2.56959	0.010182	0.200904
85025	TMEM60	172.534	-0.0591663	0.0230142	-2.57086	0.0101446	0.200904
90956	ADCK2	643.092	-0.0720426	0.0280072	-2.57229	0.0101028	0.200904
114785	MBD6	432.958	0.0868839	0.0337868	2.57153	0.010125	0.200904
220004	PPP1R32	432.831	0.259689	0.101069	2.56943	0.0101865	0.200904
554249	NA	46.0767	0.121177	0.0471586	2.56957	0.0101826	0.200904
2862	MLNR	6.15969	0.336724	0.131094	2.56856	0.0102122	0.201226
6623	SNCG	686.816	-0.123963	0.0482761	-2.56779	0.0102349	0.201487
97	ACYP1	226.799	0.0804462	0.0313395	2.56693	0.0102605	0.201763
5540	NPY4R	23.9945	0.258995	0.100914	2.5665	0.0102731	0.201763
79906	MORN1	480.74	0.100304	0.0390841	2.56636	0.0102772	0.201763
5516	PPP2CB	3282.96	0.0546342	0.021315	2.56318	0.0103717	0.202829
54964	C1orf56	92.4337	-0.101438	0.0395619	-2.56403	0.0103464	0.202829
56915	EXOSC5	280.035	-0.087757	0.0342308	-2.56369	0.0103567	0.202829
83450	DRC3	651.175	0.315487	0.123067	2.56354	0.0103611	0.202829
677808	SNORA23	47.8838	0.154125	0.0601358	2.56294	0.0103789	0.202829
101927267	NA	3.61644	0.477707	0.186419	2.56255	0.0103908	0.202876
6903	TBCC	443.572	-0.0643104	0.0251024	-2.56192	0.0104095	0.202897
51473	DCDC2	265.807	0.316139	0.123416	2.56156	0.0104203	0.202897
126129	CPT1C	1844.4	-0.0825734	0.0322353	-2.56159	0.0104196	0.202897
85451	UNK	809.168	0.0516916	0.0201862	2.56074	0.0104451	0.203194
80059	LRRTM4	1800.68	-0.0738523	0.0288482	-2.56003	0.0104662	0.203236
340419	RSPO2	64.0699	-0.159525	0.0623109	-2.56014	0.010463	0.203236
8363	H4C11	600.609	-0.141843	0.0554139	-2.55969	0.0104765	0.203251
84612	PARD6B	382.532	0.0762555	0.0297966	2.5592	0.0104913	0.203354
80201	HKDC1	180.681	0.238766	0.0933636	2.55737	0.0105466	0.204056
92340	PRR29	440.124	0.272288	0.10647	2.55742	0.0105453	0.204056
158787	RIBC1	148.16	0.341566	0.133579	2.55703	0.0105571	0.204075
8738	CRADD	256.407	0.0484728	0.0189656	2.55582	0.0105937	0.20423
55721	IQCC	257.567	0.0668299	0.0261466	2.55597	0.0105893	0.20423
203228	C9orf72	1239.88	0.105426	0.0412458	2.55603	0.0105873	0.20423
4288	MKI67	28.8013	-0.453354	0.17747	-2.55454	0.0106327	0.204478
138716	RPP25L	274.751	-0.086727	0.0339593	-2.55385	0.0106539	0.204478
167555	FAM151B	198.719	0.0653389	0.0255846	2.55384	0.0106544	0.204478
646851	FAM227A	811.11	0.160939	0.0629983	2.55465	0.0106293	0.204478
33	ACADL	115.229	0.207935	0.0814572	2.55269	0.0106895	0.204679
56246	MRAP	27.3779	0.130336	0.0510612	2.55256	0.0106936	0.204679
80258	EFHC2	487.531	0.269279	0.105471	2.5531	0.0106768	0.204679
10114	HIPK3	8005.36	0.0512902	0.0201052	2.55109	0.0107388	0.205177
81930	KIF18A	18.6418	0.234671	0.0919779	2.55138	0.0107296	0.205177
55718	POLR3E	1069.99	0.0419823	0.0164588	2.55076	0.0107489	0.205188
8340	H2BC13	48.1528	-0.184001	0.0721849	-2.54903	0.0108024	0.205639
64080	RBKS	155.744	0.0874357	0.0343053	2.54875	0.010811	0.205639
80332	ADAM33	192.202	0.149413	0.0586143	2.54909	0.0108004	0.205639
978	CDA	11.0808	-0.261948	0.102792	-2.54834	0.0108236	0.205697
2313	FLI1	267.129	-0.107427	0.0421689	-2.54755	0.0108483	0.205731
3491	CCN1	540.913	0.273697	0.107419	2.54794	0.0108362	0.205731
5167	ENPP1	94.6139	0.142944	0.056144	2.54602	0.0108958	0.205731
7957	EPM2A	802.518	0.0787609	0.0309365	2.54589	0.0108999	0.205731
55266	TMEM19	1369.79	-0.0590459	0.0231896	-2.54622	0.0108897	0.205731
79927	FAM110D	30.4316	-0.169852	0.0667034	-2.54638	0.0108848	0.205731
81493	SYNC	145.548	0.195715	0.0768771	2.54581	0.0109023	0.205731
730094	MOSMO	1410.07	-0.0583268	0.0229062	-2.54633	0.0108862	0.205731
148423	C1orf52	887.485	-0.0499086	0.0196072	-2.54542	0.0109147	0.205783
81035	COLEC12	981.136	0.174445	0.068611	2.54253	0.0110054	0.20586
90139	TSPAN18	72.2667	0.215232	0.0846324	2.54314	0.010986	0.20586
92714	ARRDC1	538.244	-0.0673863	0.0264944	-2.54342	0.0109774	0.20586
165186	TOGARAM2	737.635	0.324521	0.127606	2.54315	0.0109859	0.20586
220202	ATOH7	26.3031	-0.140301	0.055173	-2.54293	0.0109927	0.20586
645332	FAM86C2P	74.3862	0.107062	0.0420865	2.54386	0.0109635	0.20586
677807	SNORA22	42.0446	0.166051	0.0653017	2.54282	0.010996	0.20586
100288072	SDR42E2	45.9287	0.260452	0.102357	2.54453	0.0109423	0.20586
2780	GNAT2	92.6684	-0.11246	0.0443564	-2.53538	0.0112327	0.20645
4061	LY6E	1819.46	-0.0840348	0.0331507	-2.53493	0.011247	0.20645
4249	MGAT5	4257.38	0.0408991	0.016118	2.53748	0.0111655	0.20645
5187	PER1	1651.86	0.131728	0.0519364	2.53633	0.011202	0.20645
5912	RAP2B	1706.45	-0.0679057	0.0267371	-2.53976	0.0110929	0.20645
23507	LRRC8B	3833.55	-0.0612339	0.0241567	-2.53486	0.0112491	0.20645
57410	SCYL1	1614.14	-0.0449429	0.0176974	-2.53952	0.0111005	0.20645
57501	CFAP92	524.249	0.081026	0.0319039	2.53969	0.011095	0.20645
57631	LRCH2	1028.62	-0.0413261	0.0162664	-2.54058	0.0110667	0.20645
80230	RUFY1	909.688	0.0368064	0.0144968	2.53892	0.0111194	0.20645
80772	CPTP	227.435	-0.087846	0.0346463	-2.53551	0.0112285	0.20645
81544	GDPD5	454.34	-0.100485	0.0396281	-2.5357	0.0112223	0.20645
83987	CCDC8	333.707	0.224158	0.0884156	2.53528	0.0112358	0.20645
284023	RNF227	195.83	0.0751631	0.029617	2.53784	0.011154	0.20645
285268	ZNF621	1412.9	0.0846666	0.0333965	2.53519	0.0112386	0.20645
645432	ARRDC5	27.7714	0.211858	0.0835527	2.53562	0.0112247	0.20645
100847043	MIR5682	18.3904	-0.156231	0.0615472	-2.5384	0.0111361	0.20645
101059953	NPIPA8	832.885	0.0800143	0.0315401	2.5369	0.0111838	0.20645
101929302	RFX3-AS1	121.914	0.178613	0.070404	2.53698	0.0111814	0.20645
55285	RBM41	878.615	0.0574481	0.0226774	2.53327	0.0113002	0.207032
259282	BOD1L1	5622.04	0.0476756	0.0188176	2.53356	0.0112909	0.207032
65983	GRAMD2B	2981.17	0.119422	0.047185	2.53093	0.011376	0.208242
1633	DCK	1254.86	-0.0568764	0.0224767	-2.53046	0.0113914	0.208256
2997	GYS1	669.908	0.0750752	0.0296704	2.53031	0.0113962	0.208256
283078	MKX	122.012	0.225875	0.0893052	2.52924	0.0114308	0.208677
642819	ZNF487	310.877	0.180049	0.0711937	2.529	0.0114388	0.208677
55034	MOCOS	21.4696	0.227982	0.0902826	2.5252	0.0115631	0.208777
55036	CCDC40	634.315	0.214019	0.0846671	2.52778	0.0114788	0.208777
55062	WIPI1	350.269	0.0693773	0.0274558	2.52688	0.0115082	0.208777
55327	LIN7C	2828.49	-0.0503042	0.0199199	-2.52532	0.0115593	0.208777
55671	PPP4R3A	2255.34	0.055741	0.0220564	2.5272	0.0114976	0.208777
57489	ODF2L	1668.16	0.0684533	0.0271138	2.52467	0.0115808	0.208777
144983	HNRNPA1L2	1029.61	0.0624278	0.0247217	2.52523	0.0115624	0.208777
145942	TMCO5A	12.491	0.202114	0.0800555	2.52467	0.0115805	0.208777
284402	SCGB2B2	114.245	0.0884258	0.0349861	2.52746	0.0114892	0.208777
339229	OXLD1	282.96	-0.0801603	0.0317497	-2.52476	0.0115778	0.208777
493869	GPX8	48.0979	0.252535	0.0999418	2.52682	0.01151	0.208777
653653	NA	139.262	0.0850341	0.0336719	2.52537	0.0115575	0.208777
11214	AKAP13	4152.94	0.0702604	0.0278337	2.52429	0.0115931	0.208817
84167	C19orf44	224.649	0.0859203	0.0340412	2.52401	0.0116025	0.208817
474344	GIMAP6	334.279	-0.124598	0.0493884	-2.52282	0.0116417	0.20917
57149	LYRM1	562.123	0.0515556	0.0204387	2.52245	0.0116539	0.209214
215	ABCD1	147.206	-0.0853135	0.0338314	-2.52172	0.0116782	0.209473
23344	ESYT1	1032.66	0.0867801	0.0344328	2.52027	0.0117264	0.21002
79176	FBXL15	420.72	-0.103455	0.0410525	-2.52008	0.0117328	0.21002
84928	TMEM209	732.732	0.0689096	0.0273464	2.51988	0.0117394	0.21002
399948	COLCA1	316.423	0.207681	0.0824253	2.51963	0.0117479	0.21002
10218	ANGPTL7	92.8562	0.0855527	0.0339795	2.51777	0.0118099	0.210951
58986	PGAP6	625.525	-0.0967268	0.0384423	-2.51615	0.0118644	0.211748
11007	CCDC85B	420.461	-0.206724	0.082173	-2.51572	0.011879	0.211832
27079	RPUSD2	243.219	-0.0677931	0.0269594	-2.51464	0.0119155	0.212306
2260	FGFR1	1393.09	0.0936027	0.0372381	2.51363	0.0119496	0.212736
7122	CLDN5	441.909	-0.179264	0.0713457	-2.51262	0.0119839	0.212938
84814	PLPP7	299.825	-0.0770845	0.0306814	-2.51242	0.0119908	0.212938
100169851	PATE3	59.2429	-0.135719	0.0540137	-2.51268	0.0119818	0.212938
9754	STARD8	229.546	-0.155406	0.0618919	-2.51092	0.0120415	0.213374
200894	ARL13B	646.22	0.0668351	0.0266189	2.51082	0.0120452	0.213374
8968	H3C7	5.79038	-0.432955	0.172499	-2.5099	0.0120765	0.213751
1398	CRK	1685.09	-0.0489833	0.01953	-2.50811	0.0121378	0.214305
23466	CBX6	8104.27	-0.0627856	0.0250286	-2.50855	0.0121227	0.214305
27130	INVS	1032.7	0.0551454	0.0219863	2.50817	0.0121358	0.214305
124739	USP43	198.64	0.292384	0.116698	2.50547	0.0122288	0.215555
100652759	PRICKLE2-AS1	68.5989	0.114813	0.0458248	2.50547	0.0122287	0.215555
29922	NME7	541.959	0.069358	0.0276939	2.50445	0.0122641	0.215645
65265	C8orf33	984.433	0.0528702	0.0211088	2.50465	0.0122572	0.215645
146167	SLC38A8	9.47243	-0.276242	0.110275	-2.50502	0.0122444	0.215645
26206	SPAG8	680.657	0.330272	0.131904	2.50389	0.0122837	0.215812
644093	MSH2-OT1	62.9425	-0.116059	0.0464216	-2.5001	0.0124158	0.217954
731220	RFX8	33.107	0.157511	0.06302	2.49939	0.0124408	0.218167
101928185	NCKAP5-AS1	60.3349	0.154839	0.0619561	2.49917	0.0124484	0.218167
6617	SNAPC1	328.846	0.0724064	0.0289812	2.4984	0.0124757	0.218467
124540	MSI2	4797.36	0.0865595	0.0346515	2.498	0.0124896	0.218532
101928438	NA	54.245	0.0926666	0.0371006	2.49771	0.0124998	0.218532
84895	MIGA2	856.143	-0.0496247	0.0198805	-2.49615	0.0125551	0.219319
26778	SNORA70	128.558	0.118615	0.0475376	2.49519	0.0125889	0.219344
51302	CYP39A1	75.8202	0.167829	0.0672793	2.4945	0.0126133	0.219344
56673	C11orf16	67.5564	0.296301	0.118756	2.49505	0.0125941	0.219344
121504	H4-16	467.732	-0.0965117	0.0386854	-2.49479	0.0126033	0.219344
199223	TTC21A	565.828	0.115467	0.046275	2.49524	0.0125873	0.219344
220001	VWCE	149.537	0.202807	0.0813057	2.49437	0.012618	0.219344
4440	MSI1	233.693	0.161396	0.0647535	2.49247	0.0126857	0.220342
80014	WWC2	1272.87	0.0556429	0.0223318	2.49164	0.0127154	0.2205
2161	F12	169.823	-0.130843	0.0525628	-2.48927	0.0128007	0.22072
4899	NRF1	663.707	0.0397095	0.0159529	2.48917	0.0128041	0.22072
7739	ZNF185	268.802	0.0712539	0.0286336	2.48847	0.0128293	0.22072
26027	ACOT11	754.016	0.133606	0.0536876	2.48857	0.0128257	0.22072
51361	HOOK1	1693.47	-0.0853805	0.0343111	-2.48842	0.0128312	0.22072
83959	SLC4A11	99.3595	-0.148685	0.0597111	-2.49007	0.0127716	0.22072
112849	L3HYPDH	551.207	0.0703122	0.028235	2.49024	0.0127655	0.22072
158801	NKAPP1	102.954	0.179517	0.0721249	2.48897	0.0128114	0.22072
283768	GOLGA8G	32.4659	-0.309024	0.124082	-2.49048	0.0127572	0.22072
728229	TMEM191B	99.4997	-0.194695	0.0782037	-2.48959	0.0127889	0.22072
56131	PCDHB4	460.928	0.0849049	0.0341274	2.48789	0.0128505	0.220874
26827	RNU6-1	155.469	0.0912274	0.0366771	2.48731	0.0128712	0.221051
7110	TMF1	2174.77	0.043717	0.0175824	2.4864	0.0129042	0.221337
148870	CCDC27	13.909	0.220563	0.0887119	2.48628	0.0129085	0.221337
56992	KIF15	85.4215	-0.0871484	0.0350694	-2.48503	0.0129542	0.221943
6332	SCN7A	243.246	0.138919	0.0559102	2.48468	0.0129668	0.221981
9140	ATG12	1275.18	-0.0402021	0.0161859	-2.48377	0.0129998	0.222094
27285	TEKT2	173.088	0.341606	0.137574	2.48308	0.0130253	0.222094
51780	KDM3B	5086.93	0.0305286	0.0122939	2.48323	0.0130197	0.222094
54888	NSUN2	1137.2	0.0671585	0.0270459	2.48313	0.0130234	0.222094
56890	MDM1	655.957	0.107316	0.0432124	2.48346	0.0130113	0.222094
8661	EIF3A	5937.27	0.0486124	0.019585	2.48212	0.0130602	0.222334
202374	STK32A	538.007	0.162353	0.0654067	2.4822	0.0130573	0.222334
6121	RPE65	54.3438	0.50588	0.203918	2.48081	0.0131086	0.222707
8694	DGAT1	477.963	-0.0486547	0.0196157	-2.4804	0.0131236	0.222707
116835	HSPA12B	228.694	-0.151784	0.0611828	-2.48082	0.0131079	0.222707
11182	SLC2A6	359.595	-0.0930496	0.0375261	-2.4796	0.0131531	0.22303
8368	H4C13	3.63973	-0.50117	0.202305	-2.4773	0.0132381	0.22315
60412	EXOC4	3294.04	0.0376316	0.0151896	2.47747	0.0132318	0.22315
60673	ATG101	517.479	-0.0731794	0.0295184	-2.47911	0.0131711	0.22315
60685	ZFAND3	1303.52	0.0456722	0.0184359	2.47734	0.0132364	0.22315
140458	ASB5	18.6666	-0.266092	0.107413	-2.47727	0.0132391	0.22315
143162	FRMPD2	1627.43	0.293392	0.118417	2.47762	0.0132264	0.22315
752014	CEMP1	89.8357	-0.094341	0.0380675	-2.47826	0.0132026	0.22315
100526830	SLX1A-SULT1A3	26.1376	-0.188211	0.0759788	-2.47715	0.0132436	0.22315
55131	RBM28	931.765	0.0571929	0.0230991	2.47599	0.0132869	0.223527
4015	LOX	189.755	0.159074	0.0643133	2.47342	0.0133825	0.224925
869	CBLN1	105.546	-0.137629	0.0557604	-2.46823	0.0135784	0.225197
1642	DDB1	6648.33	0.0621032	0.0251736	2.467	0.0136251	0.225197
1770	DNAH9	3305.43	0.3462	0.140094	2.4712	0.013466	0.225197
6573	SLC19A1	298.974	-0.0945589	0.0382783	-2.4703	0.0134999	0.225197
7162	TPBG	2013.05	-0.138263	0.0560573	-2.46646	0.0136456	0.225197
7936	NELFE	918.788	0.0604498	0.0244714	2.47022	0.0135029	0.225197
8722	CTSF	2727.63	-0.0457681	0.0185251	-2.4706	0.0134887	0.225197
9394	HS6ST1	1925.81	-0.0560529	0.0226813	-2.47132	0.0134615	0.225197
10175	CNIH1	788.455	-0.0424912	0.0172228	-2.46714	0.0136195	0.225197
10181	RBM5	3857.7	0.0402254	0.0162915	2.46911	0.0135449	0.225197
10203	CALCRL	607.28	-0.116927	0.0473525	-2.46928	0.0135386	0.225197
23588	KLHDC2	1550.16	-0.0418104	0.0169278	-2.46993	0.013514	0.225197
51351	ZNF117	1305.87	0.0817664	0.0331532	2.46632	0.013651	0.225197
51506	UFC1	1530.51	0.0557077	0.0225732	2.46787	0.0135919	0.225197
55274	PHF10	808.556	0.0615652	0.024964	2.46616	0.0136571	0.225197
64841	GNPNAT1	541.596	-0.0464642	0.0188349	-2.46692	0.0136281	0.225197
79642	ARSJ	136.832	0.114011	0.0461458	2.47068	0.0134857	0.225197
146198	ZFP90	2016.3	0.0298228	0.0120678	2.47128	0.0134632	0.225197
151790	WDR49	1009.65	0.284369	0.115035	2.47203	0.0134348	0.225197
375759	C9orf50	24.7209	0.195218	0.0791584	2.46618	0.0136564	0.225197
619208	FAM229B	1095.64	0.0918155	0.0372247	2.46652	0.0136433	0.225197
100133941	CD24	1558.66	0.477849	0.193627	2.46788	0.0135914	0.225197
153163	MGC32805	47.0276	0.129686	0.0526016	2.46545	0.0136842	0.225308
401492	LINC01235	10.9233	0.27549	0.111744	2.46536	0.0136876	0.225308
85389	SNORD14C	34.1365	0.320988	0.13024	2.4646	0.0137167	0.225615
84168	ANTXR1	2212.93	0.151302	0.0614085	2.46387	0.0137447	0.225901
53615	MBD3	1176.11	-0.100959	0.0409911	-2.46295	0.01378	0.22596
3796	KIF2A	3413.62	0.0594933	0.0242083	2.45756	0.0139885	0.226084
9028	RHBDL1	149.242	-0.128807	0.0523855	-2.45882	0.0139393	0.226084
23213	SULF1	598.705	0.240981	0.097934	2.46065	0.0138685	0.226084
27145	FILIP1	562.915	0.128168	0.0520922	2.4604	0.0138782	0.226084
55839	CENPN	210.566	-0.0717492	0.0291729	-2.45945	0.013915	0.226084
79664	ICE2	1444.3	0.039602	0.0161072	2.45865	0.0139459	0.226084
81788	NUAK2	57.313	0.203588	0.0827642	2.45985	0.0138994	0.226084
84680	ACCS	280.584	0.114111	0.0463577	2.46154	0.0138341	0.226084
92304	SCGB3A1	8.26412	-0.317475	0.129139	-2.4584	0.0139557	0.226084
136332	LRGUK	545.211	0.151799	0.0617424	2.45859	0.0139483	0.226084
144132	DNHD1	1432.36	0.0795353	0.032316	2.46117	0.0138483	0.226084
146754	DNAH2	1885.75	0.188074	0.0765372	2.45729	0.0139989	0.226084
246176	GAS2L2	154.824	0.19236	0.0782252	2.45906	0.0139302	0.226084
284486	THEM5	53.3433	0.140071	0.0569515	2.45948	0.013914	0.226084
285193	DUSP28	133.644	-0.0641762	0.0261069	-2.45821	0.0139633	0.226084
348807	CFAP100	392.083	0.225184	0.0914679	2.46189	0.0138207	0.226084
100506405	NA	22.1935	0.25129	0.102248	2.45765	0.0139848	0.226084
101928550	SMC2-DT	15.7391	0.352619	0.143439	2.45832	0.0139591	0.226084
101929524	NA	39.3874	0.155019	0.0630766	2.45764	0.0139855	0.226084
10806	SDCCAG8	2284.86	0.0366689	0.0149251	2.45687	0.0140154	0.22618
677777	SCARNA12	525.016	-0.0884471	0.0360074	-2.45636	0.0140351	0.226328
26791	SNORD58A	14.1909	0.151583	0.0617187	2.45603	0.0140482	0.226369
7126	TNFAIP1	1364.08	-0.0372767	0.0151957	-2.45311	0.0141626	0.227186
7762	ZNF215	95.3706	0.0836098	0.034083	2.45312	0.0141623	0.227186
9265	CYTH3	1433.23	-0.0591411	0.0241017	-2.45382	0.0141349	0.227186
10262	SF3B4	339.272	0.0680071	0.0277123	2.45404	0.0141263	0.227186
25776	CBY1	408.809	0.0683141	0.0278465	2.45324	0.0141576	0.227186
55589	BMP2K	2720.43	0.0815602	0.0332429	2.45346	0.0141488	0.227186
10809	STARD10	544.487	-0.0792296	0.0323069	-2.4524	0.0141905	0.227292
56106	PCDHGA10	384.51	0.0750929	0.0306171	2.45264	0.014181	0.227292
6297	SALL2	2833.67	0.0898773	0.0366611	2.45157	0.0142233	0.227389
122830	NAA30	1593.52	-0.0526043	0.021455	-2.45184	0.0142127	0.227389
339894	LINC00880	54.9383	0.478999	0.195395	2.45144	0.0142284	0.227389
8367	H4C5	3179.78	-0.0712872	0.0290971	-2.44998	0.0142866	0.228149
101929595	CYP2U1-AS1	109.144	0.169475	0.0691958	2.44921	0.0143171	0.228465
3320	HSP90AA1	36607.3	0.0679617	0.0277631	2.44791	0.0143688	0.229099
388135	INSYN1	2384.65	-0.0890557	0.0363907	-2.44721	0.0143967	0.229184
1192	CLIC1	30.9637	0.227433	0.093016	2.4451	0.0144812	0.230125
55049	REX1BD	334.389	-0.111364	0.0455489	-2.44493	0.014488	0.230125
79603	CERS4	1153.77	-0.0523704	0.0214242	-2.44445	0.0145071	0.230125
130026	ICA1L	2375.01	0.0512375	0.0209632	2.44416	0.0145188	0.23014
22872	SEC31A	2744.15	0.0287585	0.0117707	2.44324	0.0145561	0.230559
3931	LCAT	131.727	0.156572	0.0640992	2.44266	0.0145796	0.230591
55779	CFAP44	1760.19	0.25675	0.105102	2.44286	0.0145715	0.230591
55740	ENAH	4066.18	0.0957702	0.0392199	2.44188	0.0146112	0.230623
83657	DYNLRB2	160.586	0.351757	0.144054	2.44184	0.0146126	0.230623
84698	CAPS2	831.343	0.148743	0.0609151	2.44181	0.014614	0.230623
8899	PRPF4B	3109.53	0.0400958	0.0164273	2.44081	0.0146544	0.230855
10380	BPNT1	637.99	-0.0439075	0.0179901	-2.44065	0.0146611	0.230855
23082	PPRC1	682.413	0.0523859	0.0214612	2.44096	0.0146482	0.230855
9611	NCOR1	7663.01	0.034962	0.0143285	2.44003	0.0146859	0.230906
92255	LMBRD2	4567.81	-0.0523078	0.021436	-2.44019	0.0146796	0.230906
51109	RDH11	1831.69	-0.0454901	0.0186514	-2.43897	0.0147294	0.231097
2702	GJA5	57.8757	-0.164797	0.0675812	-2.4385	0.0147485	0.231211
5355	PLP2	65.5685	0.237146	0.097273	2.43794	0.014771	0.231395
7003	TEAD1	2281.07	0.0965083	0.0395904	2.43767	0.0147822	0.2314
92285	ZNF585B	1323.97	0.0323948	0.013293	2.43698	0.0148104	0.231618
134121	C5orf49	268.539	0.288163	0.118255	2.4368	0.0148177	0.231618
161753	ODF3L1	8.31548	0.300319	0.123274	2.43619	0.0148431	0.231675
26140	TTLL3	190.091	0.0922587	0.0378828	2.43537	0.0148764	0.23199
101929184	LINC01031	9.87535	0.186048	0.0764007	2.43517	0.0148849	0.23199
54472	TOLLIP	2306.46	-0.0631757	0.0259465	-2.43484	0.0148982	0.232029
4921	DDR2	1262.36	0.159479	0.0655097	2.43443	0.0149153	0.232126
2073	ERCC5	109.959	-0.08018	0.0329445	-2.43379	0.0149416	0.232365
684	BST2	317.441	-0.136078	0.0559637	-2.43153	0.015035	0.233649
7536	SF1	2790.3	0.0499386	0.0205436	2.43086	0.0150629	0.233743
9101	USP8	2024.74	0.0374996	0.0154252	2.43106	0.0150549	0.233743
7053	TGM3	28.7969	0.399144	0.164246	2.43016	0.015092	0.234025
9452	ITM2A	1558.79	-0.127377	0.0524376	-2.42912	0.0151353	0.234108
11325	DDX42	4519.61	0.0422983	0.017411	2.4294	0.0151237	0.234108
54958	TMEM160	99.2022	-0.180084	0.074144	-2.42884	0.0151472	0.234108
56171	DNAH7	3112.75	0.20081	0.0826801	2.42876	0.0151506	0.234108
729830	FAM160A1	149.542	0.183435	0.0755274	2.42872	0.0151521	0.234108
375307	CATIP	72.6192	0.373629	0.153855	2.42845	0.0151637	0.234118
2350	FOLR2	73.5605	-0.165377	0.0681206	-2.42771	0.0151946	0.234184
10464	PIBF1	1059.69	0.0481594	0.0198386	2.42756	0.0152008	0.234184
129880	BBS5	712.309	0.0702473	0.0289322	2.428	0.0151825	0.234184
3178	HNRNPA1	6996.71	0.0533219	0.0219705	2.42698	0.0152252	0.234295
8535	CBX4	598.777	-0.0641289	0.0264384	-2.4256	0.015283	0.234295
23336	SYNM	3931	0.112383	0.046329	2.42576	0.0152762	0.234295
29104	N6AMT1	242.633	0.0954174	0.0393391	2.42551	0.0152868	0.234295
57604	NA	2246.62	0.0967797	0.0398889	2.42623	0.0152565	0.234295
57604	TRMT9B	2246.62	0.0967797	0.0398889	2.42623	0.0152565	0.234295
83879	CDCA7	53.8966	0.216656	0.0893192	2.42564	0.0152814	0.234295
146177	VWA3A	949.205	0.350098	0.144305	2.4261	0.0152622	0.234295
727684	C1orf195	9.50073	0.22008	0.0907435	2.4253	0.0152956	0.234295
283	ANG	16.7235	0.221203	0.0912881	2.42313	0.0153876	0.235073
1030	CDKN2B	102.273	0.142639	0.0588601	2.42335	0.0153782	0.235073
90288	EFCAB12	212.812	0.235483	0.0971587	2.42369	0.0153637	0.235073
340267	COL28A1	257.721	0.138571	0.0571885	2.42306	0.0153903	0.235073
2781	GNAZ	2109.99	-0.0517812	0.021392	-2.42058	0.0154956	0.235098
4087	SMAD2	3364.26	0.0453047	0.0187088	2.42157	0.0154536	0.235098
4300	MLLT3	2250.89	-0.0602259	0.0248739	-2.42125	0.0154674	0.235098
9946	CRYZL1	958.93	0.0470561	0.0194307	2.42174	0.0154463	0.235098
23137	SMC5	1606.38	0.0872156	0.036033	2.42044	0.0155018	0.235098
23542	MAPK8IP2	2944.32	-0.0740963	0.0306039	-2.42114	0.0154719	0.235098
24137	KIF4A	76.1998	0.276291	0.114145	2.42052	0.0154982	0.235098
84955	NUDCD1	616.49	-0.0500136	0.0206505	-2.42191	0.0154391	0.235098
160428	ALDH1L2	303.409	0.0984654	0.0406764	2.4207	0.0154907	0.235098
389524	GTF2IRD2B	1094.94	0.103531	0.0427678	2.42077	0.0154878	0.235098
9628	RGS6	486.512	0.129628	0.0535631	2.4201	0.0155162	0.235149
5919	RARRES2	336.283	0.15078	0.0623441	2.41851	0.0155841	0.235534
27233	SULT1C4	428.018	0.161849	0.0669221	2.41848	0.0155856	0.235534
112479	ERI2	340.107	0.0790559	0.0326838	2.41881	0.0155715	0.235534
348235	SKA2	953.041	0.078323	0.0324034	2.41712	0.0156437	0.236165
6450	SH3BGR	365.045	0.0715805	0.0296356	2.41536	0.0157197	0.236571
64762	GAREM1	1093.44	0.0854497	0.0353738	2.41562	0.0157084	0.236571
84520	GON7	172.653	0.0933333	0.0386419	2.41534	0.0157205	0.236571
54461	FBXW5	1253.25	-0.0969669	0.0401888	-2.41278	0.0158312	0.237734
152110	NEK10	2143.44	0.0824304	0.0341605	2.41303	0.0158204	0.237734
9122	SLC16A4	325.678	0.0944009	0.0391399	2.41189	0.0158702	0.238153
4582	MUC1	39.8734	0.162865	0.0675563	2.4108	0.0159177	0.238698
151050	KANSL1L	1497.22	0.0495425	0.0205546	2.41029	0.0159401	0.238867
90523	MLIP	441.405	0.135424	0.0561971	2.40981	0.0159607	0.238883
121275	OR10AD1	64.2284	0.115463	0.047915	2.40975	0.0159635	0.238883
5729	PTGDR	60.8021	-0.196034	0.0814144	-2.40785	0.0160467	0.239792
101927150	L3MBTL4-AS1	42.5855	0.142587	0.0592622	2.40603	0.0161269	0.240655
128344	PIFO	605.612	0.307928	0.128022	2.40527	0.0161605	0.240821
284276	LINC00683	4.28802	0.491123	0.204176	2.40539	0.0161551	0.240821
51057	WDPCP	1101.9	0.0369595	0.0153695	2.40473	0.0161844	0.241008
5469	MED1	1526.67	0.0314341	0.0130764	2.40388	0.0162223	0.241405
57187	THOC2	2515.54	0.0325658	0.0135487	2.40361	0.0162343	0.241416
80312	TET1	939.139	0.0727993	0.0302953	2.40299	0.0162617	0.241489
101929052	LINC00836	25.4879	0.373527	0.155434	2.40313	0.0162555	0.241489
7166	TPH1	27.5117	0.185355	0.0772094	2.40068	0.0163646	0.242457
114625	ERMAP	500.22	0.0747482	0.0311385	2.40051	0.0163723	0.242457
341883	LRRC9	551.263	0.354176	0.147512	2.401	0.0163504	0.242457
102724826	ZNF337-AS1	134.617	0.0920758	0.0383507	2.40089	0.0163554	0.242457
171024	SYNPO2	2261.65	0.137684	0.0573776	2.39962	0.0164121	0.242711
90874	ZNF697	512.657	-0.0875515	0.0364968	-2.39889	0.0164451	0.24303
9869	SETDB1	1231.38	0.0290121	0.0120997	2.39775	0.0164963	0.243619
1767	DNAH5	1475.9	0.351845	0.146764	2.39736	0.0165137	0.243708
105372493	NA	61.8267	0.16337	0.0681578	2.39693	0.0165331	0.243826
5288	PIK3C2G	11.1034	0.364064	0.151942	2.39608	0.0165715	0.244201
5662	PSD	10200.7	-0.0884646	0.0369239	-2.39586	0.0165814	0.244201
3682	ITGAE	333.193	-0.0624015	0.0260558	-2.39492	0.016624	0.244493
145864	HAPLN3	33.9749	-0.241271	0.100738	-2.39503	0.0166192	0.244493
54809	SAMD9	195.982	-0.11722	0.0489581	-2.39429	0.0166524	0.244514
374887	YJEFN3	1538.23	-0.131942	0.0551101	-2.39416	0.0166585	0.244514
7582	ZNF33B	952.829	0.0757017	0.0316428	2.39238	0.0167394	0.245347
653427	FOXD4L5	68.5926	-0.128038	0.0535336	-2.39173	0.0167692	0.245615
4931	NVL	612.662	0.0393298	0.0164492	2.39098	0.0168035	0.24595
23279	NUP160	938.154	0.055226	0.0231003	2.39071	0.0168159	0.245963
101928270	LINC01708	3.08318	0.650507	0.272172	2.39006	0.0168458	0.246232
255919	CNEP1R1	480.408	-0.0443745	0.0185745	-2.38899	0.0168945	0.246776
122481	AK7	496.075	0.265237	0.111046	2.38853	0.0169159	0.246919
51447	IP6K2	1590.73	-0.0472899	0.0198014	-2.38821	0.0169306	0.246965
84733	CBX2	48.067	-0.146556	0.0614146	-2.38633	0.0170173	0.247567
90488	TMEM263	1344.92	-0.0476132	0.0199526	-2.38632	0.0170181	0.247567
445328	ARHGEF35	103.231	0.155551	0.0651714	2.3868	0.0169956	0.247567
102524628	RASGRF2-AS1	21.4937	-0.181295	0.0759672	-2.3865	0.0170098	0.247567
201780	SLC10A4	132.17	-0.14451	0.0605702	-2.38583	0.0170407	0.247727
4593	MUSK	317.323	0.287772	0.120673	2.38473	0.0170916	0.248298
5501	PPP1CC	2553.49	-0.0467145	0.0195938	-2.38414	0.017119	0.248527
84864	RIOX2	951.993	0.0545979	0.0229035	2.38382	0.0171338	0.248573
170575	GIMAP1	63.4966	-0.119814	0.0502742	-2.38321	0.0171624	0.248819
85457	CIPC	4059.33	0.0441295	0.0185213	2.38264	0.0171892	0.249039
100124536	SNORA38B	8.47873	0.216479	0.0908942	2.38166	0.0172348	0.249531
5627	PROS1	583.736	0.122674	0.0515589	2.37929	0.0173458	0.2508
126003	TRAPPC5	370.229	-0.144852	0.0608768	-2.37942	0.0173397	0.2508
8444	DYRK3	191.183	0.194542	0.0817771	2.37893	0.017363	0.250879
217	ALDH2	5916.16	-0.0693919	0.0292005	-2.3764	0.0174827	0.250989
4215	MAP3K3	1168.24	-0.0364622	0.0153398	-2.37697	0.0174556	0.250989
6236	RRAD	75.6849	0.310205	0.130574	2.3757	0.0175157	0.250989
8545	CGGBP1	2604.39	-0.0458827	0.0193104	-2.37606	0.0174987	0.250989
54511	HMGCLL1	1041.71	-0.0650114	0.027341	-2.3778	0.0174164	0.250989
84624	FNDC1	89.9796	0.369866	0.155653	2.37622	0.0174912	0.250989
87769	GGACT	115.428	0.0798701	0.0336244	2.37537	0.0175316	0.250989
117531	TMC1	45.8002	0.200642	0.0844701	2.3753	0.0175349	0.250989
121274	ZNF641	1020.04	0.0584449	0.0245927	2.37651	0.0174771	0.250989
123872	DNAAF1	738.829	0.340562	0.143251	2.37737	0.0174364	0.250989
285834	HCG22	31.4841	0.355861	0.149816	2.37531	0.0175342	0.250989
493900	TMEM9B-AS1	75.8885	0.13866	0.0583221	2.37748	0.0174312	0.250989
642517	AGAP9	605.558	0.126733	0.0533203	2.37681	0.0174629	0.250989
81532	MOB2	419.567	-0.0560269	0.0235925	-2.37477	0.0175597	0.251054
84164	ASCC2	602.009	0.0451692	0.019021	2.37471	0.0175629	0.251054
253012	HEPACAM2	7.49256	0.250407	0.105493	2.37368	0.0176118	0.251564
100131320	RAB6C-AS1	50.668	0.234798	0.0989366	2.37322	0.0176338	0.251564
4242	MFNG	64.0799	-0.141655	0.0597009	-2.37275	0.0176563	0.251716
54617	INO80	1630.37	0.0380385	0.0160372	2.37189	0.0176974	0.251967
642402	GOLGA6L5P	58.1267	0.117545	0.0495546	2.37202	0.0176911	0.251967
151473	SLC16A14	990.502	-0.0725527	0.0306015	-2.37088	0.0177456	0.252485
283131	NEAT1	5587.2	0.1706	0.0719737	2.37031	0.017773	0.252708
100874158	LINC00398	21.2088	-0.138231	0.0583271	-2.36992	0.0177918	0.252806
54830	NUP62CL	64.0832	0.367225	0.155016	2.36895	0.0178388	0.253306
2551	GABPA	1584.26	-0.0596505	0.0251888	-2.36813	0.0178782	0.253326
10284	SAP18	3085.51	0.0590418	0.0249262	2.36866	0.0178526	0.253326
63922	CHTF18	183.321	-0.115009	0.0485768	-2.36756	0.0179056	0.253326
92979	MARCHF9	350.007	-0.0562331	0.0237445	-2.36826	0.0178718	0.253326
100033806	SNORD115-32	78.1346	-0.11015	0.0465269	-2.36745	0.0179112	0.253326
101928922	LINC00463	58.4824	-0.230328	0.0972778	-2.36774	0.0178971	0.253326
79890	RIN3	95.0221	0.143714	0.0607259	2.36661	0.017952	0.253568
222967	RSPH10B	243.788	0.273382	0.115512	2.3667	0.0179473	0.253568
2348	FOLR1	79.9868	0.481618	0.203548	2.36611	0.0179762	0.253742
6749	SSRP1	1962.54	0.0375624	0.0158847	2.36469	0.0180451	0.253802
10113	PREB	661.037	-0.0350081	0.0148046	-2.36468	0.0180457	0.253802
11320	MGAT4A	4890.14	-0.0529179	0.0223769	-2.36484	0.0180378	0.253802
23066	CAND2	867.53	-0.0719231	0.0304171	-2.36456	0.0180516	0.253802
55070	DET1	250.912	0.0593878	0.0251078	2.36531	0.018015	0.253802
100289098	GS1-124K5.4	70.2483	-0.0965508	0.0408142	-2.36562	0.0179999	0.253802
57017	COQ9	965.381	0.0448666	0.0189866	2.36307	0.0181241	0.254653
127255	LRRIQ3	25.9079	0.245401	0.103945	2.36087	0.018232	0.256002
730112	FAM166B	155.402	0.396024	0.167782	2.36034	0.018258	0.256198
6424	SFRP4	121.022	0.242363	0.102705	2.3598	0.018285	0.25641
3090	HIC1	44.4036	-0.172118	0.073017	-2.35723	0.0184116	0.256581
3429	IFI27	482.563	-0.131903	0.0559593	-2.35713	0.0184168	0.256581
4363	ABCC1	701.186	0.0570357	0.0241972	2.35712	0.0184172	0.256581
8362	H4C12	604.547	-0.12818	0.0543559	-2.35817	0.0183653	0.256581
23345	SYNE1	51577.7	0.0527331	0.0223622	2.35814	0.018367	0.256581
55500	ETNK1	3474.66	-0.0546288	0.0231631	-2.35844	0.018352	0.256581
65250	CPLANE1	5824.26	0.0372614	0.0158073	2.35722	0.0184123	0.256581
85409	NKD2	21.3139	-0.206727	0.0876811	-2.35772	0.0183876	0.256581
100130890	TSTD3	175.513	0.0693745	0.0294299	2.35728	0.0184096	0.256581
22798	LAMB4	10.2763	0.177205	0.0752081	2.3562	0.0184631	0.257054
6097	RORC	81.406	0.363354	0.154276	2.35522	0.0185118	0.257378
8829	NRP1	646.637	-0.0903109	0.0383522	-2.35478	0.0185337	0.257378
84125	LRRIQ1	772.225	0.304384	0.129281	2.35444	0.0185505	0.257378
84898	PLXDC2	3525.17	0.0856924	0.0363871	2.35502	0.0185215	0.257378
101929412	LINC02212	11.2935	0.226703	0.0962826	2.35455	0.0185449	0.257378
254956	MORN5	121.552	0.302716	0.1286	2.35394	0.0185756	0.257448
9486	CHST10	1216.71	-0.0484146	0.0205827	-2.35219	0.018663	0.257825
51171	HSD17B14	325.774	0.0886925	0.0376989	2.35265	0.01864	0.257825
83475	DOHH	282.677	-0.144268	0.0613312	-2.35227	0.0186592	0.257825
221927	BRAT1	571.123	-0.0853164	0.0362671	-2.35245	0.0186504	0.257825
26173	INTS1	2139.95	-0.0827064	0.0351751	-2.35128	0.018709	0.258116
84336	TMEM101	433.582	-0.0608237	0.0258708	-2.35105	0.0187203	0.258116
23670	CEMIP2	1111.71	-0.0910544	0.0387406	-2.35036	0.0187551	0.258429
143888	POGLUT3	392.079	0.137856	0.0586981	2.34856	0.0188462	0.259244
406908	MIR124-2	23.3431	-0.131064	0.0558056	-2.34859	0.0188448	0.259244
100129845	PCOLCE-AS1	5.91303	0.280445	0.119416	2.34847	0.0188506	0.259244
10752	CHL1	11233.4	-0.0649941	0.0276928	-2.34696	0.018927	0.260128
57191	VN1R1	250.883	0.0786781	0.0335327	2.34631	0.0189603	0.260352
84937	ZNRF1	651.527	-0.055323	0.0235828	-2.3459	0.0189811	0.260352
641518	LEF1-AS1	8.15052	0.237562	0.101276	2.34569	0.018992	0.260352
5292	PIM1	274.634	0.191194	0.0815402	2.34478	0.0190384	0.260721
92840	REEP6	198.088	-0.0869534	0.0370854	-2.34468	0.0190432	0.260721
127933	UHMK1	6153.94	-0.0495295	0.0211275	-2.34431	0.0190625	0.260817
84498	FAM120B	2404.92	0.0308839	0.0131756	2.34402	0.0190772	0.260852
10908	PNPLA6	1905.21	-0.0654333	0.0279201	-2.34359	0.0190991	0.260985
7432	VIP	68.4497	-0.174006	0.0742612	-2.34316	0.0191213	0.261032
136288	C7orf57	186.437	0.318715	0.136026	2.34305	0.019127	0.261032
51050	PI15	250.757	0.210214	0.0897484	2.34226	0.0191674	0.261417
1605	DAG1	2447.3	0.0501323	0.0214102	2.34152	0.0192056	0.261605
164237	WFDC13	10.8082	0.257588	0.110006	2.34159	0.019202	0.261605
778	CACNA1F	56.452	-0.100784	0.0430488	-2.34116	0.0192242	0.261691
79841	AGBL2	201.069	0.342045	0.146121	2.34083	0.019241	0.261754
2669	GEM	443.321	0.203708	0.0870432	2.34031	0.0192677	0.261784
149563	SRARP	146.831	-0.165113	0.0705471	-2.34046	0.01926	0.261784
23126	POGZ	3876.6	0.0469315	0.0200598	2.33958	0.0193053	0.261796
27336	HTATSF1	2726.9	0.0431961	0.0184625	2.33967	0.0193007	0.261796
101410533	YTHDF3-DT	12.1236	0.168947	0.0722038	2.33986	0.019291	0.261796
11170	FAM107A	17654.7	0.156254	0.066796	2.33927	0.0193215	0.26185
101805488	CCAT2	4.4301	0.347203	0.148468	2.33858	0.0193573	0.262168
6609	SMPD1	760.12	-0.0535233	0.0228921	-2.33807	0.0193836	0.262359
57575	PCDH10	10105.3	-0.0687568	0.0294165	-2.33735	0.0194209	0.262698
168090	C6orf118	338.847	0.30688	0.13132	2.33689	0.0194451	0.262859
58160	NFE4	8.04582	0.2437	0.104351	2.33538	0.0195238	0.26359
100133267	DEFB130B	1.77991	0.850207	0.364036	2.3355	0.0195171	0.26359
100506810	LINC01132	6.36672	0.256772	0.109985	2.3346	0.0195642	0.263969
9605	VPS9D1	542.424	-0.0579018	0.0248117	-2.33365	0.0196141	0.264047
9940	DLEC1	501.733	0.323557	0.138678	2.33315	0.0196401	0.264047
118429	ANTXR2	401.581	0.164868	0.0706705	2.33291	0.0196528	0.264047
137868	SGCZ	237.081	-0.0815754	0.0349585	-2.33349	0.0196223	0.264047
255101	CFAP65	358.362	0.33426	0.143285	2.33284	0.0196564	0.264047
644096	SDHAF1	202.36	-0.0727226	0.0311659	-2.3334	0.0196269	0.264047
1500	CTNND1	116.508	0.0695092	0.0297992	2.33259	0.0196699	0.264063
1906	EDN1	263.528	-0.195034	0.0836651	-2.33113	0.0197468	0.26435
3768	KCNJ12	269.9	-0.118672	0.0508963	-2.33165	0.0197189	0.26435
4597	MVD	499.251	-0.071725	0.0307843	-2.32992	0.0198103	0.26435
5420	PODXL	2145.46	-0.0862707	0.037022	-2.33025	0.0197927	0.26435
8542	APOL1	118.425	-0.156218	0.0670546	-2.32972	0.0198211	0.26435
8989	TRPA1	10.3464	0.267644	0.114872	2.32994	0.0198093	0.26435
56099	PCDHGB7	564.674	0.0752239	0.0322904	2.3296	0.0198272	0.26435
79800	CARF	1237.73	0.0488196	0.02094	2.3314	0.0197322	0.26435
135154	SDHAF4	221.867	-0.0736682	0.0316159	-2.3301	0.0198008	0.26435
693213	MIR628	73.6881	-0.10749	0.0461239	-2.33047	0.0197814	0.26435
103091866	LINC02591	180.54	0.0865349	0.0371294	2.33063	0.0197728	0.26435
301	ANXA1	1311.05	0.361031	0.155082	2.328	0.019912	0.264366
91754	NEK9	2170	0.0488515	0.0209815	2.32831	0.0198955	0.264366
93166	PRDM6	78.1187	0.097969	0.0420839	2.32795	0.0199149	0.264366
118881	COMTD1	29.4605	-0.153487	0.0659101	-2.32874	0.0198731	0.264366
127294	MYOM3	4.29843	0.345499	0.148372	2.3286	0.0198801	0.264366
388611	CD164L2	17.0814	0.581953	0.249849	2.32922	0.0198474	0.264366
100652824	KIAA2012	432.561	0.267077	0.114713	2.32823	0.0199001	0.264366
92305	TMEM129	1085.96	-0.0679371	0.0291898	-2.32743	0.0199426	0.264424
199720	GGN	33.8137	-0.107841	0.0463353	-2.3274	0.0199439	0.264424
10758	TRAF3IP2	967.056	0.0628607	0.027019	2.32654	0.0199899	0.26484
22985	ACIN1	3213.54	0.0378638	0.0162793	2.32588	0.0200248	0.26484
85391	SNORD14E	33.8224	0.289226	0.12433	2.32628	0.0200037	0.26484
101927547	ANKRD44-IT1	85.4288	0.146121	0.0628215	2.32598	0.0200198	0.26484
56776	FMN2	3110.45	0.0568094	0.0244293	2.32546	0.0200473	0.264973
101927034	ROR1-AS1	26.9556	0.168403	0.0724259	2.32518	0.0200623	0.265008
954	ENTPD2	179.193	0.285811	0.122998	2.32371	0.020141	0.265667
64978	MRPL38	702.879	-0.0442826	0.0190564	-2.32377	0.0201378	0.265667
130940	CCDC148	506.655	0.0593799	0.0255556	2.32355	0.0201494	0.265667
23627	PRND	2.63885	0.463079	0.199373	2.32267	0.0201968	0.2658
29126	CD274	119.45	-0.0827145	0.0356087	-2.32288	0.0201858	0.2658
1837	DTNA	13924.7	0.105776	0.0455686	2.32124	0.0202738	0.266486
100287898	TTC34	118.099	0.179368	0.0772679	2.32137	0.0202669	0.266486
143630	UBQLNL	11.0804	0.236652	0.101981	2.32056	0.0203108	0.266809
284677	SNHG28	143.287	0.0957159	0.0412586	2.3199	0.0203463	0.267111
750	GAS8-AS1	45.965	0.148627	0.0640956	2.31883	0.0204043	0.267127
1238	ACKR2	37.2896	0.14181	0.0612247	2.31623	0.0205458	0.267127
1855	DVL1	1997.57	-0.0933446	0.040297	-2.31642	0.0205356	0.267127
4144	MAT2A	5377.92	0.0696431	0.0300621	2.31664	0.0205232	0.267127
4832	NME3	318.687	-0.156973	0.0677326	-2.31754	0.0204741	0.267127
5455	POU3F3	312.86	-0.136759	0.0589819	-2.31866	0.0204133	0.267127
9351	SLC9A3R2	602.303	-0.0932384	0.0402231	-2.31803	0.0204477	0.267127
27006	FGF22	9.14058	-0.227798	0.0983199	-2.31691	0.0205088	0.267127
84909	AOPEP	1645.89	0.0595479	0.0256957	2.31742	0.0204807	0.267127
167691	LCA5	1164.29	0.0989424	0.0426967	2.31733	0.0204856	0.267127
170394	PWWP2B	567.217	-0.122781	0.0530097	-2.3162	0.0205473	0.267127
254225	RNF169	1743.19	0.0460691	0.0198726	2.31822	0.0204373	0.267127
374407	DNAJB13	114.985	0.314504	0.13575	2.31679	0.0205153	0.267127
441072	FLJ31104	25.1198	0.162663	0.0701368	2.31922	0.020383	0.267127
103752555	SPATA17-AS1	6.0206	0.371966	0.160362	2.31953	0.0203661	0.267127
79998	ANKRD53	83.1545	0.113073	0.0488303	2.31564	0.0205778	0.267362
1869	E2F1	225.891	-0.073814	0.0319166	-2.31272	0.0207382	0.267875
23399	CTDNEP1	694.714	0.0483953	0.0209264	2.31264	0.0207425	0.267875
29929	ALG6	397.842	-0.0396017	0.0171156	-2.31377	0.0206803	0.267875
143241	DYDC1	23.7695	0.28008	0.121029	2.31415	0.0206597	0.267875
100128108	NA	45.2669	0.147246	0.0636325	2.31401	0.0206673	0.267875
100130015	URAHP	68.0951	0.118703	0.0513227	2.31287	0.0207297	0.267875
100190938	RAMP2-AS1	62.2988	0.147275	0.0636366	2.31431	0.0206508	0.267875
101735302	STAG3L5P	95.5061	0.100119	0.0432701	2.31382	0.0206778	0.267875
692093	SNORD62B	11.7185	0.166301	0.0719506	2.31132	0.0208155	0.268655
1466	CSRP2	467.304	0.203624	0.08821	2.3084	0.0209768	0.268734
2186	BPTF	7873.22	0.0465181	0.0201474	2.30889	0.0209495	0.268734
2195	FAT1	8598.86	0.0869485	0.0376807	2.30751	0.0210265	0.268734
2767	GNA11	1487	-0.0530653	0.0230011	-2.30708	0.0210504	0.268734
3355	HTR1F	81.3077	-0.107553	0.0466357	-2.30625	0.0210968	0.268734
3818	KLKB1	316.839	0.103154	0.044711	2.30712	0.0210483	0.268734
4886	NPY1R	1224.47	-0.0807508	0.0350415	-2.30443	0.0211983	0.268734
5609	MAP2K7	450.089	-0.0589939	0.0255989	-2.30455	0.0211916	0.268734
6572	SLC18A3	39.4526	-0.1723	0.074737	-2.30541	0.0211435	0.268734
9293	GPR52	959.398	-0.106872	0.0463059	-2.30796	0.0210012	0.268734
9684	LRRC14	689.886	-0.054238	0.0234823	-2.30974	0.0209027	0.268734
10975	UQCR11	1190.78	-0.0701657	0.0304418	-2.30491	0.0211714	0.268734
23646	PLD3	7903.76	-0.078569	0.034089	-2.30482	0.0211767	0.268734
26061	HACL1	767.145	0.0399553	0.0173272	2.30593	0.0211145	0.268734
55201	MAP1S	972.853	-0.101403	0.04397	-2.30618	0.0211004	0.268734
55754	TMEM30A	7028.31	-0.0459285	0.0198808	-2.3102	0.0208773	0.268734
64130	LIN7B	296.187	-0.077524	0.0336272	-2.3054	0.0211444	0.268734
80726	IQCN	65.7929	0.135287	0.058637	2.3072	0.0210437	0.268734
94104	PAXBP1	1642.54	0.0553477	0.0239936	2.30677	0.0210678	0.268734
138429	PIP5KL1	20.1129	-0.138133	0.059826	-2.30891	0.0209486	0.268734
246330	PELI3	1073.98	-0.0699478	0.0303513	-2.3046	0.0211889	0.268734
619568	SNORA4	49.5944	0.0855494	0.0371014	2.30582	0.0211204	0.268734
730130	TMEM229A	193.78	-0.106005	0.0459258	-2.30817	0.0209896	0.268734
100302279	MIR1262	6.13893	0.241821	0.104708	2.30949	0.0209165	0.268734
101929541	LINC02608	7.89357	0.274833	0.119215	2.30535	0.0211468	0.268734
4188	MDFI	62.3596	-0.156153	0.0678042	-2.303	0.0212786	0.268997
9121	SLC16A5	55.5723	0.285153	0.12384	2.30258	0.0213022	0.268997
9427	ECEL1	308.632	-0.154058	0.0669219	-2.30205	0.0213322	0.268997
54103	GSAP	513.608	0.0727509	0.0315899	2.30298	0.02128	0.268997
85301	COL27A1	327.465	0.15876	0.0689321	2.30314	0.0212712	0.268997
165829	GPR156	83.7824	0.0954319	0.0414496	2.30236	0.0213149	0.268997
100128568	RANBP3-DT	17.5441	0.220571	0.0957625	2.30331	0.0212614	0.268997
102467212	LINC02115	7.50588	0.2686	0.116659	2.30244	0.0213105	0.268997
266727	MDGA1	582.66	0.111851	0.0485934	2.30178	0.0213475	0.269031
3685	ITGAV	9957.51	-0.069751	0.0303096	-2.30129	0.0213754	0.269074
23385	NCSTN	1215.33	0.0389545	0.0169307	2.30082	0.0214017	0.26908
342865	VSTM2B	677.837	-0.0889919	0.0386759	-2.30097	0.0213936	0.26908
56655	POLE4	388.221	-0.0799181	0.0347468	-2.30002	0.0214474	0.269496
55622	TTC27	364.824	0.0603018	0.0262245	2.29945	0.0214797	0.269744
341676	NEK5	456.437	0.325363	0.141515	2.29914	0.0214972	0.269806
339201	ASB16-AS1	80.2245	0.0825126	0.0358969	2.2986	0.0215279	0.270032
202	CRYBG1	220.005	0.0700669	0.030498	2.29743	0.0215943	0.270412
152519	NIPAL1	134.997	-0.115016	0.0500598	-2.29757	0.0215861	0.270412
254295	PHYHD1	510.044	0.164754	0.0717132	2.2974	0.021596	0.270412
155061	ZNF746	633.257	-0.0436455	0.019001	-2.29701	0.021618	0.270528
150275	CCDC117	729.296	-0.047556	0.0207117	-2.29609	0.0216706	0.270711
221421	RSPH9	76.8521	0.289284	0.125989	2.29611	0.0216697	0.270711
286187	PPP1R42	81.8535	0.350733	0.152739	2.29629	0.0216595	0.270711
842	CASP9	513.193	0.0637158	0.0277655	2.29478	0.0217455	0.270918
23511	NUP188	1418.55	0.0338889	0.0147628	2.29557	0.0217007	0.270918
126792	B3GALT6	347.954	-0.0622929	0.0271464	-2.2947	0.0217504	0.270918
100874047	LINC00499	41.1333	-0.247861	0.108002	-2.29498	0.0217345	0.270918
9911	TMCC2	2006.97	-0.0677536	0.0295338	-2.29411	0.0217844	0.271074
54995	OXSM	172.85	-0.0627609	0.0273583	-2.29404	0.0217883	0.271074
26065	LSM14A	2183.99	0.0466623	0.0203477	2.29324	0.0218339	0.271327
165055	CCDC138	292.418	0.0761826	0.0332309	2.29252	0.0218756	0.271687
2042	EPHA3	362.229	-0.0928855	0.0405385	-2.29129	0.0219467	0.271943
9209	LRRFIP2	1819.52	0.0490694	0.0214157	2.29128	0.0219471	0.271943
9533	POLR1C	341.773	0.0481622	0.0210176	2.29152	0.0219336	0.271943
84332	DYDC2	209.393	0.315285	0.1376	2.29132	0.0219446	0.271943
147011	PROCA1	87.6964	0.115493	0.0504212	2.29056	0.0219887	0.272273
256643	BCLAF3	1115.72	0.0437234	0.0190918	2.29016	0.0220119	0.272273
63979	FIGNL1	549.302	-0.0491887	0.0214869	-2.28924	0.0220654	0.272778
23022	PALLD	1875.23	0.105059	0.0459095	2.2884	0.0221145	0.273226
26084	ARHGEF26	1533.08	0.0841851	0.0367972	2.28781	0.0221483	0.273329
728194	RSPH10B2	244.469	0.26083	0.113998	2.28803	0.0221356	0.273329
6926	TBX3	125.459	-0.119105	0.052083	-2.28684	0.0222052	0.273489
81926	ABHD17A	1435.42	-0.115098	0.0503288	-2.28692	0.0222007	0.273489
84443	FRMPD3	248.916	0.147047	0.0643051	2.28672	0.0222124	0.273489
1289	COL5A1	408.466	0.276808	0.121191	2.28406	0.0223682	0.273739
5608	MAP2K6	319.583	0.087896	0.0384949	2.28331	0.0224119	0.273739
5648	MASP1	526.844	0.240357	0.105248	2.28372	0.0223877	0.273739
9633	TESMIN	73.7315	-0.12764	0.0558892	-2.28381	0.0223829	0.273739
10501	SEMA6B	2683.98	-0.0967719	0.0423651	-2.28423	0.0223577	0.273739
23498	HAAO	115.105	0.0956681	0.0418547	2.28572	0.0222706	0.273739
51082	POLR1D	657.148	-0.041092	0.0179943	-2.28361	0.0223944	0.273739
54777	CFAP46	841.488	0.223013	0.0976688	2.28336	0.022409	0.273739
59307	SIGIRR	204.524	-0.125927	0.0551105	-2.285	0.022313	0.273739
84792	FAM220A	494.55	-0.0522126	0.0228453	-2.28548	0.0222845	0.273739
158046	NXNL2	22.4199	0.271965	0.119085	2.28379	0.022384	0.273739
693175	MIR590	12.1387	0.172407	0.0754484	2.2851	0.0223071	0.273739
10665	TSBP1	65.2016	0.165736	0.0726077	2.28262	0.022453	0.274035
64753	CCDC136	1000.4	0.0727687	0.0318819	2.28245	0.022463	0.274035
388394	RPRML	152.422	-0.182771	0.0800838	-2.28225	0.0224745	0.274035
55230	USP40	1624.85	0.0741404	0.0325035	2.281	0.0225485	0.274781
2912	GRM2	57.7892	-0.180639	0.0792066	-2.28061	0.0225715	0.274905
55291	PPP6R3	3814.94	0.0287561	0.0126118	2.2801	0.0226016	0.275114
4784	NFIX	1964.02	0.123817	0.0543354	2.27875	0.022682	0.275623
29127	RACGAP1	764.154	-0.0543016	0.0238277	-2.27892	0.0226716	0.275623
54431	DNAJC10	3141.16	0.0621121	0.0272541	2.279	0.0226672	0.275623
552853	NCRNA00250	5.57747	0.267907	0.117696	2.27627	0.0228301	0.277108
11041	B4GAT1	4061.57	-0.0706298	0.0310436	-2.27518	0.0228952	0.277741
1611	DAP	635.38	0.0505478	0.0222227	2.27461	0.0229295	0.277842
199221	DZIP1L	278.205	0.224444	0.0986695	2.2747	0.0229236	0.277842
2555	GABRA2	6959.83	-0.074314	0.0326814	-2.27389	0.0229726	0.278049
80008	TMEM156	43.4947	0.19463	0.0855917	2.27393	0.0229703	0.278049
3676	ITGA4	84.7955	0.171352	0.0753893	2.27289	0.0230326	0.278445
79644	SRD5A3	442.413	-0.0752099	0.0330928	-2.2727	0.0230444	0.278445
100507459	NRSN2-AS1	149.337	0.0849814	0.0373876	2.27298	0.0230271	0.278445
4052	LTBP1	1110.43	0.130386	0.0573795	2.27234	0.0230657	0.278454
104355146	LINC00396	5.73276	0.517571	0.227779	2.27226	0.0230711	0.278454
64770	CCDC14	1750.34	0.0607144	0.0267297	2.27142	0.0231214	0.278746
64407	RGS18	44.972	0.19576	0.0862171	2.27055	0.0231741	0.278947
80237	ELL3	72.3474	0.0911719	0.0401575	2.27036	0.023186	0.278947
150290	DUSP18	305.163	0.106303	0.0468236	2.27029	0.0231902	0.278947
347732	CATSPER3	53.5903	0.076985	0.0339062	2.27053	0.0231753	0.278947
5104	SERPINA5	57.0071	0.362245	0.159604	2.26965	0.0232291	0.279258
10524	KAT5	761.387	0.03255	0.0143461	2.2689	0.0232744	0.279645
148327	CREB3L4	74.148	0.120881	0.0532918	2.26829	0.0233113	0.279932
147807	ZNF524	110.827	-0.111009	0.0489641	-2.26715	0.0233808	0.280452
80131	LRRC8E	18.0191	0.135117	0.0596039	2.26692	0.0233951	0.280466
54875	CNTLN	773.805	0.0594262	0.026223	2.26619	0.0234399	0.280799
57619	SHROOM3	517.08	0.173727	0.0766656	2.26604	0.0234491	0.280799
533	ATP6V0B	1692.43	-0.062777	0.0277205	-2.26464	0.0235347	0.280846
1499	CTNNB1	8763.18	0.0420357	0.0185661	2.26412	0.023567	0.280846
6662	SOX9	1748.24	0.114371	0.0504876	2.26533	0.0234925	0.280846
55729	ATF7IP	3928.27	0.0408844	0.0180494	2.26514	0.0235038	0.280846
64405	CDH22	391.244	-0.112033	0.0494783	-2.26429	0.0235564	0.280846
113655	MFSD3	328.639	-0.0975713	0.0430901	-2.26435	0.0235524	0.280846
140707	BRI3BP	185.943	-0.0795245	0.0351047	-2.26535	0.0234911	0.280846
283152	CCDC153	73.7736	0.354082	0.156339	2.26484	0.0235225	0.280846
100288637	NA	145.515	-0.303409	0.134012	-2.26405	0.0235712	0.280846
84309	NUDT16L1	461.629	-0.0771007	0.0340591	-2.26373	0.0235907	0.280922
57224	NHSL1	1089.94	0.0747413	0.0330254	2.26315	0.0236265	0.281035
2172	FABP6	287.022	0.102805	0.0454318	2.26284	0.0236457	0.281108
56125	PCDHB11	229.054	0.0766286	0.0338731	2.26223	0.0236835	0.2813
113246	C12orf57	951.64	-0.0818596	0.0361867	-2.26215	0.0236882	0.2813
4058	LTK	146.815	-0.125928	0.0556904	-2.26122	0.0237455	0.281668
730101	NA	54.6474	0.14506	0.0641507	2.26123	0.0237449	0.281668
256472	TMEM151A	873.814	-0.0790865	0.0349809	-2.26085	0.0237686	0.281786
971	CD72	31.8606	0.162175	0.071775	2.25949	0.0238529	0.282473
23133	PHF8	968.284	0.0499351	0.0221031	2.2592	0.0238712	0.282533
8350	H3C1	42.8339	-0.146032	0.0646742	-2.25797	0.0239477	0.282578
55665	URGCP	1729.08	-0.0386671	0.0171192	-2.2587	0.023902	0.282578
78992	YIPF2	309.206	-0.059816	0.0264853	-2.25846	0.0239169	0.282578
93210	PGAP3	508.488	-0.0473567	0.0209723	-2.25806	0.0239419	0.282578
349334	FOXD4L4	29.9937	-0.15354	0.0679958	-2.25807	0.0239411	0.282578
2940	GSTA3	3.70547	0.743611	0.329549	2.25645	0.0240424	0.28283
7589	ZSCAN21	150.603	0.0600206	0.0265961	2.25674	0.0240242	0.28283
10966	RAB40B	2912.82	-0.0656947	0.0291047	-2.25718	0.0239968	0.28283
54734	RAB39A	128.343	-0.0806044	0.0357155	-2.25685	0.0240177	0.28283
128434	VSTM2L	528.679	-0.101522	0.0450066	-2.25571	0.0240891	0.28283
145497	LRRC74A	13.5941	0.172224	0.0763478	2.25578	0.0240842	0.28283
166785	MMAA	367.921	-0.0462931	0.0205151	-2.25654	0.024037	0.28283
100874185	FRMD6-AS2	3.33046	0.417894	0.185268	2.25562	0.0240946	0.28283
6038	RNASE4	117.851	0.184318	0.0817395	2.25495	0.0241367	0.283015
414152	C10orf105	527.013	0.312184	0.138443	2.25496	0.024136	0.283015
889	KRIT1	2054.91	0.0273773	0.0121468	2.25388	0.0242037	0.28307
1108	CHD4	9174.66	0.0317738	0.0141023	2.25309	0.0242536	0.28307
51575	ESF1	1141.23	0.0437346	0.019413	2.25285	0.0242683	0.28307
54620	FBXL19	1208.93	-0.0912654	0.0405098	-2.25292	0.0242639	0.28307
55775	TDP1	489.763	0.0454548	0.0201626	2.25441	0.0241703	0.28307
79948	PLPPR3	375.598	-0.134229	0.0595623	-2.25359	0.024222	0.28307
81614	NIPA2	1035.62	-0.0518197	0.0229971	-2.25331	0.0242396	0.28307
84288	EFCAB2	506.7	0.119265	0.0529416	2.25277	0.0242737	0.28307
85452	CFAP74	442.063	0.145811	0.0646793	2.25437	0.024173	0.28307
93081	TEX30	75.1765	-0.0857121	0.0380468	-2.25281	0.0242713	0.28307
4852	NPY	865.571	-0.115377	0.0512297	-2.25215	0.0243126	0.283318
85359	DGCR6L	828.469	-0.0587374	0.0260823	-2.252	0.0243224	0.283318
220980	TMEM72-AS1	75.2121	0.121817	0.0540975	2.2518	0.0243347	0.283318
5274	SERPINI1	2810.93	-0.0747604	0.0332124	-2.25098	0.0243869	0.283699
113146	AHNAK2	1031.32	0.164202	0.0729505	2.25087	0.024394	0.283699
55064	SPATA6L	630.152	0.102497	0.0455432	2.25054	0.0244149	0.283789
83451	ABHD11	200.826	0.0628962	0.0279531	2.25006	0.024445	0.283984
100302149	MIR1249	23.8528	-0.146616	0.0651756	-2.24955	0.0244774	0.284206
4147	MATN2	964.898	0.178126	0.0792186	2.24854	0.0245418	0.284419
9538	EI24	1627.18	-0.0424918	0.0189002	-2.24822	0.0245622	0.284419
643650	LINC00842	21.8306	0.318404	0.141607	2.2485	0.0245443	0.284419
101928449	LINC02426	11.1331	-0.209237	0.0930646	-2.2483	0.0245573	0.284419
26166	RGS22	719.222	0.303822	0.135213	2.24699	0.0246409	0.284868
147339	C18orf25	1705.97	0.0504192	0.0224366	2.24719	0.0246281	0.284868
55749	CCAR1	2237.14	0.0463062	0.020612	2.24656	0.0246679	0.285026
84885	ZDHHC12	75.7738	-0.109306	0.0486645	-2.24612	0.0246964	0.285201
11054	OGFR	785.93	-0.0751102	0.0334445	-2.24582	0.0247159	0.285272
6651	SON	11278.7	0.0285183	0.0127055	2.24457	0.0247956	0.285562
54903	MKS1	415.728	0.06148	0.027385	2.24502	0.0247667	0.285562
84514	GHDC	319.404	-0.0672702	0.0299645	-2.245	0.0247684	0.285562
153643	FAM81B	200.391	0.374883	0.167031	2.24439	0.0248073	0.285562
101927808	CLSTN2-AS1	12.3138	0.264756	0.117964	2.24438	0.0248077	0.285562
54796	BNC2	95.389	0.195038	0.0869335	2.24353	0.0248626	0.28604
130	ADH6	15.4745	0.254194	0.113326	2.24304	0.0248945	0.286065
8370	H4C14	763.959	-0.116832	0.052084	-2.24315	0.0248871	0.286065
57486	NLN	1370.01	0.0413868	0.0184526	2.24287	0.0249049	0.286065
144715	RAD9B	46.4923	0.119205	0.0531538	2.24264	0.0249201	0.286086
8153	RND2	1556.62	0.0888438	0.0396332	2.24165	0.0249841	0.286207
23098	SARM1	374.711	-0.0570783	0.0254586	-2.242	0.0249611	0.286207
221191	PRSS54	16.3922	0.150367	0.0670685	2.24199	0.024962	0.286207
27288	RBMXL2	10.256	0.215868	0.0963677	2.24004	0.0250884	0.286481
64976	MRPL40	431.632	0.0444958	0.0198581	2.24069	0.0250461	0.286481
149473	CCDC24	217.321	0.122395	0.0546272	2.24055	0.0250555	0.286481
201501	ZBTB7C	215.178	0.155267	0.0693082	2.24024	0.0250755	0.286481
100506834	GAS1RR	83.9228	-0.100576	0.0448884	-2.24059	0.0250528	0.286481
7090	TLE3	556.495	0.122207	0.0545687	2.23951	0.0251225	0.286718
7789	ZXDA	710.314	-0.0360419	0.0161022	-2.23832	0.0252003	0.287263
51150	SDF4	1234.38	-0.0413447	0.0184732	-2.23809	0.0252149	0.287263
91319	DERL3	58.6659	0.128183	0.0572876	2.23753	0.0252516	0.287272
116988	AGAP3	2238.43	-0.0499351	0.0223161	-2.23763	0.0252455	0.287272
3015	H2AZ1	2159.87	-0.0884112	0.039521	-2.23707	0.0252819	0.287464
6678	SPARC	15077	0.132	0.059019	2.23656	0.0253149	0.287619
221806	VWDE	344.653	-0.0995833	0.0445274	-2.23645	0.0253224	0.287619
132989	C4orf36	39.7619	0.103548	0.0463355	2.23476	0.0254334	0.288726
26240	NA	489.562	-0.0933824	0.0417938	-2.23436	0.0254593	0.288868
26240	FAM50B	489.562	-0.0933824	0.0417938	-2.23436	0.0254593	0.288868
997	CDC34	657.137	-0.0591507	0.026488	-2.23311	0.0255414	0.289118
2098	ESD	1460.51	0.0616953	0.0276352	2.23249	0.0255828	0.289118
5442	POLRMT	976.853	-0.0712458	0.0318946	-2.23379	0.0254971	0.289118
26781	SNORA67	38.4778	0.0949886	0.0425463	2.23259	0.0255758	0.289118
64718	UNKL	697.691	-0.0640638	0.0286964	-2.23247	0.0255839	0.289118
151887	CCDC80	507.911	0.14604	0.0653895	2.23339	0.0255235	0.289118
219681	ARMC3	733.898	0.316426	0.141698	2.23311	0.025542	0.289118
79730	NSUN7	94.4851	0.272482	0.122075	2.23209	0.0256089	0.289184
415	ARSL	88.6773	0.106948	0.0479356	2.23109	0.0256754	0.289325
2099	ESR1	73.7769	-0.103271	0.046275	-2.23167	0.0256365	0.289325
122525	C14orf28	144.316	-0.0616854	0.0276477	-2.23112	0.025673	0.289325
200312	RNF215	351.443	-0.0520036	0.0233047	-2.23146	0.0256504	0.289325
26261	FBXO24	13.7315	0.165766	0.074306	2.23085	0.0256908	0.289347
84070	FAM186B	86.0225	0.0897128	0.0402258	2.23023	0.0257322	0.28966
64963	MRPS11	596.621	-0.03171	0.0142251	-2.22915	0.0258038	0.290009
84163	GTF2IRD2	859.913	0.101302	0.0454434	2.2292	0.0258007	0.290009
51762	RAB8B	1704	-0.04693	0.0210558	-2.22884	0.0258247	0.29009
554313	H4C15	787.46	-0.117609	0.0527728	-2.2286	0.0258405	0.290115
55739	NAXD	1612.84	-0.0420943	0.018902	-2.22698	0.0259486	0.291177
738	VPS51	1988.19	-0.0826706	0.0371396	-2.22594	0.026018	0.291649
2635	GBP3	248.841	0.178645	0.080275	2.22541	0.0260534	0.291894
11276	SYNRG	2562.96	0.0285565	0.0128344	2.225	0.0260814	0.292055
100505978	NA	122.89	0.0914939	0.0411284	2.22459	0.0261088	0.292087
100996758	NPY4R2	22.9085	0.228633	0.102777	2.22455	0.0261116	0.292087
131669	UROC1	6.87095	0.24391	0.109676	2.22393	0.0261534	0.292402
55192	DNAJC17	259.695	0.0430173	0.0193528	2.2228	0.0262293	0.292639
92745	SLC38A5	306.048	-0.135271	0.0608491	-2.22305	0.0262125	0.292639
147645	VSIG10L	63.5663	-0.0951796	0.0428188	-2.22285	0.0262262	0.292639
403341	ZBTB34	880.278	-0.048485	0.0218122	-2.22284	0.0262269	0.292639
8707	B3GALT2	689.326	-0.0808535	0.0363945	-2.22158	0.0263115	0.293127
26353	HSPB8	3033.48	0.142534	0.0641489	2.22192	0.0262888	0.293127
101929505	LINC02150	31.5399	-0.176854	0.0796087	-2.22154	0.0263141	0.293127
1756	DMD	4435.83	0.0882588	0.0397437	2.2207	0.0263714	0.293164
8647	ABCB11	28.2055	0.369838	0.166535	2.22078	0.0263657	0.293164
57799	RAB40C	1132.41	-0.086331	0.0388758	-2.22069	0.0263723	0.293164
124872	B4GALNT2	2.21634	0.644909	0.290408	2.2207	0.0263711	0.293164
3707	ITPKB	6791.59	0.105858	0.0476789	2.22023	0.0264029	0.293352
201191	SAMD14	803.304	-0.0684464	0.0308385	-2.21951	0.0264523	0.293443
677793	SNORA2A	11.1007	0.154686	0.0696838	2.21983	0.0264306	0.293443
79746	ECHDC3	48.3237	0.166113	0.0748752	2.21854	0.0265183	0.293852
84850	GLIS3-AS1	9.9994	0.289886	0.130675	2.21838	0.0265292	0.293852
374868	ATP9B	2025.18	0.0376536	0.0169736	2.21836	0.0265303	0.293852
10436	EMG1	349.877	0.049783	0.0224527	2.21724	0.026607	0.294245
125704	DIPK1C	512.669	-0.0996131	0.0449233	-2.2174	0.0265955	0.294245
5890	RAD51B	241.768	0.115642	0.0521954	2.21556	0.0267214	0.294748
51146	A4GNT	6.7866	0.328375	0.148203	2.21571	0.0267115	0.294748
154796	AMOT	3673.58	0.0688901	0.0310874	2.21601	0.0266906	0.294748
101928578	RAP2C-AS1	101.4	0.0800393	0.0361174	2.21609	0.0266854	0.294748
1215	CMA1	12.7918	0.267295	0.120686	2.21479	0.0267743	0.294875
112812	FDX2	497.666	-0.0607836	0.0274442	-2.21481	0.0267732	0.294875
648791	PPP1R3G	78.6626	-0.118343	0.0534235	-2.21519	0.0267472	0.294875
253725	WASHC2C	2745.47	0.0415132	0.0187538	2.2136	0.0268566	0.295478
375190	FAM228B	752.703	0.0735087	0.0332074	2.21363	0.0268544	0.295478
8812	CCNK	378.732	0.0578083	0.0261264	2.21264	0.0269223	0.295541
55847	CISD1	1171.99	-0.0573068	0.0259012	-2.21251	0.0269314	0.295541
387885	CFAP73	320.902	0.327643	0.148068	2.21279	0.0269122	0.295541
286144	TRIQK	1712.04	-0.0463815	0.0209672	-2.2121	0.02696	0.295703
10444	ZER1	3734.5	-0.0459839	0.0207954	-2.21125	0.0270185	0.296193
405	ARNT	1218.06	0.0400117	0.0180984	2.21079	0.0270503	0.296238
8336	H2AC17	14.8334	-0.245959	0.111253	-2.21081	0.027049	0.296238
23510	KCTD2	2318.93	-0.0345705	0.015642	-2.21011	0.0270973	0.296601
25911	DPCD	521.673	0.0755622	0.0341968	2.20963	0.0271311	0.296668
28952	CCDC22	327.376	-0.0529343	0.0239542	-2.20982	0.027118	0.296668
80071	CCDC15	80.0378	0.140744	0.0637242	2.20864	0.0271999	0.297056
10793	ZNF273	1456.79	0.0911354	0.0412801	2.20773	0.0272631	0.297351
91653	BOC	469.449	0.163108	0.0738743	2.20792	0.0272502	0.297351
3192	HNRNPU	12257.3	0.0360403	0.0163297	2.20704	0.0273113	0.297663
126961	H3C14	34.2254	-0.234379	0.106202	-2.20692	0.0273195	0.297663
100507437	NA	81.0581	0.0804274	0.0364495	2.20654	0.027346	0.2978
857	CAV1	322.002	-0.102287	0.0463734	-2.20573	0.0274027	0.298266
160492	LMNTD1	228.957	0.389778	0.176788	2.20478	0.0274695	0.29884
3149	HMGB3	371.643	0.0733538	0.0332868	2.20369	0.0275461	0.299066
3156	HMGCR	3096.74	-0.0771874	0.0350219	-2.20398	0.027526	0.299066
3164	NR4A1	1560.53	0.314147	0.142523	2.20418	0.0275116	0.299066
166979	CDC20B	5.61015	0.236697	0.107401	2.20387	0.0275336	0.299066
64922	LRRC19	73.1487	0.112152	0.0509133	2.20281	0.0276079	0.299488
116138	KLHDC3	4016.26	-0.0570557	0.0259021	-2.20274	0.027613	0.299488
100128398	NA	257.503	0.066485	0.030199	2.20156	0.0276962	0.300239
79575	ABHD8	883.182	-0.111767	0.0507833	-2.20086	0.0277461	0.300628
249	ALPL	203.556	-0.11548	0.0524956	-2.1998	0.027821	0.300678
387104	SOGA3	1764.48	-0.0591888	0.0269044	-2.19997	0.0278093	0.300678
643707	GOLGA6L10	343.559	0.0617784	0.0280829	2.19986	0.0278168	0.300678
643707	GOLGA6L4	343.559	0.0617784	0.0280829	2.19986	0.0278168	0.300678
730159	TEX50	34.3638	0.144944	0.0658718	2.20039	0.027779	0.300678
100526831	SLX1B-SULT1A4	19.4193	-0.175444	0.0797519	-2.19987	0.0278158	0.300678
8552	INE1	50.2515	0.0868549	0.0394913	2.19934	0.0278536	0.300726
57192	MCOLN1	275.686	-0.0544153	0.0247411	-2.19939	0.0278504	0.300726
1262	CNGA4	117.062	0.294758	0.134063	2.19865	0.0279028	0.300756
9217	VAPB	3964.35	0.0389727	0.0177268	2.19851	0.0279126	0.300756
10195	ALG3	204.427	-0.0509936	0.0231925	-2.19871	0.0278983	0.300756
25836	NIPBL	4302.72	0.0343184	0.0156097	2.19854	0.027911	0.300756
2321	FLT1	2905.52	-0.127958	0.058233	-2.19735	0.0279958	0.300923
6760	SS18	1915.4	0.0608968	0.0277181	2.197	0.0280202	0.300923
9583	ENTPD4	2279.5	-0.0491945	0.0223854	-2.19761	0.0279767	0.300923
84948	TIGD5	109.454	-0.105089	0.0478373	-2.1968	0.0280347	0.300923
135228	CD109	688.706	0.174433	0.0794056	2.19673	0.0280398	0.300923
148808	MFSD4A	575.745	-0.0957644	0.0435943	-2.19672	0.0280406	0.300923
254827	NAALADL2	322.366	0.0820381	0.0373441	2.19682	0.0280334	0.300923
100874123	ZNRF3-AS1	79.5902	0.0905233	0.0411896	2.19772	0.0279689	0.300923
23286	WWC1	3151.82	0.056604	0.025773	2.19625	0.0280739	0.301018
101101773	LINC00609	194.598	0.267524	0.121812	2.1962	0.0280776	0.301018
7050	TGIF1	391.23	0.214183	0.0975629	2.19533	0.0281398	0.301534
4134	MAP4	12344.8	0.0742697	0.0338371	2.19492	0.0281693	0.301699
3842	TNPO1	5442.62	-0.0345771	0.0157643	-2.19338	0.0282801	0.301752
7225	TRPC6	225.66	0.173395	0.0790174	2.19439	0.0282077	0.301752
8463	TEAD2	93.8049	0.144511	0.0658882	2.19328	0.028287	0.301752
10600	USP16	1764.5	0.0431773	0.0196822	2.19372	0.0282556	0.301752
54539	NDUFB11	762.207	-0.0664361	0.0302801	-2.19405	0.0282318	0.301752
57122	NUP107	790.166	0.0524978	0.0239211	2.19463	0.0281903	0.301752
92749	DRC1	336.153	0.326473	0.14883	2.19359	0.0282649	0.301752
728463	TGFB2-AS1	8.48442	0.185696	0.0846456	2.1938	0.0282495	0.301752
10755	GIPC1	1372.79	-0.0613077	0.0279599	-2.1927	0.0283289	0.301839
83473	KATNAL2	762.618	0.0601148	0.0274164	2.19266	0.028332	0.301839
347516	DGAT2L6	14.5816	0.155372	0.0708645	2.19253	0.0283416	0.301839
390072	OR52N4	8.16967	0.287322	0.131055	2.19239	0.0283516	0.301839
4357	MPST	353.45	-0.110565	0.0504865	-2.18999	0.028525	0.30241
8420	SNHG3	257.63	-0.052099	0.0237777	-2.19108	0.0284459	0.30241
8814	CDKL1	406.91	0.0528202	0.0241166	2.1902	0.0285098	0.30241
22870	PPP6R1	3495.52	-0.0713576	0.032574	-2.19063	0.0284784	0.30241
26127	FGFR1OP2	1874.24	-0.0453525	0.0207155	-2.1893	0.0285748	0.30241
51205	ACP6	437.351	0.0593695	0.0271144	2.18959	0.028554	0.30241
54972	TMEM132A	1846.79	-0.0985446	0.0449784	-2.19093	0.0284568	0.30241
55846	ITFG2	521.156	0.0450886	0.0205869	2.19016	0.0285129	0.30241
124045	SPATA33	226.551	0.0712497	0.0325302	2.19027	0.028505	0.30241
150221	RIMBP3C	120.176	-0.121227	0.0553195	-2.19139	0.0284232	0.30241
389813	AJM1	168.995	-0.159349	0.0727764	-2.18957	0.0285555	0.30241
90990	KIFC2	3073.39	-0.0888047	0.0405825	-2.18825	0.0286513	0.30307
85376	RIMBP3	151.118	-0.129154	0.0590279	-2.18802	0.0286685	0.303101
6624	FSCN1	2200.12	-0.0855127	0.0391049	-2.18675	0.0287608	0.303178
8737	RIPK1	585.802	0.0562223	0.0257089	2.18688	0.0287513	0.303178
11244	ZHX1	3497.32	0.0542278	0.024796	2.18696	0.0287453	0.303178
63929	XPNPEP3	960.759	0.0480363	0.0219651	2.18694	0.028747	0.303178
115361	GBP4	434.232	-0.176934	0.0808881	-2.1874	0.0287135	0.303178
126298	IRGQ	2399.2	-0.045079	0.0206114	-2.18709	0.028736	0.303178
25992	SNED1	604.989	0.12053	0.0551444	2.18571	0.0288371	0.303683
9095	TBX19	29.6418	0.151803	0.069464	2.18535	0.0288631	0.303756
401612	SLC25A53	135.009	0.106237	0.0486159	2.18522	0.0288724	0.303756
338657	CENATAC	575.983	0.0546899	0.02503	2.18497	0.0288907	0.3038
163071	ZNF114	34.4066	0.140874	0.0644807	2.18474	0.0289079	0.303831
116159	CYYR1	166.275	-0.0984476	0.0450726	-2.1842	0.0289474	0.304096
960	CD44	1269.92	0.362247	0.165947	2.18291	0.0290425	0.304648
55780	ERMARD	739.338	0.0580923	0.0266086	2.18322	0.0290196	0.304648
90952	ESAM	364.222	-0.0867159	0.0397229	-2.18302	0.0290344	0.304648
63826	SRR	177.623	0.0617907	0.0283159	2.18219	0.0290952	0.305009
84272	YIPF4	1306.78	-0.0411436	0.0188554	-2.18205	0.0291055	0.305009
1487	CTBP1	3306.78	-0.0436231	0.0200006	-2.18109	0.0291766	0.305392
10242	KCNMB2	129.691	0.132721	0.0608539	2.18098	0.0291848	0.305392
57158	JPH2	38.4436	0.239947	0.110044	2.18047	0.0292226	0.305637
9775	EIF4A3	789.952	0.0683556	0.0313583	2.17983	0.0292703	0.305689
23007	PLCH1	1230.53	0.0719232	0.0329932	2.17994	0.0292621	0.305689
221458	KIF6	574.43	0.128019	0.0587355	2.17958	0.0292888	0.305732
5053	PAH	43.7013	0.221462	0.101649	2.17869	0.0293546	0.305822
7431	VIM	6052.49	0.142283	0.0653054	2.17874	0.0293512	0.305822
51239	ANKRD39	208.413	-0.0541959	0.0248694	-2.17922	0.0293153	0.305822
92609	TIMM50	1062.24	-0.0385257	0.0176815	-2.17887	0.0293411	0.305822
168620	BHLHA15	6.79546	-0.228391	0.104857	-2.17811	0.0293977	0.306122
57470	LRRC47	1426.8	-0.0517539	0.0237658	-2.17767	0.0294308	0.306169
145748	LYSMD4	529.717	-0.0557634	0.0256053	-2.17781	0.0294204	0.306169
1528	CYB5A	349.963	-0.0592564	0.0272291	-2.17622	0.0295389	0.306302
2675	GFRA2	83.133	-0.13328	0.0612835	-2.17481	0.029644	0.306302
2986	GUCY2F	6.72051	0.32316	0.148473	2.17656	0.0295133	0.306302
3690	ITGB3	91.3939	0.114554	0.0526722	2.17485	0.0296412	0.306302
7511	XPNPEP1	1409.19	0.0359969	0.0165331	2.17727	0.0294606	0.306302
10123	ARL4C	875.724	0.104765	0.0481671	2.17503	0.0296279	0.306302
51497	NELFCD	916.732	0.0349417	0.016064	2.17516	0.029618	0.306302
64499	TPSB2	12.6466	-0.279296	0.128382	-2.1755	0.0295925	0.306302
66004	LYNX1	3195.27	-0.0703444	0.0323315	-2.17573	0.0295757	0.306302
161742	SPRED1	6324.9	-0.067692	0.03112	-2.17519	0.0296157	0.306302
319085	ITPK1-AS1	86.5175	0.109639	0.0503877	2.17591	0.0295617	0.306302
728537	C2orf92	99.8258	0.0927051	0.0426069	2.17582	0.0295684	0.306302
101927557	NA	21.7664	0.165918	0.076264	2.17557	0.0295876	0.306302
4256	MGP	152.546	0.158338	0.0728294	2.17409	0.0296981	0.306713
127733	UBXN10	500.005	0.229127	0.105435	2.17317	0.0297677	0.307284
29941	PKN3	57.8957	-0.132531	0.0610338	-2.17143	0.0298986	0.307829
144568	A2ML1	374.94	0.128144	0.0590095	2.17158	0.0298877	0.307829
146547	PRSS36	46.0972	-0.139125	0.0640632	-2.17168	0.0298794	0.307829
375790	AGRN	1273.13	-0.10791	0.0496994	-2.17125	0.029912	0.307829
441168	CALHM6	38.5772	-0.142606	0.0656671	-2.17165	0.0298817	0.307829
100129583	FAM47E	83.6099	0.11653	0.0536684	2.1713	0.0299083	0.307829
100303755	PET117	64.544	-0.0964954	0.0444447	-2.17113	0.0299212	0.307829
1136	CHRNA3	187.295	-0.255337	0.117617	-2.17092	0.0299375	0.307848
100506215	PAXBP1-AS1	332.002	0.051114	0.023551	2.17035	0.02998	0.308138
79847	MFSD13A	670.99	-0.0600643	0.0276864	-2.16945	0.0300484	0.308544
100505797	NETO1-DT	83.7671	-0.117025	0.0539422	-2.16946	0.0300477	0.308544
338	APOB	30.034	0.183115	0.0844189	2.16913	0.0300729	0.308647
9227	LRAT	234.612	0.195528	0.0901568	2.16875	0.0301016	0.308794
38	ACAT1	1427.29	0.0458739	0.0211553	2.16844	0.0301253	0.308889
101928190	LINC01487	20.6473	0.321814	0.148442	2.16795	0.0301626	0.309124
23162	MAPK8IP3	6975.88	-0.062169	0.0286928	-2.16671	0.0302567	0.309516
65110	UPF3A	1511.14	0.0494202	0.0228078	2.16681	0.0302491	0.309516
79786	KLHL36	1927.95	-0.0469984	0.0216872	-2.1671	0.030227	0.309516
161582	DNAAF4	29.0168	0.137571	0.0634935	2.16669	0.0302588	0.309516
23171	GPD1L	2148.69	-0.0581242	0.0268374	-2.16579	0.0303273	0.310068
55154	MSTO1	828.778	0.0356896	0.0164846	2.16503	0.0303852	0.310513
7596	ZNF45	526.844	0.036823	0.0170131	2.1644	0.0304338	0.310795
123016	TTC8	969.128	0.0674732	0.0311756	2.16429	0.0304419	0.310795
8636	SSNA1	375.735	-0.0702997	0.0324874	-2.16391	0.0304713	0.310875
22841	RAB11FIP2	3235.47	-0.0412222	0.0190524	-2.16362	0.0304933	0.310875
85395	FAM207A	260.273	-0.0769485	0.035564	-2.16366	0.0304901	0.310875
554	AVPR2	9.81333	0.200077	0.0925163	2.16261	0.0305712	0.311372
50814	NSDHL	290.418	0.0472835	0.0218623	2.16279	0.0305573	0.311372
10162	LPCAT3	422.826	0.0570073	0.0263683	2.16197	0.0306206	0.311579
8569	MKNK1	613.627	0.0498984	0.0230853	2.16148	0.030658	0.311811
10497	UNC13B	4940.49	-0.0562914	0.0260454	-2.16129	0.0306733	0.311819
388743	CAPN8	15.1652	0.22125	0.102383	2.161	0.0306955	0.311896
23462	HEY1	1733.45	-0.0684861	0.0317022	-2.16029	0.0307499	0.312275
64090	GAL3ST2	20.2576	-0.159582	0.0738915	-2.15969	0.0307971	0.312303
79081	LBHD1	50.3394	0.0983346	0.0455351	2.15954	0.0308085	0.312303
23499	MACF1	48790.2	0.0456008	0.0211227	2.15885	0.0308618	0.312695
100873983	MAGI1-AS1	16.6933	0.200858	0.0930503	2.1586	0.0308814	0.312745
152	ADRA2C	804.226	-0.123476	0.057323	-2.15404	0.0312372	0.313086
1675	CFD	17.7131	-0.16053	0.0744139	-2.15726	0.0309855	0.313086
1809	DPYSL3	6119.76	0.124761	0.0579127	2.15429	0.0312177	0.313086
5170	PDPK1	9354.28	-0.0524969	0.0243451	-2.15636	0.0310553	0.313086
7941	PLA2G7	305.887	-0.101023	0.0468998	-2.15402	0.0312385	0.313086
8386	OR1D5	6.73005	0.215872	0.100085	2.15689	0.031014	0.313086
9514	GAL3ST1	255.485	-0.114295	0.0530511	-2.15443	0.0312067	0.313086
9985	REC8	301.122	0.0520264	0.0241535	2.15399	0.031241	0.313086
11033	ADAP1	1855.2	-0.0841421	0.0390274	-2.15598	0.0310854	0.313086
11266	DUSP12	226.784	-0.0601719	0.0279104	-2.15589	0.0310919	0.313086
23293	SMG6	1909.84	0.0379759	0.0175998	2.15774	0.030948	0.313086
84747	UNC119B	1562.23	0.0942883	0.0437262	2.15634	0.0310575	0.313086
84826	SFT2D3	168.64	-0.0512932	0.0238007	-2.15511	0.031153	0.313086
89846	FGD3	87.7744	0.153263	0.0711183	2.15504	0.0311587	0.313086
93974	ATP5IF1	1639.75	-0.0429862	0.0199595	-2.15367	0.0312662	0.313086
148223	C19orf25	351.506	-0.0769977	0.0357493	-2.15382	0.0312539	0.313086
333926	PPM1J	96.9538	0.188662	0.0875883	2.15397	0.0312428	0.313086
388165	UBE2Q2P1	252.682	0.0607947	0.0281952	2.15621	0.0310675	0.313086
400757	C1orf141	57.351	0.319772	0.148227	2.15732	0.0309808	0.313086
401105	FLJ42393	45.8447	0.130374	0.0605019	2.15488	0.0311714	0.313086
440145	MZT1	1891.1	-0.0844485	0.039195	-2.15457	0.0311953	0.313086
440854	CAPN14	52.4605	-0.0975451	0.0452386	-2.15624	0.0310651	0.313086
101930085	HERPUD2-AS1	301.794	0.0583175	0.0270504	2.15588	0.0310928	0.313086
115123	MARCHF3	231.201	0.111871	0.0519504	2.15343	0.0312851	0.313129
7486	WRN	1193.73	0.0463561	0.0215299	2.1531	0.0313105	0.313236
100874246	ARHGAP31-AS1	16.8673	0.167652	0.0778826	2.15262	0.0313485	0.313324
101101775	TMEM220-AS1	36.0184	0.15185	0.070539	2.15271	0.0313412	0.313324
57674	RNF213	7658.25	0.0524276	0.0243596	2.15223	0.031379	0.313482
2354	FOSB	373.8	0.286606	0.133262	2.1507	0.0314996	0.314394
90353	CTU1	64.0031	-0.116135	0.0539954	-2.15084	0.031489	0.314394
23403	FBXO46	263.375	-0.0708367	0.0329454	-2.15013	0.0315452	0.314577
80129	CCDC170	447.042	0.335728	0.156153	2.14999	0.0315559	0.314577
200162	SPAG17	1100.5	0.353375	0.164367	2.14991	0.031562	0.314577
80177	MYCT1	152.844	-0.10158	0.047257	-2.14951	0.0315936	0.314598
3773	KCNJ16	450.233	0.238586	0.111075	2.14797	0.031716	0.315523
164118	TTC24	26.6556	-0.153597	0.0715035	-2.1481	0.0317056	0.315523
4189	DNAJB9	1145.57	-0.0584987	0.0272399	-2.14754	0.0317503	0.315578
9989	PPP4R1	1637.98	0.0409928	0.0190902	2.14732	0.0317681	0.315578
55124	PIWIL2	147.214	0.213084	0.0992267	2.14745	0.0317578	0.315578
115330	GPR146	164.919	-0.123135	0.0573477	-2.14716	0.0317805	0.315578
10257	ABCC4	491.905	0.148624	0.0692618	2.14583	0.0318868	0.316054
63036	CELA2A	23.0271	-0.147996	0.0689649	-2.14597	0.0318756	0.316054
64792	IFT22	748.544	0.0610422	0.0284444	2.14602	0.0318712	0.316054
414224	AGAP12P	441.072	0.127131	0.0592509	2.14563	0.0319022	0.316054
100302159	MIR548F3	9.26178	0.244724	0.114049	2.14577	0.031891	0.316054
3633	INPP5B	710.973	0.0595517	0.0277634	2.14497	0.0319549	0.316067
7775	ZNF232	191.63	0.0785457	0.0366307	2.14426	0.0320122	0.316067
23318	TUT4	2463.31	0.0445348	0.0207705	2.14414	0.0320217	0.316067
23353	SUN1	3340.65	0.0451284	0.0210465	2.14423	0.0320148	0.316067
27241	BBS9	1696.53	0.0470379	0.0219317	2.14475	0.031973	0.316067
55113	XKR8	209.061	-0.0572463	0.0266833	-2.1454	0.0319211	0.316067
79595	SAP130	912.99	0.0425352	0.0198332	2.14465	0.0319811	0.316067
5411	PNN	2305.34	0.0582297	0.0271615	2.14383	0.0320464	0.316097
84878	ZBTB45	226.154	-0.0623711	0.0290946	-2.14373	0.0320543	0.316097
8139	GAN	1454.84	0.0621444	0.0289996	2.14294	0.0321176	0.316348
90522	YIF1B	383.256	-0.0663541	0.0309652	-2.14286	0.0321242	0.316348
3710	ITPR3	734.008	-0.0658746	0.0307689	-2.14095	0.0322783	0.317012
57465	TBC1D24	1440.25	-0.0715106	0.0334039	-2.14079	0.032291	0.317012
57680	CHD8	5008.41	0.0227159	0.0106113	2.14074	0.0322953	0.317012
65123	INTS3	3386.51	0.033536	0.0156618	2.14127	0.0322527	0.317012
140545	RNF32	230.757	0.0561168	0.0262066	2.14132	0.0322481	0.317012
390010	NKX1-2	14.0459	-0.169104	0.0789599	-2.14165	0.0322219	0.317012
55454	CSGALNACT2	1304.07	0.048305	0.0225685	2.14037	0.032325	0.317158
3373	HYAL1	152.684	-0.0856166	0.0400139	-2.13967	0.0323811	0.317418
6442	SGCA	41.4762	-0.135274	0.0632186	-2.13978	0.0323722	0.317418
1263	PLK3	305.441	0.127853	0.0597697	2.13909	0.0324285	0.317737
25961	NUDT13	283.034	0.0528872	0.024733	2.13832	0.0324904	0.318198
1894	ECT2	412.162	-0.0469221	0.0219551	-2.13719	0.0325828	0.318223
5332	PLCB4	819.441	0.073852	0.0345503	2.13752	0.0325555	0.318223
10943	MSL3	618.764	0.0346269	0.016203	2.13707	0.0325923	0.318223
56245	C21orf62	176.551	0.231168	0.108174	2.137	0.032598	0.318223
58496	LY6G5B	72.0259	0.0913008	0.0427309	2.13665	0.0326268	0.318223
84910	TMEM87B	889.74	-0.0449787	0.021038	-2.13797	0.0325188	0.318223
339541	ARMH1	272.421	0.0993195	0.04648	2.13682	0.0326124	0.318223
100288332	NPIPA5	923.544	0.0748551	0.0350307	2.13684	0.032611	0.318223
265	AMELX	8.72561	0.197135	0.0923231	2.13527	0.0327388	0.318383
2595	GANC	719.727	0.0708684	0.0331895	2.13527	0.0327391	0.318383
23333	DPY19L1	1118.93	0.0825768	0.0386583	2.13607	0.0326736	0.318383
79581	SLC52A2	236.021	-0.0792685	0.0371165	-2.13567	0.0327063	0.318383
80774	LIMD2	508.783	-0.0838376	0.0392718	-2.1348	0.0327772	0.318383
164684	WBP2NL	118.145	0.0906106	0.0424326	2.1354	0.0327282	0.318383
253152	EPHX4	470.264	-0.0869386	0.0407187	-2.13511	0.0327524	0.318383
284306	ZNF547	218.208	-0.0611763	0.0286563	-2.13483	0.0327751	0.318383
339751	MAP3K20-AS1	27.0248	0.127734	0.0598042	2.13587	0.0326903	0.318383
2738	GLI4	134.674	-0.0943731	0.044241	-2.13316	0.0329116	0.318601
7745	ZKSCAN8	1484.14	0.0592422	0.0277686	2.13342	0.0328899	0.318601
9491	PSMF1	1699.71	0.0244085	0.0114438	2.1329	0.0329327	0.318601
54784	ALKBH4	256.215	-0.0614639	0.0288137	-2.13315	0.0329123	0.318601
60489	APOBEC3G	70.9639	0.156621	0.0733846	2.13425	0.032822	0.318601
80095	ZNF606	781.332	0.0676537	0.0317099	2.13352	0.0328823	0.318601
127687	C1orf122	537.386	-0.0780322	0.0365744	-2.13352	0.0328823	0.318601
201973	PRIMPOL	352.544	0.0680016	0.0318824	2.13289	0.0329335	0.318601
388939	PCARE	47.402	0.183425	0.0859839	2.13325	0.0329045	0.318601
1509	CTSD	4184.87	-0.0550056	0.0258137	-2.13087	0.0331003	0.318802
2294	FOXF1	63.7364	-0.17469	0.0819581	-2.13145	0.0330518	0.318802
3185	HNRNPF	1669.72	0.0925677	0.0434467	2.1306	0.0331219	0.318802
3785	KCNQ2	9869.13	-0.0916674	0.0430256	-2.13053	0.0331275	0.318802
4820	NKTR	7453.43	0.0497143	0.0233273	2.13116	0.0330757	0.318802
5990	RFX2	489.931	0.166796	0.0782908	2.13047	0.0331332	0.318802
9681	DEPDC5	855.14	0.0367002	0.0172203	2.13122	0.0330709	0.318802
149069	DCDC2B	180.708	0.0728553	0.0341682	2.13225	0.0329862	0.318802
155382	VPS37D	119.681	-0.086633	0.0406359	-2.13193	0.0330122	0.318802
554235	ASPDH	299.687	-0.0914032	0.042885	-2.13135	0.0330599	0.318802
728233	PI4KAP1	941.442	-0.118563	0.0556234	-2.13154	0.0330449	0.318802
128602	C20orf85	17.699	0.549418	0.257944	2.12999	0.0331725	0.319038
101926971	LINC01284	21.4433	-0.117876	0.0553514	-2.1296	0.0332044	0.3192
10423	CDIPT	1408.89	-0.0555202	0.026078	-2.12901	0.0332534	0.31949
92597	MOB1B	2014.29	0.072583	0.0340945	2.12888	0.0332644	0.31949
4089	SMAD4	2688.25	-0.0350183	0.0164622	-2.1272	0.0334036	0.320067
65985	AACS	705.207	-0.0587257	0.0276087	-2.12707	0.0334142	0.320067
114984	FLYWCH2	384.055	-0.0672565	0.0316132	-2.12748	0.0333799	0.320067
126208	ZNF787	274.35	-0.0788484	0.0370678	-2.12714	0.0334086	0.320067
284611	FAM102B	910.504	-0.0940273	0.0442004	-2.12729	0.0333956	0.320067
4914	NTRK1	137.394	-0.136339	0.064104	-2.12683	0.0334338	0.320112
63935	PCIF1	532.606	0.0507231	0.023852	2.12657	0.0334554	0.320176
23231	SEL1L3	722.401	-0.096321	0.0453127	-2.1257	0.0335286	0.320732
27295	PDLIM3	506.261	0.120563	0.0567302	2.1252	0.0335699	0.320915
90441	ZNF622	772.202	-0.0376325	0.0177095	-2.12499	0.0335874	0.320915
201158	TVP23C	698.433	0.0593573	0.0279338	2.12493	0.0335927	0.320915
257044	CATSPERE	214.3	0.059923	0.0282034	2.12468	0.0336137	0.320973
2	A2M	7773.49	-0.0860981	0.0405383	-2.12387	0.0336811	0.321067
2054	STX2	630.077	0.067465	0.0317924	2.12205	0.0338336	0.321067
23659	PLA2G15	375.715	-0.0478252	0.0225307	-2.12267	0.0337816	0.321067
26953	RANBP6	1676.32	-0.0472099	0.0222471	-2.12207	0.0338321	0.321067
51582	AZIN1	4278.44	0.0552208	0.0259944	2.12434	0.0336421	0.321067
64151	NCAPG	19.2041	-0.158689	0.0747484	-2.12297	0.0337562	0.321067
65990	ANTKMT	151.455	-0.118918	0.0559927	-2.12382	0.0336851	0.321067
79632	FAM184A	1859.44	0.0565152	0.0266311	2.12215	0.0338253	0.321067
81555	YIPF5	1196.09	-0.0438967	0.0206667	-2.12403	0.0336679	0.321067
81621	KAZALD1	48.1123	-0.119856	0.0564573	-2.12295	0.0337582	0.321067
91419	ATP23	129.122	-0.0665122	0.0313409	-2.12222	0.0338193	0.321067
494115	RBMXL1	1060.47	0.0532567	0.0250834	2.12318	0.0337386	0.321067
152273	FGD5	237.906	-0.0759685	0.0358052	-2.12171	0.0338618	0.321192
79641	ROGDI	1730.38	-0.0685202	0.0323001	-2.12136	0.0338916	0.321332
285367	RPUSD3	374.063	-0.04444	0.0209522	-2.12102	0.0339205	0.321463
100289178	GNG12-AS1	117.44	0.107415	0.0506479	2.12083	0.0339363	0.321471
8243	SMC1A	2528.03	0.0373325	0.0176053	2.12052	0.0339619	0.321519
9356	SLC22A6	66.7977	-0.147567	0.0695968	-2.12031	0.0339796	0.321519
285423	IQCM	6.18294	0.299013	0.141028	2.12023	0.0339865	0.321519
9837	GINS1	91.1171	-0.066082	0.0311789	-2.11944	0.034053	0.321864
401312	STEAP1B	3.00081	-0.455979	0.215135	-2.11951	0.0340476	0.321864
4846	NOS3	126.867	-0.133833	0.06316	-2.11896	0.0340941	0.321968
729408	GAGE12F	4.10599	0.415059	0.195896	2.11877	0.03411	0.321976
3131	HLF	4298.61	-0.0730603	0.0344974	-2.11785	0.034188	0.322005
10017	BCL2L10	34.1499	-0.121517	0.0573777	-2.11784	0.0341883	0.322005
133923	ZNF474	76.1778	0.336613	0.158919	2.11814	0.0341632	0.322005
399664	MEX3D	141.675	-0.11821	0.05581	-2.11807	0.0341688	0.322005
10579	TACC2	1235.42	0.0718412	0.0339379	2.11685	0.0342729	0.322384
54901	CDKAL1	720.406	0.0398185	0.0188089	2.117	0.0342597	0.322384
55851	PSENEN	568.564	0.0828429	0.0391352	2.11684	0.0342737	0.322384
2911	GRM1	1272.73	-0.0842815	0.0398726	-2.11377	0.0345351	0.322715
2976	GTF3C2	1012.08	0.0295779	0.0139914	2.11401	0.0345142	0.322715
3033	HADH	684.805	0.0445178	0.0210423	2.11563	0.034376	0.322715
23059	CLUAP1	1725.57	0.0484849	0.022928	2.11466	0.0344591	0.322715
23246	BOP1	666.911	-0.0735558	0.0347899	-2.11428	0.034491	0.322715
79693	YRDC	287.06	-0.0493723	0.0233489	-2.11454	0.0344692	0.322715
80274	SCUBE1	21.9595	-0.229437	0.108527	-2.1141	0.0345067	0.322715
126133	ALDH16A1	124.472	-0.102682	0.048568	-2.11419	0.0344991	0.322715
129804	FBLN7	72.8078	0.136333	0.064484	2.11421	0.0344972	0.322715
201299	RDM1	29.0857	-0.137386	0.0649206	-2.11622	0.0343264	0.322715
201625	DNAH12	939.274	0.382205	0.180719	2.11491	0.0344374	0.322715
284076	TTLL6	53.7092	0.160007	0.0756633	2.11472	0.0344539	0.322715
339398	LINGO4	9.51899	0.181775	0.0859911	2.11388	0.0345257	0.322715
391059	FRRS1	30.2606	0.172393	0.0815429	2.11413	0.0345038	0.322715
100874043	TPRG1-AS1	12.3588	0.161905	0.076567	2.11455	0.0344681	0.322715
9545	RAB3D	837.92	-0.0597823	0.0282888	-2.11329	0.0345764	0.322738
23625	FAM89B	543.243	-0.0540368	0.0255729	-2.11305	0.0345966	0.322738
55175	KLHL11	2828.33	-0.0397054	0.0187907	-2.11303	0.0345979	0.322738
100131827	ZNF717	1003.62	0.0409885	0.0193932	2.11356	0.0345533	0.322738
7465	WEE1	127.701	0.219997	0.104137	2.11258	0.034637	0.322962
642	BLMH	586.236	-0.0304366	0.0144172	-2.11113	0.0347613	0.323467
4515	MTCP1	41.483	0.0791267	0.0374912	2.11054	0.0348119	0.323467
5241	PGR	227.242	0.179856	0.0853042	2.10841	0.0349952	0.323467
6183	MRPS12	184.712	-0.0759022	0.0359694	-2.11019	0.0348422	0.323467
7321	UBE2D1	492.28	-0.043197	0.020489	-2.1083	0.0350046	0.323467
9708	PCDHGA8	191.378	0.0717112	0.0339993	2.1092	0.0349276	0.323467
10567	RABAC1	648.957	-0.105929	0.0502328	-2.10876	0.0349649	0.323467
23678	SGK3	12.6531	-0.226742	0.107514	-2.10894	0.0349494	0.323467
54788	DNAJB12	1061.97	-0.0240496	0.0114049	-2.10872	0.0349688	0.323467
57691	KIAA1586	1088.38	-0.0466535	0.022126	-2.10854	0.0349842	0.323467
79631	EFL1	576.284	0.0371739	0.0176093	2.11104	0.034769	0.323467
80017	DGLUCY	2159.48	0.0405134	0.0192011	2.10995	0.0348623	0.323467
83660	TLN2	8804.85	0.0477836	0.0226491	2.10974	0.034881	0.323467
140467	ZNF358	852.07	-0.0600829	0.0284988	-2.10826	0.0350086	0.323467
196996	GRAMD2A	637.937	0.116599	0.0552483	2.11045	0.0348195	0.323467
258010	SVIP	1095.8	-0.0593043	0.0281228	-2.10876	0.0349649	0.323467
345222	MSANTD1	252.271	-0.0707999	0.033545	-2.1106	0.034807	0.323467
414189	AGAP6	713.826	0.0537505	0.0254744	2.10998	0.03486	0.323467
101928855	NA	53.8408	0.0807512	0.0382579	2.1107	0.0347977	0.323467
10514	MYBBP1A	1139.51	-0.0474073	0.0224939	-2.10756	0.0350687	0.323603
51282	SCAND1	236.208	-0.129661	0.0615136	-2.10784	0.0350448	0.323603
100505767	SPDYE18	216.984	0.0924672	0.0438734	2.10759	0.0350662	0.323603
29082	CHMP4A	878.379	0.0387457	0.0183885	2.10706	0.0351124	0.323866
10300	KATNB1	1404.52	-0.0623211	0.0295846	-2.10654	0.0351577	0.324025
55558	PLXNA3	822.859	0.0797687	0.03787	2.10638	0.0351709	0.324025
57418	WDR18	250.756	-0.0966229	0.045873	-2.10631	0.0351773	0.324025
3769	KCNJ13	351.777	0.0831701	0.0395343	2.10374	0.0354009	0.32405
4796	TONSL	70.2365	-0.0993011	0.0471706	-2.10515	0.0352785	0.32405
5387	PMS2P3	392.978	0.0522207	0.0248183	2.10412	0.0353678	0.32405
5992	RFX4	1606.89	0.0736903	0.0350004	2.10541	0.0352553	0.32405
7106	TSPAN4	156.392	-0.0926389	0.0440152	-2.1047	0.0353171	0.32405
7709	ZBTB17	678.76	-0.06159	0.0292825	-2.1033	0.0354393	0.32405
10788	IQGAP2	332.38	0.288069	0.136959	2.10332	0.0354379	0.32405
26234	FBXL5	4953.93	-0.037694	0.0179123	-2.10436	0.0353469	0.32405
83872	HMCN1	148.646	-0.114189	0.0542731	-2.10397	0.0353815	0.32405
113278	SLC52A3	78.1073	-0.235662	0.111941	-2.10523	0.0352717	0.32405
196883	ADCY4	102.608	-0.111461	0.0529688	-2.10427	0.0353546	0.32405
259266	ASPM	40.1575	-0.154812	0.0735969	-2.10351	0.0354216	0.32405
285973	ATG9B	92.2323	0.108562	0.0516181	2.10318	0.0354503	0.32405
375189	PFN4	74.0241	0.0762209	0.0362143	2.10472	0.0353157	0.32405
641371	ACOT1	270.939	0.123742	0.0588315	2.10333	0.0354369	0.32405
101929006	NA	11.6076	0.543727	0.258392	2.10427	0.0353545	0.32405
572	BAD	173.695	-0.167568	0.0796953	-2.10261	0.0355001	0.32409
84418	CYSTM1	893.014	0.0630098	0.0299673	2.10262	0.035499	0.32409
389118	CDHR4	85.6	0.478491	0.227549	2.1028	0.035483	0.32409
1316	KLF6	617.252	0.114515	0.0545136	2.10068	0.0356695	0.324893
10868	USP20	1374.93	-0.0386711	0.0184107	-2.10047	0.0356876	0.324893
51073	MRPL4	405.343	-0.0552543	0.0262955	-2.10128	0.0356162	0.324893
55282	LRRC36	86.9761	0.106879	0.0508831	2.10049	0.0356858	0.324893
64840	PORCN	435.965	-0.052395	0.0249425	-2.10063	0.0356738	0.324893
160728	SLC5A8	16.5261	0.254978	0.121405	2.10022	0.0357095	0.324893
401541	CENPP	164.191	0.0817353	0.0389154	2.10033	0.0356995	0.324893
645030	NFIA-AS1	60.6499	0.133245	0.0634341	2.10053	0.0356824	0.324893
100996570	NFIA-AS2	50.2992	0.2347	0.111769	2.09986	0.0357412	0.325042
140739	UBE2F	382.952	-0.0475834	0.0226706	-2.09891	0.0358252	0.32553
21	ABCA3	3151.29	-0.0502118	0.0239344	-2.09789	0.0359146	0.325928
37	ACADVL	3886.92	0.0468157	0.0223221	2.09729	0.0359682	0.325928
55283	MCOLN3	49.5446	-0.234246	0.111704	-2.09703	0.0359908	0.325928
57713	SFMBT2	1622.29	0.0678993	0.0323763	2.09719	0.0359764	0.325928
58527	ABRACL	179.24	-0.0694057	0.0330938	-2.09724	0.0359725	0.325928
146845	CFAP52	482.753	0.38009	0.181221	2.09738	0.0359598	0.325928
164045	HFM1	264.368	0.0953403	0.0454547	2.09748	0.0359511	0.325928
440034	PAUPAR	9.47687	0.195836	0.0933597	2.09765	0.0359361	0.325928
26112	CCDC69	341.359	0.151791	0.0724088	2.09631	0.0360547	0.326368
317662	FAM149B1	904.219	0.0419418	0.0200096	2.09608	0.0360749	0.326413
51019	WASHC3	761.782	0.03827	0.0182625	2.09555	0.0361218	0.326562
768212	MIR758	9.69975	-0.165134	0.0787978	-2.09566	0.0361119	0.326562
3567	IL5	24.0191	0.142949	0.0682553	2.09433	0.0362306	0.326722
79849	PDZD3	8.56721	0.306545	0.14632	2.09503	0.0361682	0.326722
201229	LYRM9	867.721	-0.0634031	0.0302687	-2.09467	0.0362	0.326722
348262	MCRIP1	816.047	-0.0764828	0.0365132	-2.09466	0.0362012	0.326722
594839	SNORA33	24.1143	0.112762	0.0538418	2.09432	0.0362312	0.326722
64377	CHST8	25.4032	-0.189013	0.090279	-2.09366	0.0362906	0.326982
80311	KLHL15	1208.87	-0.0467949	0.0223687	-2.09198	0.0364404	0.328193
22978	NT5C2	2802.14	0.0459684	0.0219781	2.09156	0.0364779	0.328366
147015	DHRS13	162.22	-0.0793138	0.0379234	-2.09142	0.0364902	0.328366
85016	CFAP300	183.198	0.33332	0.159427	2.09074	0.0365516	0.328507
116442	RAB39B	852.037	-0.0479538	0.0229356	-2.0908	0.0365459	0.328507
23334	SZT2	2252.42	0.0495749	0.0237157	2.09039	0.036583	0.32851
149499	LRRC71	148.894	0.357554	0.171043	2.09044	0.0365783	0.32851
819	CAMLG	1100.77	-0.0525748	0.025159	-2.0897	0.0366445	0.32869
5605	MAP2K2	1521.4	-0.0568284	0.027196	-2.08959	0.0366549	0.32869
26994	RNF11	5251.53	-0.0503811	0.0241118	-2.08948	0.0366644	0.32869
54585	LZTFL1	1236.48	0.0705775	0.0337736	2.08973	0.0366423	0.32869
7113	TMPRSS2	2.89044	0.349046	0.167104	2.0888	0.0367257	0.328963
84445	LZTS2	990.578	-0.0762613	0.0365084	-2.08887	0.0367197	0.328963
8202	NCOA3	1259.74	0.0423418	0.0202728	2.0886	0.0367435	0.328985
221	ALDH3B1	109.262	0.128411	0.0615031	2.08788	0.0368086	0.329041
5872	RAB13	263.45	0.104972	0.0502732	2.08804	0.0367941	0.329041
26103	LRIT1	34.4731	0.285864	0.136892	2.08824	0.0367758	0.329041
79064	TMEM223	205.387	-0.0743052	0.0355893	-2.08785	0.0368112	0.329041
2523	FUT1	26.718	-0.191672	0.0918226	-2.08741	0.0368507	0.329119
7307	U2AF1	457.062	0.0748577	0.0358606	2.08746	0.0368464	0.329119
11311	VPS45	1869.08	0.0281466	0.0134871	2.08694	0.036894	0.329341
414243	LINC00856	21.3467	0.119841	0.057428	2.0868	0.0369064	0.329341
56911	MAP3K7CL	96.9342	0.0948792	0.0454769	2.08632	0.0369499	0.329551
165679	SPTSSB	114.654	-0.0817717	0.0391965	-2.0862	0.0369607	0.329551
26224	FBXL3	2201.5	-0.0380105	0.0182257	-2.08555	0.0370197	0.329686
84316	NAA38	896.801	-0.0544698	0.0261181	-2.08552	0.0370221	0.329686
7201	TRHR	10.9495	-0.268061	0.128555	-2.08518	0.037053	0.329687
7566	ZNF18	395.219	0.0327407	0.0157004	2.08534	0.0370386	0.329687
81552	VOPP1	1604.18	0.0549725	0.0263658	2.08499	0.0370698	0.329699
137872	ADHFE1	601.261	0.0635494	0.0304872	2.08446	0.0371181	0.329992
2318	FLNC	872.529	0.24657	0.118356	2.08329	0.0372244	0.330114
92610	TIFA	113.576	-0.0930145	0.0446343	-2.08392	0.0371671	0.330114
220988	HNRNPA3	5127.72	0.0435005	0.0208724	2.08412	0.0371492	0.330114
2147	F2	8.64433	-0.206587	0.0991891	-2.08276	0.0372733	0.330337
84542	KIAA1841	1137.34	0.0433772	0.0208287	2.08257	0.0372907	0.330337
2064	ERBB2	983.813	0.10317	0.049557	2.08184	0.0373572	0.330384
5569	PKIA	5413.97	-0.0580479	0.0278825	-2.08187	0.0373541	0.330384
6819	SULT1C2	23.0658	0.198425	0.0953308	2.08144	0.0373938	0.330384
6907	TBL1X	1724.54	0.0480426	0.0230787	2.08168	0.0373713	0.330384
10781	ZNF266	641.37	0.0705001	0.0338702	2.08148	0.0373898	0.330384
51131	PHF11	377.671	0.0693066	0.0332907	2.08186	0.0373549	0.330384
25902	MTHFD1L	679.885	0.0574357	0.0276003	2.08098	0.0374359	0.330619
9937	DCLRE1A	666.635	-0.038823	0.0186597	-2.08058	0.0374726	0.330671
100421577	FAM21EP	73.7297	0.0760184	0.0365369	2.08059	0.0374711	0.330671
1050	CEBPA	454.304	-0.0814078	0.0391569	-2.07901	0.0376162	0.330672
5911	RAP2A	5014.58	-0.0549458	0.0264164	-2.07999	0.0375262	0.330672
29924	EPN1	1791.1	-0.0645307	0.0310274	-2.0798	0.0375443	0.330672
64344	HIF3A	528.551	0.150107	0.0721903	2.07932	0.0375878	0.330672
113157	RPLP0P2	15.8872	-0.236775	0.113904	-2.07872	0.0376427	0.330672
145282	MIPOL1	699.812	0.0423125	0.0203545	2.07878	0.0376373	0.330672
253782	CERS6	1902.36	-0.0487712	0.0234497	-2.07982	0.0375423	0.330672
115098	CCDC124	324.64	-0.060875	0.0292975	-2.07782	0.0377257	0.330993
25843	MOB4	10.3845	0.261141	0.125724	2.0771	0.0377924	0.331171
147923	ZNF420	741.071	-0.0316579	0.0152397	-2.07733	0.037771	0.331171
102724594	U2AF1L5	496.831	0.0677816	0.0326313	2.0772	0.0377834	0.331171
4037	LRP3	3355.23	-0.11879	0.0572094	-2.07641	0.0378558	0.331338
7879	RAB7A	2779.98	0.0443672	0.0213801	2.07517	0.037971	0.331338
10112	KIF20A	20.6439	-0.144167	0.0694347	-2.07629	0.037867	0.331338
25821	MTO1	711.732	-0.0302424	0.0145797	-2.07428	0.0380534	0.331338
29122	PRSS50	10.2182	0.227697	0.109731	2.07504	0.0379832	0.331338
55764	IFT122	2058.23	0.0489374	0.0235939	2.07416	0.0380646	0.331338
64129	TINAGL1	215.12	-0.109142	0.0525772	-2.07584	0.0379089	0.331338
79447	PAGR1	839.551	0.0563699	0.0271801	2.07394	0.038085	0.331338
79699	ZYG11B	4267.59	-0.0497091	0.0239743	-2.07343	0.038132	0.331338
80108	ZFP2	216.422	0.0533718	0.0257414	2.07338	0.0381366	0.331338
83659	TEKT1	434.475	0.446508	0.215333	2.07356	0.0381198	0.331338
201595	STT3B	3155.37	-0.0346924	0.016731	-2.07354	0.0381218	0.331338
285550	FAM200B	1475.14	-0.0502193	0.0242087	-2.07443	0.0380393	0.331338
440823	MIAT	9871.94	-0.0804162	0.0387841	-2.07343	0.0381323	0.331338
645191	LINGO3	618.741	-0.157397	0.0758409	-2.07535	0.0379539	0.331338
100132594	PGAM1P5	14.2639	0.164564	0.0793454	2.07402	0.038077	0.331338
100422990	MIR3134	9.98347	0.15927	0.0767456	2.0753	0.0379585	0.331338
100507283	NA	84.736	0.0864641	0.0416764	2.07466	0.0380185	0.331338
101928847	NA	43.3209	-0.0891595	0.0429414	-2.0763	0.0378658	0.331338
7216	TRO	1352.73	-0.0492431	0.0237549	-2.07297	0.0381755	0.331471
730227	LINC01136	18.7911	0.161457	0.0778899	2.07289	0.0381829	0.331471
2926	GRSF1	3319.1	0.0431711	0.0208617	2.0694	0.0385089	0.332413
5657	PRTN3	11.1776	-0.198225	0.0957228	-2.07083	0.0383748	0.332413
10044	SH2D3C	125.824	-0.0741208	0.0358162	-2.06948	0.0385011	0.332413
23307	FKBP15	1365.74	0.0360214	0.0174025	2.0699	0.0384616	0.332413
51193	ZNF639	769.24	-0.043657	0.0210893	-2.0701	0.0384427	0.332413
51755	CDK12	2445.79	0.0380956	0.0184026	2.07012	0.0384413	0.332413
55707	NECAP2	735.863	0.0618857	0.0299027	2.06957	0.0384924	0.332413
57089	ENTPD7	465.265	0.0603364	0.0291469	2.07008	0.0384449	0.332413
84225	ZMYND15	43.5416	0.176278	0.0851598	2.06997	0.0384554	0.332413
84417	ECRG4	104.188	0.16626	0.0802861	2.07084	0.0383737	0.332413
126006	PCP2	30.3597	-0.120667	0.0582647	-2.07102	0.0383571	0.332413
200030	NBPF11	2039.98	0.0519385	0.0250808	2.07085	0.0383726	0.332413
619373	MBOAT4	25.2986	0.0970709	0.0469067	2.06944	0.0385044	0.332413
100289255	TMEM238L	10.8054	0.222298	0.107456	2.06873	0.0385716	0.33282
2149	F2R	96.3533	0.163091	0.0788574	2.06817	0.038624	0.332844
11167	FSTL1	1473.34	0.117024	0.0565779	2.06837	0.0386055	0.332844
116931	MED12L	3169.86	0.0438362	0.0211946	2.06827	0.0386145	0.332844
400752	LINC01144	26.4439	0.13009	0.0629052	2.06804	0.0386366	0.332844
8824	CES2	1072.93	0.0443259	0.0214368	2.06774	0.038664	0.332921
23034	SAMD4A	2563.9	0.0995142	0.0481332	2.06748	0.0386894	0.332921
282890	ZNF311	44.1835	0.16472	0.0796734	2.06744	0.0386923	0.332921
8342	H2BC14	18.5488	0.199891	0.0967255	2.06658	0.0387737	0.332953
80022	MYO15B	1283.97	0.121559	0.0588135	2.06685	0.0387484	0.332953
122786	FRMD6	634.841	0.116008	0.056134	2.06663	0.0387688	0.332953
195814	SDR16C5	79.2303	-0.132638	0.0641796	-2.06667	0.0387649	0.332953
479	ATP12A	4.07355	0.412916	0.199881	2.06581	0.0388468	0.333313
54407	SLC38A2	4415.54	-0.0987864	0.0478164	-2.06595	0.0388329	0.333313
5932	RBBP8	508.679	0.0459039	0.0222294	2.06501	0.0389221	0.33366
89782	LMLN	1016.02	0.0469198	0.0227227	2.06488	0.038934	0.33366
121441	NEDD1	397.085	0.0944622	0.045746	2.06493	0.0389298	0.33366
114134	SLC2A13	5427.64	-0.0748807	0.0362669	-2.06471	0.0389503	0.333666
1182	CLCN3	6719.5	-0.0337725	0.0163628	-2.06398	0.03902	0.333941
3615	IMPDH2	1409.16	0.044262	0.0214563	2.06289	0.0391229	0.333941
7652	ZNF99	94.9895	0.131739	0.0638306	2.06388	0.0390294	0.333941
8303	SNN	8647.03	-0.0615972	0.029858	-2.06301	0.0391121	0.333941
55290	BRF2	280.55	-0.0581611	0.0281847	-2.06357	0.0390584	0.333941
161882	ZFPM1	109.632	-0.104216	0.0505106	-2.06326	0.0390882	0.333941
373156	GSTK1	881.998	0.0344441	0.0166949	2.06316	0.0390975	0.333941
101243545	LINC02067	735.217	0.0609578	0.0295421	2.06342	0.0390727	0.333941
100505841	NA	25.766	0.336357	0.163075	2.0626	0.0391511	0.334049
471	ATIC	824.72	0.0502503	0.0243746	2.06158	0.0392475	0.334142
3304	HSPA1B	2667.42	0.225978	0.109671	2.06051	0.0393496	0.334142
3660	IRF2	489.049	0.0544295	0.0264064	2.06122	0.0392818	0.334142
4232	MEST	1785.87	-0.0643093	0.0312114	-2.06044	0.0393563	0.334142
7737	RNF113A	236.97	-0.0534302	0.0259288	-2.06065	0.0393364	0.334142
8500	PPFIA1	2937.28	0.0419236	0.0203393	2.06121	0.039283	0.334142
10663	CXCR6	51.0781	0.122765	0.0595795	2.06053	0.0393484	0.334142
51599	LSR	305.777	-0.0731024	0.0354533	-2.06194	0.0392136	0.334142
80313	LRRC27	748.746	0.0666676	0.0323498	2.06083	0.0393191	0.334142
85465	SELENOI	4514.8	-0.0488429	0.0237032	-2.06061	0.0393405	0.334142
126669	SHE	352.093	-0.0856131	0.0415527	-2.06035	0.039365	0.334142
653720	GOLGA8M	518.559	0.0797432	0.0386987	2.06062	0.0393398	0.334142
100506801	ECE1-AS1	38.7379	0.141696	0.0687311	2.0616	0.039246	0.334142
26086	GPSM1	470.886	-0.0732164	0.035542	-2.05999	0.0393991	0.334153
55559	HAUS7	457.064	0.0718177	0.0348655	2.05985	0.0394131	0.334153
85461	TANC1	2166	0.0594854	0.0288751	2.06009	0.0393897	0.334153
118672	PSTK	254.325	-0.0428653	0.0208151	-2.05934	0.0394619	0.334273
147945	NLRP4	6.29248	0.497394	0.241517	2.05945	0.0394508	0.334273
100134869	UBE2Q2P2	146.023	0.063327	0.0307531	2.05921	0.0394741	0.334273
7786	MAP3K12	1563.1	0.0411928	0.0200114	2.05847	0.0395448	0.334606
10087	CERT1	3450.08	-0.0425604	0.0206753	-2.05852	0.0395404	0.334606
123036	TC2N	193.514	0.244716	0.118932	2.05761	0.0396275	0.335041
1175	AP2S1	814.644	-0.0621058	0.0302095	-2.05584	0.0397979	0.33571
1296	COL8A2	110.431	0.183302	0.0891352	2.05645	0.0397391	0.33571
2790	GNG10	11.9686	-0.194528	0.0946155	-2.05598	0.039784	0.33571
23109	DDN	9860.32	-0.0974799	0.0474168	-2.05581	0.0398008	0.33571
23170	TTLL12	729.759	-0.0723733	0.0352024	-2.05592	0.0397902	0.33571
728	C5AR1	74.4947	0.224283	0.109113	2.0555	0.0398305	0.335794
55630	SLC39A4	36.6011	-0.131355	0.0639078	-2.05538	0.0398421	0.335794
100130894	VAC14-AS1	163.509	0.130559	0.0635331	2.05497	0.0398821	0.335866
130355	C2orf76	207.751	0.0578648	0.0281684	2.05424	0.0399523	0.336325
54923	LIME1	177.278	-0.128116	0.0623755	-2.05395	0.0399807	0.336364
56254	RNF20	2026.87	0.0387127	0.0188486	2.05387	0.0399883	0.336364
5764	PTN	3106.81	-0.0572861	0.027899	-2.05334	0.0400394	0.336662
1325	CORT	124.605	-0.107121	0.0522043	-2.05196	0.0401734	0.336686
1854	DUT	923.395	-0.0456199	0.0222504	-2.05029	0.0403358	0.336686
2171	FABP5	616.522	0.115913	0.0564673	2.05274	0.0400979	0.336686
5094	PCBP2	3083.14	0.0465036	0.0226793	2.05049	0.040317	0.336686
5696	PSMB8	31.3343	0.143869	0.0701086	2.05209	0.0401609	0.336686
6660	SOX5	1393.23	0.0890344	0.0434045	2.05127	0.0402406	0.336686
7542	ZFPL1	335.988	-0.059169	0.0288291	-2.0524	0.0401307	0.336686
7757	ZNF208	841.754	0.149696	0.0729868	2.05101	0.0402664	0.336686
9088	PKMYT1	16.5412	-0.160085	0.0780279	-2.05164	0.0402043	0.336686
9669	EIF5B	1496.18	0.0771068	0.0376146	2.04991	0.0403728	0.336686
9817	KEAP1	1077.79	-0.0490287	0.0239139	-2.05022	0.0403429	0.336686
9887	SMG7	2320.49	0.0523561	0.0255232	2.05131	0.0402367	0.336686
10450	PPIE	634.277	0.0420389	0.0204915	2.05153	0.0402152	0.336686
55277	FGGY	682.43	0.0623749	0.0304267	2.05001	0.0403639	0.336686
64327	LMBR1	3682.99	-0.0465697	0.0226934	-2.05213	0.0401572	0.336686
266743	NPAS4	471.409	0.556041	0.270978	2.05198	0.0401713	0.336686
440804	RIMBP3B	130.909	-0.115873	0.056511	-2.05045	0.0403204	0.336686
642778	NPIPA3	697.919	0.0657022	0.0320367	2.05084	0.0402823	0.336686
646019	CBY3	24.4537	-0.122943	0.0599032	-2.05236	0.0401344	0.336686
728780	ANKDD1B	215.537	0.0931113	0.0454014	2.05085	0.0402817	0.336686
3687	ITGAX	371.555	0.152771	0.0745464	2.04934	0.0404292	0.336936
51761	ATP8A2	4103.21	-0.0676302	0.0330202	-2.04815	0.0405456	0.337133
65220	NADK	1404.18	-0.0565985	0.0276281	-2.04859	0.0405026	0.337133
124460	SNX20	21.4099	-0.162555	0.0793561	-2.04842	0.0405189	0.337133
389856	USP27X	238.393	0.0612605	0.0299085	2.04826	0.0405344	0.337133
677811	SNORA28	49.0362	0.0806151	0.0393613	2.04808	0.0405524	0.337133
51809	GALNT7	1143.3	-0.0433682	0.0211778	-2.04782	0.040578	0.337151
100133315	NA	85.2563	0.0615681	0.0300688	2.04757	0.0406018	0.337151
1939	EIF2D	753.918	0.0380073	0.0185718	2.0465	0.0407068	0.337761
7057	THBS1	855.132	0.16907	0.0826588	2.0454	0.0408157	0.33812
7442	TRPV1	459.976	0.0778559	0.0380588	2.04567	0.0407886	0.33812
54922	RASIP1	85.4441	-0.10628	0.0519596	-2.04544	0.0408112	0.33812
55020	TTC38	305.932	0.075159	0.0367423	2.04557	0.0407987	0.33812
55130	ODAD2	343.031	0.34552	0.168937	2.04526	0.0408291	0.33812
9882	TBC1D4	1747.46	-0.0488428	0.0238865	-2.04479	0.0408758	0.338245
151230	KLHL23	9.06363	-0.236616	0.115713	-2.04485	0.0408693	0.338245
6750	SST	470.003	-0.130191	0.0636753	-2.04461	0.0408935	0.33826
55684	RABL6	4023.45	-0.0609624	0.0298195	-2.04438	0.0409164	0.338319
441178	LINC02487	17.3056	-0.267705	0.130966	-2.04409	0.0409451	0.338426
79898	ZNF613	220.733	0.0444322	0.0217428	2.04353	0.0409999	0.338748
94030	LRRC4B	2537.14	-0.106756	0.0522557	-2.04295	0.0410575	0.339078
129138	ANKRD54	597.576	0.0613564	0.0300353	2.04281	0.0410715	0.339078
5476	CTSA	1124.7	0.0411261	0.0201342	2.0426	0.0410919	0.339115
163404	PLPPR5	648.907	-0.0672179	0.0329136	-2.04225	0.0411265	0.33927
414	ARSD	439.23	0.0962802	0.0471655	2.04133	0.0412184	0.339392
6657	SOX2	2495.67	0.0866643	0.0424543	2.04135	0.0412157	0.339392
10520	ZNF211	696.806	0.0325395	0.0159418	2.04114	0.0412364	0.339392
23400	ATP13A2	2816.23	-0.0564494	0.0276552	-2.04118	0.0412326	0.339392
100294362	RNF213-AS1	242.701	0.0816185	0.039979	2.04153	0.0411979	0.339392
9043	SPAG9	11753.1	0.0449322	0.0220172	2.04078	0.0412727	0.339559
2526	FUT4	315.853	-0.0459588	0.0225317	-2.03974	0.041376	0.340148
10922	FASTK	1007.01	-0.0536437	0.0262973	-2.03989	0.0413612	0.340148
3329	HSPD1	5312.81	0.0701295	0.0344157	2.03772	0.0415778	0.340416
6101	RP1	7.7193	0.266162	0.130601	2.03797	0.0415525	0.340416
6560	SLC12A4	869.176	0.114962	0.0564275	2.03735	0.0416154	0.340416
8629	JRK	1274.75	-0.0458709	0.0225104	-2.03776	0.0415738	0.340416
8704	B4GALT2	1025.3	-0.0467849	0.0229496	-2.0386	0.0414903	0.340416
10165	SLC25A13	573.013	0.0840146	0.0412115	2.03862	0.0414879	0.340416
10274	STAG1	1860.02	0.036178	0.0177535	2.0378	0.0415699	0.340416
10466	COG5	1954.93	0.0369113	0.0181072	2.03849	0.0415012	0.340416
29880	ALG5	345.503	0.0435084	0.021353	2.03758	0.0415923	0.340416
29969	MDFIC	380.782	0.150731	0.073949	2.03831	0.0415192	0.340416
121506	ERP27	9.42134	0.179695	0.0881552	2.03839	0.0415106	0.340416
677841	SNORA74B	102.797	0.109385	0.0536484	2.03892	0.0414577	0.340416
101929577	NA	17.3191	-0.114433	0.0561725	-2.03718	0.0416324	0.340425
582	BBS1	1552.55	0.0446558	0.0219236	2.03688	0.0416621	0.340538
1875	E2F5	163.425	0.054739	0.0268768	2.03666	0.0416839	0.340586
1003	CDH5	457.047	-0.0995689	0.0489027	-2.03606	0.0417442	0.340948
3488	IGFBP5	5189.66	0.10141	0.0498129	2.03581	0.0417693	0.341023
8525	DGKZ	5404.21	-0.0796705	0.039144	-2.03532	0.0418189	0.341064
9379	NRXN2	2896.51	-0.063964	0.0314248	-2.03546	0.0418045	0.341064
100505812	CARD8-AS1	21.2613	-0.144457	0.0709763	-2.03529	0.0418222	0.341064
5424	POLD1	143.114	-0.0885229	0.0435254	-2.03382	0.0419696	0.341309
5604	MAP2K1	3762.13	-0.0702069	0.0345214	-2.03372	0.0419798	0.341309
11251	PTGDR2	112.741	-0.128933	0.0633928	-2.03387	0.0419651	0.341309
51256	TBC1D7	215.519	-0.0568941	0.027973	-2.0339	0.041962	0.341309
51602	NOP58	1107.57	0.0431933	0.0212283	2.0347	0.0418807	0.341309
55762	ZNF701	411.73	0.0505492	0.0248499	2.03418	0.0419332	0.341309
56034	PDGFC	462.827	-0.0534701	0.0262803	-2.03461	0.0418902	0.341309
399761	BMS1P1	696.342	0.0971047	0.0477399	2.03404	0.0419477	0.341309
6447	SCG5	4669.46	-0.0707958	0.0348269	-2.03279	0.0420737	0.341554
6529	SLC6A1	8921.61	-0.0429565	0.021128	-2.03316	0.0420366	0.341554
7052	TGM2	905.202	-0.194605	0.0957244	-2.03297	0.0420556	0.341554
100616239	MIR4705	45.4851	-0.10432	0.0513175	-2.03284	0.0420688	0.341554
131566	DCBLD2	900.736	0.0679517	0.0334374	2.03221	0.0421329	0.341904
54454	ATAD2B	1935.74	0.041683	0.0205139	2.03194	0.0421596	0.341991
55076	TMEM45A	319.929	-0.0991513	0.0488027	-2.03168	0.0421863	0.342078
2295	FOXF2	57.463	-0.0964889	0.047503	-2.03122	0.0422327	0.34219
10924	SMPDL3A	212.092	0.063275	0.0311507	2.03126	0.0422291	0.34219
283576	ZDHHC22	406.687	-0.0816287	0.0401983	-2.03065	0.0422906	0.342405
6324	SCN1B	1154.35	-0.0970115	0.0477778	-2.03047	0.0423084	0.34242
120534	ARL14EP	1277.39	-0.0436598	0.0215121	-2.02955	0.0424023	0.342961
400123	LINC00598	56.6965	-0.102642	0.0505752	-2.0295	0.0424073	0.342961
4747	NEFL	6854.59	-0.0839972	0.0414041	-2.02872	0.0424872	0.343061
8986	RPS6KA4	1063.79	-0.0706796	0.0348417	-2.02859	0.0424998	0.343061
84816	RTN4IP1	358.166	0.036739	0.0181055	2.02916	0.0424418	0.343061
85001	MGC16275	261.322	0.104629	0.0515718	2.0288	0.0424789	0.343061
101928446	NA	5.89003	-0.285344	0.140631	-2.02902	0.0424561	0.343061
221496	LEMD2	774.156	-0.0343178	0.016922	-2.028	0.0425601	0.343417
102723701	NA	20.6117	0.132787	0.0654975	2.02735	0.0426263	0.343677
103625684	RNU6-2	131.756	0.116425	0.0574273	2.02735	0.0426268	0.343677
55824	PAG1	1474.65	-0.0441579	0.021786	-2.02689	0.0426738	0.343817
10008	KCNE3	95.9398	-0.0908423	0.0448294	-2.0264	0.042724	0.344028
54583	EGLN1	2980.97	-0.0353688	0.0174561	-2.02615	0.0427492	0.344028
155465	AGR3	6.83351	0.436789	0.215598	2.02595	0.0427702	0.344028
100874114	CCDC13-AS1	16.7926	0.162905	0.0804008	2.02616	0.0427483	0.344028
3759	KCNJ2	1806.13	-0.0750521	0.0370596	-2.02517	0.0428497	0.344326
25891	PAMR1	1047.47	0.145424	0.0718396	2.02429	0.0429402	0.344663
79258	MMEL1	28.8961	0.219102	0.108229	2.02443	0.0429264	0.344663
283629	TSSK4	153.177	0.0670697	0.033132	2.02432	0.0429373	0.344663
642924	LINC00535	74.563	0.0692942	0.034234	2.02414	0.0429561	0.344663
3292	HSD17B1	388.707	-0.0524219	0.0259157	-2.02278	0.0430957	0.344749
23596	OPN3	115.07	-0.0850889	0.0420611	-2.02299	0.0430745	0.344749
23596	CHML	115.07	-0.0850889	0.0420611	-2.02299	0.0430745	0.344749
56006	SMG9	694.123	-0.0439265	0.0217115	-2.02319	0.0430533	0.344749
84866	TMEM25	1664.11	-0.056889	0.0281207	-2.02303	0.0430703	0.344749
126731	CCSAP	4353.65	-0.045447	0.0224622	-2.02326	0.0430461	0.344749
130617	ZFAND2B	495.689	-0.0451599	0.0223243	-2.0229	0.0430832	0.344749
340385	ZNF517	199.895	-0.0543675	0.0268679	-2.02352	0.04302	0.344749
653275	CFC1B	28.0889	-0.15514	0.0766816	-2.02317	0.0430557	0.344749
7633	ZNF79	464.352	0.0409758	0.0202663	2.02187	0.0431899	0.345245
10201	NME6	405.145	0.0497831	0.0246278	2.02142	0.0432365	0.345489
133	ADM	332.149	0.242019	0.119775	2.02062	0.0433192	0.345573
51333	ZNF771	161.198	-0.113304	0.0560617	-2.02106	0.0432737	0.345573
57801	HES4	250.174	-0.15361	0.0760221	-2.02059	0.043322	0.345573
131583	FAM43A	88.1169	-0.118773	0.0587812	-2.02059	0.0433221	0.345573
643376	BTBD18	180.429	0.0756488	0.0374399	2.02054	0.0433278	0.345573
84331	MCRIP2	257.449	-0.101269	0.0501261	-2.02029	0.0433535	0.345649
10608	MXD4	1120.13	-0.0682432	0.0337851	-2.01992	0.0433915	0.345733
116068	LYSMD3	750.662	-0.0388875	0.0192524	-2.01988	0.0433963	0.345733
200403	VWA3B	366.54	0.414927	0.205467	2.01943	0.0434426	0.345973
11011	TLK2	1630.06	0.0290565	0.0143908	2.01911	0.0434761	0.346105
26168	SENP3	169.854	-0.0510473	0.0252875	-2.01868	0.0435207	0.346105
153469	JAKMIP2-AS1	56.7696	0.0711655	0.0352541	2.01865	0.043524	0.346105
120425	JAML	16.8073	-0.148262	0.0735022	-2.01711	0.0436842	0.347121
50509	COL5A3	2017.22	0.132201	0.0655578	2.01655	0.0437422	0.347453
1308	COL17A1	200.444	-0.101829	0.0505056	-2.01618	0.0437807	0.34763
11148	HHLA2	14.2922	0.147313	0.0730994	2.01525	0.0438787	0.34817
51199	NIN	8614.72	0.0474381	0.0235413	2.0151	0.0438943	0.34817
144448	TSPAN19	30.8162	0.145965	0.0724369	2.01507	0.0438975	0.34817
112885	PHF21B	232.113	0.0830659	0.0412286	2.01476	0.0439295	0.348295
53345	TM6SF2	8.39233	0.176659	0.0877336	2.01358	0.0440537	0.348804
90167	FRMD7	11.6199	-0.20567	0.102145	-2.0135	0.0440617	0.348804
114885	OSBPL11	1445.68	0.0784995	0.0389847	2.0136	0.0440517	0.348804
822	CAPG	358.34	0.130424	0.0648162	2.01221	0.044198	0.349039
10827	FAM114A2	573.369	0.0523123	0.0259919	2.01264	0.0441526	0.349039
54790	TET2	2308.68	0.0469292	0.0233228	2.01216	0.0442028	0.349039
57732	ZFYVE28	1022.73	-0.071198	0.035371	-2.01289	0.044126	0.349039
84892	POMGNT2	1155.19	-0.0467205	0.0232139	-2.01261	0.0441558	0.349039
641702	FAM138F	5.68543	0.261407	0.129903	2.01232	0.0441859	0.349039
57731	SPTBN4	3043.79	-0.0659225	0.0327718	-2.01156	0.0442663	0.349283
83894	TTC29	171.434	0.375024	0.186429	2.01162	0.04426	0.349283
25925	ZNF521	983.82	0.0586151	0.0291466	2.01105	0.0443206	0.349582
57507	ZNF608	1730.51	0.0690455	0.0343415	2.01056	0.0443723	0.349732
339906	PRSS42P	6.97856	0.216006	0.107428	2.0107	0.0443571	0.349732
2167	FABP4	6.78825	0.227012	0.112934	2.01013	0.0444177	0.349832
9791	PTDSS1	2151.76	-0.0544255	0.027074	-2.01025	0.0444048	0.349832
255394	TCP11L2	738.347	0.132178	0.0657695	2.00972	0.0444608	0.350043
1293	COL6A3	88.9068	0.133157	0.066283	2.00892	0.0445458	0.350351
57480	PLEKHG1	1025.16	0.0850509	0.0423357	2.00897	0.0445408	0.350351
142910	LIPJ	61.8012	0.205506	0.102306	2.00873	0.0445654	0.350351
114900	C1QTNF4	545.047	-0.161909	0.0806163	-2.00839	0.0446016	0.350507
3895	KTN1	7615.25	0.0448081	0.0223173	2.00777	0.0446673	0.350589
4107	MAGEA8	10.6574	-0.167839	0.0835986	-2.00768	0.0446776	0.350589
10314	LANCL1	11829.3	-0.0593381	0.0295495	-2.00809	0.0446335	0.350589
23416	KCNH3	2304.38	-0.0969354	0.0482759	-2.00795	0.0446491	0.350589
55501	CHST12	216.075	-0.0709857	0.0353667	-2.00714	0.0447351	0.350912
23360	FNBP4	2236.92	0.0487672	0.024303	2.00663	0.044789	0.351205
5211	PFKL	3078.34	-0.0605575	0.0301929	-2.00569	0.0448895	0.351222
6601	SMARCC2	7731.64	0.0393266	0.0196059	2.00586	0.0448714	0.351222
9513	FXR2	2352.16	-0.03645	0.018173	-2.00572	0.0448861	0.351222
54942	ABITRAM	647.742	0.0414032	0.0206397	2.006	0.0448563	0.351222
100874330	LINC01014	26.5666	0.444276	0.221484	2.00591	0.0448663	0.351222
100506637	PRKAR2A-AS1	55.58	0.109432	0.054569	2.00539	0.0449219	0.351346
100126328	MIR940	6.40797	-0.183505	0.0915166	-2.00515	0.0449466	0.351411
7351	UCP2	135.079	0.116936	0.0583225	2.00499	0.0449641	0.351419
10095	ARPC1B	245.673	-0.10727	0.0535339	-2.00378	0.0450936	0.352046
53831	GPR84	18.0322	0.146139	0.0729312	2.0038	0.0450916	0.352046
79726	WDR59	1345.07	0.0378575	0.0188917	2.00392	0.0450787	0.352046
340895	MALRD1	94.5973	0.147364	0.0735602	2.00331	0.0451443	0.352313
55208	DCUN1D2	590.164	-0.0428849	0.0214102	-2.00302	0.0451756	0.352429
154661	RUNDC3B	1850.38	-0.0661523	0.0330384	-2.00228	0.0452543	0.352914
100130733	LRRC70	101.531	0.0844451	0.0421792	2.00205	0.0452789	0.352977
65989	DLK2	147.298	-0.085595	0.0427593	-2.00179	0.0453077	0.353073
10023	FRAT1	111.327	-0.0709205	0.0354436	-2.00094	0.0453987	0.353139
57109	REXO4	530.216	-0.0452939	0.0226317	-2.00134	0.0453555	0.353139
163051	ZNF709	644.437	0.0458988	0.0229384	2.00096	0.0453963	0.353139
344752	AADACL2	16.2511	0.436801	0.21829	2.00101	0.0453913	0.353139
102724623	LINC01414	16.4613	-0.133159	0.0665427	-2.00111	0.0453806	0.353139
9127	P2RX6	159.516	0.07518	0.03759	2	0.0455001	0.353181
10273	STUB1	507.844	-0.0755616	0.0377842	-1.99982	0.0455196	0.353181
10899	JTB	1279.64	-0.0593531	0.0296718	-2.00032	0.0454659	0.353181
23406	COTL1	663.763	0.0872867	0.0436382	2.00024	0.0454747	0.353181
91409	CCDC74B	189.034	0.182589	0.0913021	1.99983	0.0455189	0.353181
219557	TEX47	11.234	-0.204189	0.102073	-2.00043	0.0454535	0.353181
339453	TMEM240	208.775	-0.0914454	0.0457111	-2.00051	0.0454455	0.353181
5243	ABCB1	1267.61	-0.0878258	0.0439234	-1.99952	0.0455521	0.353264
7464	CORO2A	219.493	-0.0780596	0.0390442	-1.99926	0.0455798	0.353264
85477	SCIN	752.111	0.125338	0.0626893	1.99936	0.0455694	0.353264
133746	JMY	2829.39	-0.0347271	0.0173715	-1.99909	0.0455991	0.353286
7475	WNT6	124.064	-0.14091	0.0705163	-1.99827	0.0456876	0.353474
8534	CHST1	1106.04	-0.084721	0.042401	-1.99809	0.0457068	0.353474
55504	TNFRSF19	249.582	0.10828	0.054191	1.99812	0.0457031	0.353474
83464	APH1B	1221.82	0.0481807	0.024114	1.99804	0.0457128	0.353474
84236	RHBDD1	949.386	0.0482451	0.0241492	1.9978	0.0457389	0.353474
84886	C1orf198	2911.78	0.0977167	0.0489123	1.99779	0.045739	0.353474
100302218	MIR1285-1	14.2061	0.120119	0.0601252	1.99782	0.0457362	0.353474
3588	IL10RB	268.137	-0.0572441	0.0286639	-1.99708	0.0458168	0.353704
54806	AHI1	3994.74	0.0649539	0.0325209	1.9973	0.0457927	0.353704
64446	DNAI2	151.228	0.455899	0.228285	1.99706	0.0458184	0.353704
4267	CD99	2257.39	0.147457	0.0738483	1.99676	0.0458512	0.353829
10693	CCT6B	159.197	0.101071	0.0506218	1.9966	0.0458688	0.353838
4326	MMP17	870.786	-0.104053	0.0521194	-1.99644	0.0458865	0.353847
284422	SMIM24	22.1295	-0.186447	0.0934073	-1.99606	0.0459273	0.354034
9879	DDX46	1975.79	0.0364468	0.0182621	1.99576	0.0459598	0.354097
55732	C1orf112	271.441	0.0596359	0.0298845	1.99554	0.0459836	0.354097
284434	NWD1	1610.39	0.150816	0.0755767	1.99553	0.0459851	0.354097
9729	KIAA0408	33.1743	-0.0882594	0.0442497	-1.99457	0.0460893	0.354644
90639	COX19	461.474	-0.0469357	0.0235306	-1.99466	0.0460795	0.354644
80724	ACAD10	695.821	0.0381697	0.0191392	1.99432	0.0461175	0.354733
55625	ZDHHC7	873.667	-0.0305168	0.0153045	-1.99397	0.0461551	0.354854
115708	TRMT61A	766.374	-0.0668804	0.0335515	-1.99336	0.0462216	0.355112
606495	CYB5RL	160.266	0.0602337	0.0302187	1.99326	0.0462331	0.355112
90050	FAM181A	117.232	0.193027	0.0968575	1.9929	0.0462729	0.355291
648	BMI1	60.9786	-0.119382	0.0599246	-1.99221	0.046348	0.355516
3248	HPGD	36.537	-0.127357	0.0639285	-1.99217	0.0463522	0.355516
5071	PRKN	1106.56	-0.048212	0.0241987	-1.99234	0.0463341	0.355516
4799	NFX1	2250.68	0.0374533	0.0188128	1.99084	0.0464988	0.355855
54718	BTN2A3P	32.5937	0.138339	0.0694829	1.99098	0.0464827	0.355855
56950	SMYD2	290.07	0.0983028	0.0493799	1.99075	0.0465087	0.355855
284018	C17orf58	185.333	-0.0637322	0.0320148	-1.99071	0.0465128	0.355855
23595	ORC3	1120.88	0.0395691	0.0198802	1.99038	0.0465495	0.356009
4056	LTC4S	38.2829	-0.124195	0.0624124	-1.98991	0.0466007	0.356012
7767	ZNF224	408.797	-0.0304079	0.0152828	-1.98968	0.0466265	0.356012
51720	UIMC1	1138.77	0.0333603	0.0167672	1.98962	0.0466331	0.356012
245812	CNPY4	202.828	0.0832934	0.0418519	1.99019	0.0465697	0.356012
728448	PPIEL	257.46	0.0725309	0.0364504	1.98985	0.0466071	0.356012
10607	TBL3	509.905	-0.0678178	0.0340896	-1.9894	0.0466574	0.356071
25897	RNF19A	3655.42	0.0826702	0.041562	1.98908	0.0466922	0.356209
7093	TLL2	397.185	-0.0822551	0.0413613	-1.9887	0.0467344	0.356404
8140	SLC7A5	1161.61	-0.0769963	0.0387217	-1.98845	0.0467615	0.356483
50615	IL21R	31.3086	-0.189012	0.095069	-1.98816	0.0467943	0.356607
51440	HPCAL4	7652.18	-0.086627	0.0435749	-1.988	0.0468115	0.356611
2006	ELN	399.124	0.196934	0.0990882	1.98746	0.0468712	0.356811
80069	LINC00574	83.2661	-0.0837538	0.0421404	-1.9875	0.0468673	0.356811
4678	NASP	1490.26	0.0798177	0.0401661	1.98719	0.0469011	0.356912
710	SERPING1	485.578	0.140165	0.0705457	1.98687	0.0469369	0.357058
545	ATR	2851.38	0.0302602	0.0152374	1.98591	0.0470432	0.357428
54981	NMRK1	375.806	-0.0778665	0.0392099	-1.98589	0.0470457	0.357428
60592	SCOC	3493.62	-0.0453611	0.0228424	-1.98583	0.0470524	0.357428
1113	CHGA	748.492	-0.0952678	0.0479968	-1.98488	0.047158	0.357544
4868	NPHS1	45.9703	-0.133814	0.0674187	-1.98483	0.0471638	0.357544
9778	KIAA0232	5181.8	0.0290514	0.0146365	1.98486	0.0471605	0.357544
51520	LARS1	4535.7	0.0270847	0.0136446	1.98501	0.0471437	0.357544
57211	ADGRG6	152.09	-0.136493	0.0687682	-1.98483	0.0471632	0.357544
84141	EVA1A	29.1054	-0.156386	0.0787921	-1.98479	0.0471679	0.357544
50614	GALNT9	80.3034	-0.159038	0.0801548	-1.98414	0.0472405	0.35784
55353	LAPTM4B	882.233	0.0603231	0.030405	1.98399	0.0472571	0.35784
6936	GCFC2	1182.64	0.0433863	0.0218734	1.98352	0.0473099	0.357986
55818	KDM3A	3064.68	0.0399226	0.0201359	1.98266	0.0474058	0.358585
9355	LHX2	416.252	-0.0908976	0.0458529	-1.98237	0.0474374	0.358697
65078	RTN4R	98.1767	-0.154722	0.0780695	-1.98185	0.0474965	0.359017
9154	SLC28A1	10.1966	0.218151	0.110097	1.98145	0.0475413	0.359102
91010	FMNL3	1183.26	0.102504	0.051731	1.98148	0.0475371	0.359102
4637	MYL6	4110.38	0.044157	0.0222893	1.98109	0.0475814	0.359211
84820	POLR2J4	753.96	0.0549059	0.027716	1.98102	0.0475893	0.359211
6764	DENND2B	960.947	0.0641821	0.0324012	1.98085	0.0476076	0.359222
4772	NFATC1	129.428	0.122344	0.0617758	1.98044	0.0476537	0.359229
100129654	TCF24	19.7844	0.314193	0.158652	1.9804	0.0476589	0.359229
101926943	NA	67.0215	0.0742456	0.0374847	1.98069	0.0476257	0.359229
11176	BAZ2A	1942.28	0.0569152	0.0287559	1.97925	0.0477877	0.359791
56120	PCDHGB8P	133.957	0.0699999	0.0353689	1.97914	0.0478007	0.359791
81855	SFXN3	1211.79	-0.0419382	0.0211938	-1.97879	0.0478396	0.359925
89944	GLB1L2	909.951	0.0554868	0.0280433	1.97861	0.0478601	0.359925
342979	PALM3	17.4186	0.251924	0.127329	1.97853	0.0478689	0.359925
926	CD8B	13.8888	-0.127222	0.0643839	-1.976	0.0481552	0.36195
127703	C1orf216	1850.55	-0.0589005	0.0298206	-1.97516	0.0482498	0.36228
129293	TRABD2A	72.3124	-0.0920769	0.0466138	-1.97532	0.0482324	0.36228
5829	PXN	495.082	0.0925777	0.0468757	1.97496	0.0482723	0.362322
27147	DENND2A	856.847	0.0560887	0.0284068	1.97448	0.0483272	0.362606
154790	CLEC2L	181.474	-0.0812706	0.0411844	-1.97334	0.0484574	0.362947
286101	ZNF252P	1077.37	0.0600216	0.0304101	1.97374	0.048411	0.362947
100500862	MIR3648-1	446.487	-0.323432	0.163895	-1.97341	0.0484492	0.362947
170691	ADAMTS17	316.925	0.0739397	0.037483	1.97262	0.0485388	0.363362
8407	TAGLN2	703.006	0.128051	0.0649305	1.97212	0.0485956	0.363387
51545	ZNF581	106.038	-0.0578489	0.0293363	-1.97193	0.0486181	0.363387
57159	TRIM54	6.35288	-0.231048	0.117162	-1.97205	0.0486042	0.363387
6079	SNORD15A	9.84806	0.150784	0.0765143	1.97066	0.0487626	0.364197
7528	YY1	1516.42	-0.0335111	0.0170065	-1.97049	0.0487827	0.364197
284233	CYP4F35P	177.291	-0.124044	0.0629639	-1.97009	0.0488285	0.364197
100302172	MIR1258	6.45583	-0.201215	0.102134	-1.97011	0.0488256	0.364197
101928161	NCKAP5-AS2	25.8756	0.13309	0.0675539	1.97013	0.0488236	0.364197
101929355	CFAP97D2	75.298	0.327022	0.165939	1.97073	0.0487543	0.364197
5457	POU4F1	27.3742	0.128878	0.0654407	1.96938	0.0489094	0.364292
80833	APOL3	216.874	-0.0904943	0.0459454	-1.96961	0.0488834	0.364292
117854	TRIM6	16.3134	0.189756	0.0963485	1.96947	0.048899	0.364292
57602	USP36	1354.59	0.0645479	0.0327838	1.9689	0.048965	0.36458
26056	RAB11FIP5	1837.19	-0.0482698	0.0245223	-1.96841	0.0490214	0.364796
64856	VWA1	690.172	-0.140009	0.0711305	-1.96835	0.0490281	0.364796
8701	DNAH11	1915.51	0.3232	0.164256	1.96766	0.0491073	0.36516
9963	SLC23A1	82.208	0.149816	0.0761661	1.96697	0.0491868	0.36516
128553	TSHZ2	481.518	0.0898475	0.0456765	1.96704	0.0491783	0.36516
283209	PGM2L1	2615.63	-0.113149	0.0575281	-1.96685	0.0492002	0.36516
337876	CHSY3	757.384	-0.0660364	0.0335766	-1.96674	0.0492136	0.36516
647219	ASCL5	13.2253	-0.165157	0.083959	-1.96711	0.0491705	0.36516
101928266	NA	22.681	0.161855	0.0822751	1.96724	0.0491553	0.36516
55795	PCID2	780.282	-0.0303535	0.0154389	-1.96604	0.0492936	0.365627
10552	ARPC1A	1826.89	-0.0324305	0.0164993	-1.96557	0.0493486	0.365667
23002	DAAM1	1540.52	0.0795616	0.040478	1.96555	0.0493502	0.365667
53917	RAB24	538.817	-0.046441	0.0236247	-1.96578	0.0493241	0.365667
1143	CHRNB4	12.4506	-0.167845	0.0854673	-1.96385	0.0495472	0.365685
3552	IL1A	12.6859	0.258186	0.131529	1.96295	0.0496517	0.365685
4148	MATN3	55.6053	-0.158299	0.0805835	-1.96441	0.0494821	0.365685
5100	PCDH8	1102.27	-0.0960226	0.048914	-1.96309	0.0496357	0.365685
7531	YWHAE	10612.7	0.03018	0.0153688	1.96372	0.0495628	0.365685
10144	FAM13A	1268.22	0.0419133	0.0213485	1.96329	0.0496128	0.365685
23671	TMEFF2	750.002	-0.070729	0.0360084	-1.96424	0.0495024	0.365685
50804	MYEF2	2519.04	0.0398162	0.0202825	1.96308	0.0496366	0.365685
51250	MTRES1	374.522	-0.0365831	0.0186177	-1.96497	0.0494182	0.365685
55252	ASXL2	2695.65	0.0381279	0.0194118	1.96416	0.0495115	0.365685
64582	GPR135	670.387	0.0708988	0.0360984	1.96405	0.0495248	0.365685
81839	VANGL1	244.195	0.126357	0.0643056	1.96495	0.0494198	0.365685
84879	MFSD2A	436.193	-0.105617	0.0538076	-1.96285	0.0496631	0.365685
85012	TCEAL3	1040.59	0.0519189	0.0264448	1.9633	0.0496119	0.365685
92369	SPSB4	42.4039	0.0865298	0.0440827	1.9629	0.0496581	0.365685
100130522	PARD6G-AS1	146.228	0.0984915	0.0501397	1.96434	0.0494902	0.365685
100506237	NKX2-1-AS1	6.59668	0.206185	0.10505	1.96273	0.0496774	0.365685
22849	CPEB3	1693.29	-0.0508441	0.0259152	-1.96194	0.0497694	0.366236
100506243	KRBOX1	51.5161	0.0969811	0.0494453	1.96138	0.0498344	0.366249
100616210	MIR4737	13.6643	-0.182707	0.0931543	-1.96134	0.0498396	0.366249
144165	PRICKLE1	668.231	-0.0634211	0.0323406	-1.96103	0.049875	0.366383
55127	HEATR1	1641.03	0.0260532	0.0132916	1.96012	0.049982	0.366792
127795	C1orf87	365.422	0.330501	0.168592	1.96036	0.0499537	0.366792
401508	FAM74A4	44.6765	0.416041	0.212269	1.95997	0.0499995	0.366795
7010	TEK	711.718	-0.0603493	0.0307971	-1.95958	0.0500449	0.366812
7581	ZNF33A	2010.08	0.0349241	0.0178216	1.95965	0.0500361	0.366812
29117	BRD7	1812.83	0.0349806	0.0178517	1.95951	0.0500533	0.366812
80331	DNAJC5	7480.45	-0.0483129	0.0246578	-1.95934	0.0500732	0.366819
7412	VCAM1	248.668	0.165335	0.0844439	1.95792	0.0502389	0.367543
26780	SNORA68	100.077	0.135172	0.069038	1.95794	0.0502372	0.367543
79982	DNAJB14	4191.61	-0.0449666	0.0229637	-1.95816	0.0502114	0.367543
440288	UBL7-AS1	42.6762	0.0949146	0.0484816	1.95774	0.0502599	0.367571
7923	HSD17B8	100.986	0.102941	0.0525936	1.9573	0.0503127	0.367831
268	AMH	44.6903	-0.174306	0.0890619	-1.95714	0.0503315	0.367843
395	ARHGAP6	254.787	0.155756	0.0796675	1.95508	0.0505735	0.367941
1954	MEGF8	6131.12	-0.061882	0.0316279	-1.95656	0.0503987	0.367941
2134	EXTL1	450.047	-0.0833239	0.0426054	-1.95571	0.050499	0.367941
4607	MYBPC3	10.0274	0.161437	0.0825082	1.95662	0.0503925	0.367941
7227	TRPS1	5191.79	0.0683701	0.0349695	1.95514	0.0505671	0.367941
8538	BARX2	24.4471	0.320445	0.163886	1.95529	0.050549	0.367941
11269	DDX19B	519.75	0.0335253	0.0171393	1.95606	0.0504585	0.367941
26150	RIBC2	99.891	0.309119	0.15803	1.95607	0.0504568	0.367941
56951	C5orf15	691.151	0.0626418	0.0320229	1.95615	0.050447	0.367941
89970	RSPRY1	1026.67	0.0377162	0.019285	1.95573	0.0504975	0.367941
131873	COL6A6	320.39	-0.0797789	0.0407739	-1.95662	0.0503927	0.367941
342346	C16orf96	49.1785	0.102531	0.0524461	1.95498	0.0505856	0.367941
2043	EPHA4	4529.05	-0.0762648	0.0390347	-1.95377	0.0507282	0.368096
6004	RGS16	169.986	0.163979	0.0839218	1.95395	0.050707	0.368096
8352	H3C3	11.9569	-0.248466	0.12721	-1.9532	0.0507962	0.368096
9891	NUAK1	1395.85	-0.0725907	0.0371621	-1.95335	0.050778	0.368096
10954	PDIA5	119.026	0.0693204	0.0354769	1.95396	0.0507063	0.368096
55631	LRRC40	1013.58	-0.0390527	0.0199882	-1.95379	0.0507258	0.368096
57665	RDH14	9.03503	-0.289404	0.148137	-1.95362	0.0507462	0.368096
200186	CRTC2	367.134	0.0551483	0.0282246	1.95391	0.050712	0.368096
200316	APOBEC3F	55.6521	0.148908	0.0762318	1.95335	0.0507778	0.368096
100996746	SPDYE11	666.536	0.0737866	0.0377757	1.95328	0.0507864	0.368096
101060200	ZNF891	379.661	0.0381465	0.0195241	1.95381	0.0507235	0.368096
666	BOK	1088.71	-0.152659	0.0782206	-1.95164	0.0509808	0.369184
101929162	NA	40.6202	-0.081351	0.0416883	-1.95141	0.051008	0.369256
5578	PRKCA	7031.25	0.0558084	0.0286171	1.95018	0.0511549	0.36932
9110	MTMR4	3410.32	-0.0289421	0.0148338	-1.95108	0.0510471	0.36932
10430	TMEM147	669.866	-0.058645	0.0300601	-1.95092	0.0510663	0.36932
80208	SPG11	3533.44	0.0330832	0.0169618	1.95046	0.0511214	0.36932
90557	CCDC74A	317.001	0.113408	0.0581512	1.95022	0.05115	0.36932
134353	LSM11	312.101	-0.083564	0.0428415	-1.95054	0.0511119	0.36932
643155	SMIM15	787.611	-0.034539	0.0177086	-1.95041	0.0511269	0.36932
100272147	CMC4	109.283	0.0526311	0.0269854	1.95035	0.051134	0.36932
27338	UBE2S	411.04	-0.0584562	0.0299777	-1.94999	0.0511772	0.369356
59342	SCPEP1	512.511	0.0941481	0.0482989	1.94928	0.0512618	0.369717
23590	PDSS1	162.496	0.045787	0.0234932	1.94895	0.0513018	0.369881
9388	LIPG	78.4886	0.223446	0.114725	1.94766	0.0514553	0.370664
26153	KIF26A	76.4878	-0.137069	0.0703782	-1.9476	0.0514623	0.370664
140876	RIPOR3	226.36	0.070895	0.0363972	1.94781	0.0514373	0.370664
6785	ELOVL4	1084.26	-0.0636088	0.0326658	-1.94726	0.0515037	0.370837
4974	OMG	2336.83	-0.0637664	0.0327631	-1.94629	0.05162	0.371128
9576	SPAG6	655.128	0.424668	0.218221	1.94604	0.0516494	0.371128
51294	PCDH12	274.11	-0.0542106	0.027857	-1.94603	0.0516511	0.371128
55117	SLC6A15	1517.31	-0.0641951	0.0329911	-1.94583	0.051675	0.371128
57150	SMIM8	457.865	-0.040176	0.0206479	-1.94577	0.0516828	0.371128
64223	MLST8	636.952	-0.0538529	0.0276655	-1.94657	0.051586	0.371128
647309	GMNC	74.9325	0.39548	0.203186	1.94639	0.0516074	0.371128
8353	H3C6	14.1902	-0.202337	0.103999	-1.94556	0.0517076	0.371181
55323	LARP6	2511.58	-0.0627131	0.0322396	-1.94522	0.0517481	0.371347
90326	THAP3	282.098	-0.0399186	0.0205252	-1.94486	0.0517919	0.371537
2182	ACSL4	2541.96	-0.0496674	0.0255475	-1.94412	0.0518815	0.372055
79873	NUDT18	214.705	-0.05381	0.027687	-1.94351	0.0519541	0.372451
83592	AKR1E2	314.89	0.0783959	0.0403417	1.9433	0.0519802	0.372513
5394	EXOSC10	1792.67	0.0317826	0.0163617	1.9425	0.0520761	0.373022
10078	TSSC4	391.015	-0.0698899	0.0359808	-1.94242	0.0520861	0.373022
29801	ZDHHC8	761.831	-0.0702574	0.0361749	-1.94216	0.0521178	0.373026
100506071	NA	378.719	-0.0926864	0.0477241	-1.94213	0.0521214	0.373026
958	CD40	98.9963	-0.0781838	0.0402654	-1.94171	0.052172	0.373138
122416	ANKRD9	540.394	-0.0700238	0.0360606	-1.94184	0.0521567	0.373138
1910	EDNRB	5229.8	-0.121235	0.0624658	-1.94082	0.0522806	0.373479
6877	TAF5	204.367	-0.0454573	0.0234285	-1.94026	0.0523484	0.373479
8309	ACOX2	169.194	0.0774081	0.0398819	1.94094	0.052266	0.373479
9429	ABCG2	1691.24	-0.100048	0.0515534	-1.94066	0.0522996	0.373479
10020	GNE	1121.1	-0.0305181	0.0157319	-1.93988	0.0523942	0.373479
29982	NRBF2	392.194	-0.0416494	0.0214627	-1.94055	0.0523129	0.373479
79188	TMEM43	1559.52	0.0362732	0.0186883	1.94095	0.0522639	0.373479
84674	CARD6	116.409	0.109558	0.0564646	1.94029	0.0523443	0.373479
283575	LINC02288	6.97383	0.216974	0.111843	1.93998	0.0523821	0.373479
102724064	NA	39.9738	0.071385	0.0367949	1.94008	0.0523697	0.373479
6364	CCL20	1.56432	0.529887	0.273327	1.93866	0.052543	0.373833
80028	FBXL18	2061.92	-0.0753266	0.0388507	-1.93888	0.0525165	0.373833
84447	SYVN1	630.376	0.0406352	0.0209625	1.93847	0.0525662	0.373833
84466	MEGF10	4719.6	-0.0572716	0.0295433	-1.93856	0.0525548	0.373833
221188	ADGRG5	14.1542	0.25733	0.132733	1.93871	0.0525368	0.373833
386758	ZNF582-DT	182.382	-0.0529726	0.0273193	-1.93902	0.0524987	0.373833
101927356	CACNA2D1-AS1	134.581	-0.0884012	0.0456095	-1.93822	0.0525967	0.373925
50943	FOXP3	29.4509	0.0957755	0.0494264	1.93774	0.052655	0.374216
246269	AFG1L	503.477	0.0370706	0.0191384	1.93698	0.0527476	0.37475
2086	ERV3-1	588.036	0.0730903	0.0377567	1.93582	0.0528896	0.37549
54785	BORCS6	142.651	-0.0779897	0.0402843	-1.93598	0.0528701	0.37549
114034	TOE1	218.942	0.0483325	0.0249716	1.9355	0.0529292	0.37549
280636	SELENOH	817.979	-0.0648617	0.0335131	-1.93541	0.0529395	0.37549
100422859	MIR3136	9.35727	0.155215	0.0801869	1.93566	0.0529095	0.37549
51280	GOLM1	2267.72	0.082184	0.0424683	1.93518	0.0529679	0.375566
7756	ZNF207	2978.2	0.0299783	0.0154994	1.93415	0.0530943	0.375592
55755	CDK5RAP2	2236.2	0.0628037	0.0324633	1.9346	0.0530391	0.375592
84614	ZBTB37	886.494	0.0525972	0.0271879	1.93458	0.0530422	0.375592
93109	TMEM44	453.474	-0.0684522	0.0353794	-1.9348	0.0530146	0.375592
202781	PAXIP1-DT	235.819	-0.0668995	0.0345883	-1.93417	0.0530926	0.375592
548645	DNAJC25	256.046	0.0770266	0.0398217	1.93429	0.0530779	0.375592
729739	PPIAP46	5.02144	0.29022	0.149985	1.93499	0.0529909	0.375592
100505933	ADD3-AS1	34.121	0.140225	0.0725081	1.93393	0.053122	0.375664
5978	REST	962.994	0.0737053	0.0381321	1.93289	0.0532494	0.376067
8908	GYG2	409.267	0.229394	0.118655	1.93328	0.0532011	0.376067
9904	RBM19	1482.89	0.0360106	0.0186297	1.93297	0.0532398	0.376067
80149	ZC3H12A	77.1806	0.167366	0.0865841	1.93299	0.0532379	0.376067
4595	MUTYH	302.73	0.0460341	0.0238196	1.93261	0.0532838	0.376186
9144	SYNGR2	477.485	-0.1141	0.0590601	-1.93193	0.0533686	0.376536
10154	PLXNC1	1641.3	0.0705112	0.0364976	1.93194	0.0533665	0.376536
91368	CDKN2AIPNL	505.374	-0.0486211	0.0251695	-1.93174	0.0533911	0.376571
79762	C1orf115	2506.86	-0.0755916	0.0391428	-1.93117	0.0534616	0.376656
154807	VKORC1L1	1556.69	-0.0344185	0.0178235	-1.93108	0.0534736	0.376656
221656	KDM1B	1127.86	0.0355004	0.0183826	1.9312	0.0534585	0.376656
340578	DCAF12L2	81.771	-0.0941238	0.0487325	-1.93144	0.0534287	0.376656
51728	POLR3K	160.565	-0.0509285	0.0263751	-1.93093	0.0534914	0.376658
9482	STX8	420.471	0.0358508	0.0185791	1.92962	0.0536534	0.376906
9629	CLCA3P	16.5307	0.172378	0.0893134	1.93003	0.0536026	0.376906
9696	CROCC	940.912	0.128072	0.0663903	1.92908	0.0537204	0.376906
10248	POP7	370.76	-0.0651191	0.0337501	-1.92945	0.0536749	0.376906
23186	RCOR1	646.324	0.0346255	0.0179483	1.92918	0.0537086	0.376906
57181	SLC39A10	4576.85	-0.0534291	0.0276908	-1.92949	0.0536701	0.376906
113763	ZBED6CL	81.753	0.0785087	0.0406727	1.93026	0.053575	0.376906
375298	CERKL	107.813	0.369879	0.191642	1.93006	0.0536	0.376906
100507388	PARM1-AS1	78.2146	-0.108855	0.0564052	-1.92988	0.0536217	0.376906
100874029	CFAP44-AS1	15.1242	0.232847	0.120644	1.93003	0.0536033	0.376906
7105	TSPAN6	525.135	0.153453	0.0795582	1.92881	0.0537541	0.377018
346007	EYS	203.797	-0.0603131	0.031272	-1.92866	0.0537731	0.377028
10692	RRH	39.4317	0.0949594	0.0492487	1.92816	0.0538353	0.377217
64981	MRPL34	417.332	-0.0811233	0.0420914	-1.92731	0.0539407	0.377832
9735	KNTC1	526.237	0.0502536	0.0261017	1.9253	0.0541917	0.37832
9866	TRIM66	1644.63	0.0609927	0.0316848	1.92499	0.0542311	0.37832
23367	LARP1	6213.31	0.0358718	0.0186367	1.9248	0.054255	0.37832
27127	SMC1B	32.3503	0.109015	0.0566043	1.92591	0.0541152	0.37832
55588	MED29	1780.79	0.0308887	0.0160447	1.92517	0.0542081	0.37832
56901	NDUFA4L2	180.333	-0.0967212	0.0502381	-1.92526	0.0541972	0.37832
57524	CASKIN1	2205.19	-0.0962855	0.0500192	-1.92497	0.0542332	0.37832
79912	PYROXD1	453.172	0.0477092	0.0247746	1.92573	0.0541384	0.37832
85440	DOCK7	4526.93	0.0451449	0.0234371	1.92622	0.0540771	0.37832
91151	TIGD7	346.554	-0.0358733	0.0186266	-1.92592	0.0541144	0.37832
126119	JOSD2	137.358	-0.116395	0.0604722	-1.92477	0.0542579	0.37832
163589	TDRD5	352.219	-0.0746642	0.038795	-1.92459	0.0542813	0.37836
4245	MGAT1	977.6	-0.0470293	0.0244405	-1.92424	0.0543249	0.37854
10999	SLC27A4	827.632	-0.0466249	0.0242357	-1.92381	0.0543782	0.378584
101929780	NBPF25P	1006.63	0.0375258	0.0195065	1.92376	0.0543842	0.378584
4841	NONO	3787.6	0.0281933	0.0146589	1.92329	0.0544434	0.378803
92689	FAM114A1	422.788	0.085417	0.0444164	1.9231	0.0544679	0.378803
643623	LINC02523	16.6688	0.219129	0.113946	1.92309	0.0544687	0.378803
168433	RNF133	8.36529	0.168383	0.087567	1.9229	0.0544921	0.378842
51501	HIKESHI	529.562	-0.0459563	0.0239124	-1.92186	0.0546229	0.379505
11098	PRSS23	481.681	-0.0585778	0.030488	-1.92134	0.0546889	0.37984
333932	H3C15	59.5224	-0.169064	0.0880413	-1.92028	0.0548219	0.380517
8408	ULK1	3191.71	-0.0850991	0.044341	-1.91919	0.0549597	0.380974
56926	NCLN	756.608	-0.0510085	0.0265799	-1.91906	0.0549768	0.380974
60529	ALX4	102.479	0.135927	0.0708154	1.91946	0.0549261	0.380974
79586	CHPF	858.16	-0.070919	0.0369513	-1.91925	0.0549523	0.380974
10451	VAV3	493.745	-0.0747262	0.0389449	-1.91877	0.0550138	0.380984
389170	LEKR1	97.2075	0.152851	0.0796566	1.91887	0.0550007	0.380984
2834	PRLHR	73.2649	0.133525	0.0696113	1.91816	0.055091	0.381272
319089	TTC6	277.581	0.39327	0.205047	1.91795	0.055117	0.381328
5754	PTK7	262.667	0.124441	0.0648871	1.9178	0.0551362	0.381338
9774	BCLAF1	7719.3	0.0386161	0.0201439	1.91701	0.0552367	0.381442
10174	SORBS3	494.48	0.0712068	0.0371402	1.91724	0.0552069	0.381442
26811	SNORD55	10.3114	-0.176372	0.0920033	-1.91702	0.0552356	0.381442
677846	SNORA80A	23.3418	0.143633	0.0749151	1.91728	0.0552024	0.381442
102724428	SIK1B	505.425	0.223606	0.116645	1.91698	0.0552404	0.381442
6015	RING1	841.825	0.0409993	0.0213926	1.91652	0.0552994	0.381603
389289	ANXA2R	31.4701	0.0999541	0.0521526	1.91657	0.0552923	0.381603
51218	GLRX5	618.167	-0.0566854	0.0295817	-1.91623	0.0553356	0.38173
25778	DSTYK	2940.99	-0.0288209	0.0150442	-1.91575	0.0553973	0.38191
101929701	LINC01584	5.42078	0.285456	0.148999	1.91583	0.0553867	0.38191
431707	LHX8	122.552	-0.129905	0.0678178	-1.9155	0.0554285	0.382001
165	AEBP1	1718.64	0.234902	0.122727	1.91402	0.0556173	0.382584
84962	AJUBA	74.9617	0.164486	0.0859383	1.914	0.0556204	0.382584
401546	C9orf152	4.38739	0.250404	0.130818	1.91414	0.055602	0.382584
5281	PIGF	278.155	-0.0579979	0.0303061	-1.91374	0.0556536	0.382671
65266	WNK4	41.036	0.0951138	0.0497036	1.91362	0.0556687	0.382671
2122	MECOM	392.84	-0.101121	0.0528559	-1.91314	0.0557298	0.382929
5595	MAPK3	2561.71	-0.0354182	0.0185141	-1.91304	0.0557429	0.382929
66036	MTMR9	2666.25	-0.0380199	0.0198755	-1.91291	0.05576	0.382929
10324	KLHL41	182.076	0.0487688	0.0255027	1.9123	0.0558373	0.383337
134553	C5orf24	2619.04	-0.0375523	0.0196428	-1.91176	0.0559069	0.383446
8577	TMEFF1	23.0196	-0.30437	0.159263	-1.91111	0.0559905	0.383648
58513	EPS15L1	1157.64	0.0411624	0.0215419	1.91081	0.0560293	0.383648
90485	ZNF835	238.175	-0.0621198	0.0325116	-1.91069	0.0560439	0.383648
147685	C19orf18	60.6958	0.15546	0.0813533	1.91092	0.0560149	0.383648
259292	TAS2R46	47.539	0.0911635	0.0477021	1.9111	0.0559916	0.383648
118813	ZFYVE27	1653.97	-0.0393379	0.0205967	-1.90991	0.0561444	0.38409
339665	SLC35E4	209.437	-0.069017	0.0361356	-1.90995	0.0561401	0.38409
29930	PCDHB1	21.851	0.229406	0.12014	1.90949	0.0561987	0.384339
7004	TEAD4	29.8411	-0.197071	0.103216	-1.90931	0.0562225	0.384378
340371	NRBP2	2149.86	0.0816756	0.042782	1.90911	0.0562478	0.384429
4092	SMAD7	531.139	-0.0741598	0.0388491	-1.90892	0.0562724	0.384474
23090	ZNF423	547.228	0.0707348	0.0370674	1.90828	0.0563556	0.384797
344838	PAQR9	291.263	-0.087232	0.0457111	-1.90833	0.0563484	0.384797
10039	PARP3	525.865	0.0471177	0.0246978	1.90777	0.0564206	0.385058
50807	ASAP1	2282.15	0.0462457	0.0242416	1.9077	0.0564298	0.385058
4946	OAZ1	7737.95	-0.0512484	0.0268703	-1.90725	0.0564882	0.38521
23650	TRIM29	41.7988	0.273931	0.143621	1.90732	0.0564794	0.38521
92106	OXNAD1	1747.97	0.0416906	0.0218646	1.90677	0.0565508	0.385392
541468	LURAP1	344.923	-0.0504662	0.0264717	-1.90642	0.0565958	0.385576
7044	LEFTY2	5.79457	-0.207879	0.1091	-1.9054	0.0567283	0.38611
51765	STK26	378.057	-0.0800428	0.0420075	-1.90544	0.0567225	0.38611
57216	VANGL2	331.067	0.120913	0.0634549	1.90549	0.0567162	0.38611
1468	SLC25A10	132.658	-0.084574	0.0443901	-1.90525	0.0567482	0.386123
1490	CCN2	356.847	0.170739	0.0896682	1.90412	0.056894	0.386641
26058	GIGYF2	4240.67	0.0269974	0.0141786	1.90409	0.0568987	0.386641
57669	EPB41L5	2617.46	0.0332036	0.0174392	1.90397	0.0569147	0.386641
284370	ZNF615	1193.6	-0.0344155	0.0180744	-1.9041	0.0568974	0.386641
8359	H4C1	28.9959	-0.121755	0.0639709	-1.90329	0.0570031	0.386931
9686	VGLL4	900.051	0.0622985	0.0327332	1.90322	0.0570118	0.386931
100302240	MIR1304	29.6317	0.0998223	0.0524435	1.90342	0.0569853	0.386931
401551	WDR38	132.392	0.357727	0.187983	1.90298	0.0570432	0.387022
65062	TMEM237	1015.97	0.0650768	0.0342053	1.90254	0.0571011	0.387292
667	DST	74998.5	0.042986	0.0225979	1.90221	0.0571434	0.387418
10913	EDAR	14.6845	0.168606	0.0886692	1.90151	0.0572348	0.387418
25829	TMEM184B	1673.98	-0.0447835	0.0235494	-1.90168	0.0572128	0.387418
58189	WFDC1	163.617	-0.106932	0.056238	-1.90142	0.0572464	0.387418
85007	PHYKPL	668.764	0.0468919	0.0246549	1.90193	0.0571806	0.387418
146760	RTN4RL1	196.691	-0.100866	0.053043	-1.90158	0.0572258	0.387418
729262	NUTM2B	1544.42	0.0698414	0.0367298	1.90149	0.0572378	0.387418
345557	PLCXD3	649.815	0.148506	0.0781116	1.9012	0.0572754	0.387491
85379	KIAA1671	3897.24	0.0463341	0.0243766	1.90077	0.0573328	0.387757
177	AGER	78.6456	0.0772673	0.0406629	1.90019	0.0574084	0.388093
7903	ST8SIA4	406.637	-0.0791185	0.0416389	-1.90011	0.0574187	0.388093
54187	NANS	370.245	-0.0387195	0.0203894	-1.899	0.0575644	0.388721
114791	TUBGCP5	1112.61	0.0443487	0.0233531	1.89905	0.0575574	0.388721
2034	EPAS1	3370.45	-0.0702117	0.0370047	-1.89737	0.0577787	0.388839
2176	FANCC	422.478	0.0619539	0.0326479	1.89764	0.0577437	0.388839
3014	H2AX	230.489	-0.0853128	0.0449369	-1.8985	0.0576299	0.388839
3460	IFNGR2	864.236	-0.0389649	0.0205396	-1.89706	0.0578198	0.388839
6425	SFRP5	34.1654	-0.0974005	0.0513245	-1.89774	0.0577303	0.388839
10472	ZBTB18	3846.51	-0.0423821	0.0223382	-1.89729	0.05779	0.388839
11344	TWF2	573.397	-0.0589503	0.0310627	-1.89778	0.0577248	0.388839
53832	IL20RA	213.267	0.127731	0.0673177	1.89743	0.0577706	0.388839
115948	ODAD3	168.292	0.154819	0.0815718	1.89794	0.0577039	0.388839
333929	SNAI3	343.552	-0.0837337	0.0441152	-1.89807	0.0576872	0.388839
388512	CLEC17A	35.9605	0.231381	0.121911	1.89796	0.0577017	0.388839
401577	CD99P1	87.5114	0.138732	0.0730742	1.89851	0.057629	0.388839
100507250	NA	12.1032	0.168835	0.0889921	1.89719	0.0578033	0.388839
152815	THAP6	746.452	0.0385175	0.020307	1.89676	0.0578594	0.388983
64089	SNX16	355.588	-0.049814	0.0262665	-1.89648	0.0578962	0.389108
10929	SRSF8	1158.54	-0.0406184	0.0214199	-1.89629	0.0579221	0.38916
57402	S100A14	10.88	0.167576	0.0883832	1.89602	0.0579576	0.389277
3976	LIF	10.2714	0.366549	0.193344	1.89584	0.0579816	0.389316
9968	MED12	1432.22	0.039175	0.0206654	1.89568	0.058002	0.389323
23284	ADGRL3	9580.45	-0.0472543	0.024929	-1.89555	0.0580191	0.389323
8501	SLC43A1	73.1601	-0.0754922	0.0398364	-1.89506	0.0580846	0.389396
56548	CHST7	148.385	-0.0804615	0.042488	-1.89375	0.0582586	0.39044
51295	ECSIT	718.814	-0.0511433	0.027015	-1.89315	0.0583384	0.390731
80119	PIF1	18.6436	-0.122586	0.064749	-1.89325	0.058324	0.390731
9636	ISG15	178.885	-0.128463	0.0678698	-1.89279	0.058386	0.390927
80195	TMEM254	438.088	0.0558519	0.0295154	1.8923	0.0584508	0.391239
51209	RAB9B	1398.26	-0.053882	0.0284826	-1.89175	0.0585241	0.391361
389799	CFAP77	58.2707	0.369038	0.195076	1.89176	0.0585225	0.391361
27012	KCNV1	788.679	-0.0986369	0.052146	-1.89155	0.0585509	0.391388
54998	AURKAIP1	791.636	-0.0610701	0.0322898	-1.89131	0.0585829	0.391388
84171	LOXL4	115.51	0.096942	0.0512562	1.89132	0.0585813	0.391388
3872	KRT17	5.58613	-0.317848	0.168095	-1.89089	0.0586389	0.391517
22853	LMTK2	6604.24	-0.0488875	0.0258525	-1.89102	0.0586219	0.391517
10894	LYVE1	260.913	-0.133736	0.070733	-1.89071	0.0586624	0.391553
92241	RCSD1	482.947	-0.0772089	0.0408412	-1.89047	0.0586957	0.391576
100506422	NA	12.1681	0.258301	0.136647	1.89028	0.0587208	0.391576
84189	SLITRK6	560.05	-0.11144	0.058967	-1.88987	0.0587747	0.391691
246744	STH	29.8873	0.108794	0.0575651	1.88992	0.0587682	0.391691
10311	VPS26C	1024.92	-0.0246469	0.013044	-1.88951	0.0588229	0.391768
220002	CYB561A3	317.841	0.0817612	0.0432687	1.88961	0.0588096	0.391768
132884	EVC2	100.198	0.12699	0.067213	1.88937	0.0588418	0.391772
9481	SLC25A27	2434.46	-0.052385	0.0277361	-1.8887	0.0589326	0.391856
23378	RRP8	544.878	0.0312387	0.0165421	1.88843	0.0589682	0.391856
201798	TIGD4	125.664	0.101361	0.0536648	1.88877	0.058922	0.391856
644873	LINC01184	426.187	0.0494954	0.0262113	1.88832	0.0589826	0.391856
168537	GIMAP7	146.108	-0.108436	0.0574412	-1.88777	0.059057	0.392229
60559	SPCS3	3149.18	-0.0401987	0.0212992	-1.88734	0.0591152	0.392493
2804	GOLGB1	9567.07	0.0377077	0.0199855	1.88676	0.059193	0.392494
23338	JADE2	3154.63	-0.043059	0.0228256	-1.88643	0.0592367	0.392494
25851	TECPR1	1553.73	-0.0486902	0.0258091	-1.88655	0.0592209	0.392494
25862	USP49	781.481	0.044167	0.0234056	1.88703	0.0591565	0.392494
27293	SMPDL3B	29.1206	0.149173	0.0790631	1.88676	0.0591927	0.392494
139065	SLITRK4	1946.2	-0.0771821	0.0409154	-1.88638	0.0592436	0.392494
100873939	LNX1-AS1	62.2607	-0.110559	0.0586054	-1.88651	0.0592269	0.392494
3336	HSPE1	389.21	0.0803411	0.0426103	1.88548	0.0593647	0.392862
4676	NAP1L4	3557.72	0.028353	0.0150377	1.88547	0.0593665	0.392862
341359	SYT10	376.639	0.119439	0.0633487	1.88542	0.0593727	0.392862
100874313	AGBL4-IT1	53.4451	0.0911569	0.0483401	1.88574	0.05933	0.392862
961	CD47	7745.01	-0.0374725	0.019877	-1.88522	0.0594006	0.392925
8531	YBX3	438.124	0.165046	0.0875553	1.88505	0.0594232	0.392954
23204	ARL6IP1	8117	-0.0450318	0.0238908	-1.8849	0.0594432	0.392964
3172	HNF4A	1.86313	-0.529076	0.280833	-1.88395	0.0595711	0.393081
6320	CLEC11A	46.1836	-0.125529	0.0666179	-1.88431	0.0595225	0.393081
8000	PSCA	9.99544	-0.209182	0.111005	-1.88444	0.0595055	0.393081
23026	MYO16	204.562	0.110873	0.0588508	1.88397	0.0595685	0.393081
25790	CFAP45	309.701	0.432786	0.229667	1.8844	0.0595105	0.393081
101929140	NA	22.0464	0.101165	0.0536967	1.884	0.0595643	0.393081
6373	CXCL11	23.92	-0.341635	0.181381	-1.88352	0.0596302	0.393235
84838	ZNF496	796.249	0.0428709	0.0227614	1.88349	0.0596338	0.393235
140432	RNF113B	8.3359	0.162031	0.0860324	1.88338	0.0596495	0.393235
10479	SLC9A6	4108.16	-0.0520079	0.0276249	-1.88265	0.0597481	0.393283
55051	NRDE2	876.862	0.032844	0.0174476	1.88244	0.0597761	0.393283
57119	EPPIN	5.01434	-0.309579	0.16443	-1.88274	0.0597352	0.393283
63905	MANBAL	560.958	0.0324624	0.0172454	1.88238	0.0597848	0.393283
79065	ATG9A	2393.19	-0.0337793	0.017945	-1.88238	0.0597848	0.393283
731275	LINC01347	193.227	0.0852488	0.0452712	1.88307	0.0596909	0.393283
401507	FAM74A1	23.9405	0.484624	0.257479	1.88219	0.0598106	0.393327
10804	GJB6	1179.96	-0.128706	0.06839	-1.88194	0.0598438	0.393425
2947	GSTM3	3483.5	-0.0798616	0.0424532	-1.88117	0.059949	0.393633
9898	UBAP2L	3051.61	0.0407964	0.0216864	1.8812	0.0599449	0.393633
92162	TMEM88	38.9785	-0.130599	0.0694195	-1.8813	0.0599315	0.393633
283849	EXOC3L1	79.5751	-0.0799791	0.0425079	-1.88151	0.0599024	0.393633
197370	NSMCE1	507.493	0.0492192	0.0261681	1.88088	0.0599876	0.393766
1827	RCAN1	2341.75	-0.0500514	0.026615	-1.88057	0.0600303	0.393818
117289	TAGAP	188.085	0.0903425	0.0480413	1.88052	0.0600375	0.393818
57026	PDXP	2588.45	-0.061825	0.0328881	-1.87986	0.0601275	0.394031
84901	NFATC2IP	603.377	0.028453	0.0151368	1.87972	0.0601463	0.394031
123920	CMTM3	197.672	0.0908378	0.0483258	1.87969	0.0601497	0.394031
441495	CENPVL2	189.942	-0.103565	0.0551062	-1.87937	0.0601938	0.394031
595101	SMG1P5	4018.71	0.0671288	0.0357178	1.87942	0.0601872	0.394031
102723631	CT45A10	11.1608	-0.260069	0.138365	-1.87958	0.0601654	0.394031
23193	GANAB	3280.13	0.0307601	0.0163697	1.87909	0.0602325	0.394164
221400	TDRD6	807.812	-0.053892	0.0286848	-1.87877	0.0602762	0.394329
672	BRCA1	426.661	0.0721426	0.0384152	1.87797	0.060385	0.394431
1572	CYP2F1	6.70723	0.212982	0.113414	1.87791	0.0603933	0.394431
8355	H3C8	2.75648	-0.54878	0.292271	-1.87764	0.0604307	0.394431
9459	ARHGEF6	1790.5	0.0719331	0.0383144	1.87744	0.0604576	0.394431
10228	STX6	2515.59	-0.0313796	0.0167127	-1.87759	0.0604376	0.394431
54498	SMOX	980.66	0.0846784	0.0451002	1.87756	0.060441	0.394431
60496	AASDHPPT	3345.23	-0.055054	0.0293144	-1.87805	0.0603737	0.394431
90459	ERI1	505.99	0.0428923	0.0228453	1.87751	0.0604477	0.394431
115825	WDFY2	1339.18	0.0591323	0.0314926	1.87766	0.0604277	0.394431
23091	ZC3H13	5200.91	0.0573004	0.0305293	1.8769	0.0605317	0.394776
57125	PLXDC1	586.222	-0.0826439	0.0440348	-1.87679	0.0605474	0.394776
27151	CPAMD8	331.52	0.381277	0.203217	1.8762	0.0606275	0.395177
11259	FILIP1L	309.99	0.061948	0.033025	1.87579	0.0606839	0.395407
30837	SOCS7	2889.94	-0.0380812	0.0203035	-1.8756	0.0607108	0.395407
100131089	SRP14-AS1	261.941	0.0913066	0.0486828	1.87554	0.0607181	0.395407
9942	XYLB	224.372	0.0602978	0.0321525	1.87537	0.0607418	0.395441
25817	TAFA5	1388.82	-0.0595368	0.0317531	-1.87499	0.060794	0.39554
100507495	SDCBP2-AS1	363.641	0.060257	0.0321426	1.87468	0.0608373	0.395701
1627	DBN1	3486.36	-0.0579941	0.0309401	-1.8744	0.0608748	0.395808
169044	COL22A1	134.049	0.392127	0.209214	1.87429	0.0608907	0.395808
4920	ROR2	79.9777	0.313801	0.167468	1.8738	0.0609586	0.395939
57139	RGL3	124.85	0.139124	0.0742446	1.87386	0.0609493	0.395939
283507	SUGT1P3	101.69	-0.0520528	0.0277802	-1.87374	0.0609664	0.395939
6712	SPTBN2	9333.25	-0.0663768	0.0354307	-1.87343	0.0610095	0.396075
10886	NPFFR2	42.6349	-0.195025	0.104122	-1.87304	0.0610628	0.396075
54495	TMX3	2189.09	-0.0368008	0.0196489	-1.87292	0.0610799	0.396075
391195	OR2T33	17.9548	-0.172811	0.092252	-1.87324	0.0610346	0.396075
2151	F2RL2	18.1479	0.186297	0.0994962	1.8724	0.0611507	0.396147
3897	L1CAM	3608.57	-0.0724558	0.0387084	-1.87184	0.0612293	0.396147
5139	PDE3A	793.296	-0.0758798	0.0405512	-1.87121	0.0613159	0.396147
6253	RTN2	1097.16	-0.073839	0.0394635	-1.87107	0.0613355	0.396147
7424	VEGFC	70.0689	0.14243	0.0761095	1.87137	0.0612931	0.396147
8880	FUBP1	2384.62	0.0335876	0.0179465	1.87154	0.0612708	0.396147
24148	PRPF6	2724.08	0.0331024	0.0176892	1.87134	0.0612986	0.396147
26503	SLC17A5	724.861	-0.0354598	0.0189527	-1.87096	0.0613502	0.396147
51816	ADA2	306.126	0.0891601	0.0476413	1.87149	0.0612773	0.396147
55520	ELAC1	167.392	0.0540147	0.0288558	1.87188	0.0612226	0.396147
64863	METTL4	482.704	-0.0398954	0.0213156	-1.87165	0.0612551	0.396147
81491	GPR63	1179.76	-0.0937702	0.0501181	-1.87099	0.0613471	0.396147
253959	RALGAPA1	7504.18	0.0308706	0.0164915	1.87191	0.0612188	0.396147
104355426	LENG8-AS1	80.5458	0.0968472	0.0517344	1.87201	0.0612054	0.396147
100131244	ANKRD63	1459.72	-0.0844158	0.0451233	-1.87078	0.0613751	0.396189
5062	PAK2	2072.05	0.0534234	0.0285595	1.8706	0.0614003	0.396232
79026	AHNAK	22475.6	0.1148	0.0613827	1.87024	0.0614507	0.396438
1748	DLX4	4.35957	0.323775	0.173166	1.86974	0.0615193	0.396761
54033	RBM11	199.242	-0.0636063	0.034028	-1.86924	0.06159	0.396977
84545	MRPL43	566.159	-0.0448129	0.0239738	-1.86925	0.0615883	0.396977
83643	CCDC3	857.286	-0.0740473	0.0396414	-1.86793	0.0617725	0.398033
139735	ZFP92	311.8	-0.0476234	0.0254985	-1.8677	0.0618044	0.398119
1938	EEF2	24227.6	-0.044952	0.0240714	-1.86744	0.0618398	0.398127
1435	CSF1	454.277	0.116491	0.06239	1.86713	0.0618828	0.398209
10902	BRD8	1928.01	0.0266836	0.0142917	1.86706	0.0618928	0.398209
255119	CFAP299	166.469	0.311467	0.166911	1.86606	0.0620329	0.398991
5300	PIN1	1926.96	-0.0604885	0.0324184	-1.86587	0.0620594	0.39904
344787	ZNF860	47.3624	0.0913824	0.0489792	1.86574	0.0620779	0.39904
145553	MDP1	52.2778	-0.0667006	0.0357561	-1.86543	0.062121	0.399198
92400	RBM18	832.77	-0.0433717	0.0232543	-1.86511	0.0621666	0.39937
340980	OR52B6	6.26268	0.239339	0.128372	1.86441	0.0622642	0.399638
3954	LETM1	1976.92	-0.031207	0.016741	-1.86411	0.0623061	0.399736
54512	EXOSC4	234.494	-0.0609718	0.0327134	-1.86382	0.0623473	0.399736
245940	DEFB130A	1.53842	0.699518	0.375313	1.86383	0.0623462	0.399736
10597	TRAPPC2B	92.0479	-0.0563836	0.0302547	-1.86363	0.0623737	0.399741
2615	LRRC32	238.664	-0.117404	0.0630313	-1.86263	0.0625143	0.399839
2849	GPR26	144.415	-0.179397	0.0963108	-1.86269	0.0625055	0.399839
9143	SYNGR3	1202.44	-0.0803634	0.0431299	-1.86329	0.0624218	0.399839
25896	INTS7	1073.64	-0.0406642	0.0218321	-1.86259	0.0625198	0.399839
54538	ROBO4	175.053	-0.0859046	0.0461157	-1.8628	0.0624897	0.399839
90024	FLJ20021	209.91	-0.0612597	0.0328891	-1.86261	0.0625169	0.399839
125150	ZSWIM7	332.017	0.0540715	0.0290235	1.86303	0.0624587	0.399839
23051	ZHX3	6494.12	0.0330081	0.0177259	1.86214	0.0625837	0.399889
150159	SLC9B1	128.619	0.0810456	0.0435202	1.86225	0.0625672	0.399889
643037	C11orf97	66.6148	0.160299	0.0860732	1.86236	0.0625522	0.399889
114827	FHAD1	281.522	0.315072	0.169212	1.86199	0.0626039	0.399899
23154	NCDN	46681.6	-0.0733539	0.0394032	-1.86162	0.0626563	0.399995
101929719	NA	16.6472	0.174077	0.0935043	1.8617	0.0626455	0.399995
1964	EIF1AX	3401.16	-0.0422022	0.0226743	-1.86123	0.0627111	0.400204
344805	TMPRSS7	16.3118	0.190895	0.102569	1.86113	0.0627264	0.400204
84301	DDI2	368.544	0.0323793	0.0173998	1.8609	0.0627588	0.400235
134728	IRAK1BP1	607.673	0.0375157	0.0201666	1.86029	0.0628442	0.400393
147798	TMC4	26.5534	0.133963	0.0720126	1.86027	0.0628475	0.400393
162387	MFSD6L	5.27956	-0.22991	0.123591	-1.86025	0.0628497	0.400393
51070	NOSIP	450.773	-0.0572712	0.0307929	-1.85989	0.0629017	0.400402
51390	AIG1	1019.34	0.042511	0.0228583	1.85976	0.0629189	0.400402
122616	CLBA1	359.19	0.0616282	0.0331383	1.85973	0.0629244	0.400402
147906	DACT3	579.13	-0.0534042	0.0287164	-1.85971	0.0629259	0.400402
4728	NDUFS8	1206.83	-0.0660878	0.0355452	-1.85926	0.0629906	0.400505
5587	PRKD1	947.962	0.047295	0.0254349	1.85945	0.0629628	0.400505
388403	YPEL2	2474.88	-0.0460928	0.0247917	-1.8592	0.0629983	0.400505
1807	DPYS	61.2917	-0.0761503	0.0409746	-1.85847	0.0631018	0.400901
4296	MAP3K11	681.402	-0.0801763	0.0431413	-1.85846	0.0631041	0.400901
79577	CDC73	1896.7	0.0374915	0.0201744	1.85837	0.0631168	0.400901
56102	PCDHGB3	190.647	0.0680867	0.0366431	1.8581	0.0631542	0.40102
100507564	NA	21.6214	0.11599	0.06243	1.85792	0.0631802	0.401066
871	SERPINH1	432.365	0.250809	0.135034	1.85738	0.0632569	0.401245
27286	SRPX2	129.714	0.143044	0.077016	1.85733	0.0632647	0.401245
100287616	LOXL1-AS1	130.761	-0.0757361	0.0407732	-1.8575	0.0632405	0.401245
55623	THUMPD1	1967.91	-0.0295051	0.0158872	-1.85716	0.0632881	0.401275
1277	COL1A1	213.218	0.160067	0.0862057	1.8568	0.0633399	0.401484
23036	ZNF292	4702.63	0.0247659	0.0133391	1.85664	0.063363	0.401511
23731	TMEM245	3852.38	-0.0339665	0.0183032	-1.85577	0.0634863	0.401856
56674	TMEM9B	1350.99	-0.0474495	0.025571	-1.8556	0.0635112	0.401856
131076	MIX23	144.783	0.0410644	0.0221268	1.85587	0.0634723	0.401856
140679	SLC32A1	2247.56	-0.0881522	0.0474937	-1.85608	0.0634419	0.401856
142680	SLC34A3	107.037	0.159617	0.0860143	1.85571	0.0634953	0.401856
2643	GCH1	268.234	-0.0602167	0.0324605	-1.85508	0.0635852	0.402024
26251	KCNG2	136.933	-0.0737099	0.0397383	-1.85488	0.0636129	0.402024
349075	ZNF713	738.021	0.0461422	0.0248714	1.85523	0.0635637	0.402024
91156	IGFN1	124.39	0.234812	0.12661	1.85461	0.0636517	0.40215
3574	IL7	386.26	0.0809012	0.0436309	1.85422	0.0637079	0.402387
8519	IFITM1	616.075	-0.127873	0.0689846	-1.85364	0.0637901	0.402668
80975	TMPRSS5	529.183	0.128611	0.0694002	1.85318	0.0638565	0.402849
92359	CRB3	14.7483	-0.140254	0.0756788	-1.85329	0.0638415	0.402849
8603	FAM193A	1614.86	0.0357818	0.019316	1.85244	0.0639623	0.40337
11123	RCAN3	270.619	0.0606476	0.0327457	1.85208	0.0640144	0.40337
23597	ACOT9	339.967	0.0503481	0.0271841	1.85211	0.0640098	0.40337
285286	LINC00877	50.914	0.193457	0.104439	1.85234	0.0639772	0.40337
30813	VSX1	69.8928	0.113661	0.0613745	1.85193	0.0640365	0.40339
344148	NCKAP5	1231.47	0.0969161	0.0523505	1.85129	0.0641274	0.403844
101927067	LINC01607	21.7906	0.108301	0.0585105	1.85096	0.0641751	0.403907
101927755	RNFT1-DT	91.8867	0.0831214	0.044904	1.85109	0.0641565	0.403907
25920	NELFB	1102.36	-0.0511431	0.0276422	-1.85018	0.0642873	0.404235
57469	PNMA8B	1964.46	-0.0657945	0.0355586	-1.85031	0.0642691	0.404235
79023	NUP37	146.001	0.0662877	0.0358297	1.85007	0.0643028	0.404235
83759	RBM4B	712.75	0.0357545	0.0193224	1.85041	0.0642539	0.404235
1207	CLNS1A	1780.68	0.0363418	0.0196644	1.8481	0.064588	0.404356
5140	PDE3B	671.978	-0.0461415	0.024956	-1.84891	0.0644706	0.404356
10164	CHST4	24.392	0.181335	0.0980819	1.84881	0.0644847	0.404356
56704	JPH1	1459.31	-0.0709271	0.0383754	-1.84824	0.0645674	0.404356
80010	RMI1	199.159	0.0561847	0.0303911	1.84872	0.064498	0.404356
84295	PHF6	1087.36	-0.0348396	0.0188404	-1.8492	0.0644293	0.404356
84690	SPATA22	32.4524	0.129181	0.0698976	1.84815	0.0645806	0.404356
84766	CRACR2A	173.484	0.0825229	0.0446291	1.84908	0.0644457	0.404356
150248	C22orf15	109.205	0.165743	0.0896784	1.8482	0.0645739	0.404356
283643	TEDC1	204.498	-0.095282	0.0515574	-1.84808	0.0645912	0.404356
286207	CFAP157	634.339	0.336806	0.182167	1.84888	0.0644752	0.404356
347475	CCDC160	50.804	0.129021	0.0698174	1.84798	0.0646055	0.404356
442497	NA	5.2597	0.213128	0.115323	1.8481	0.0645877	0.404356
374286	CDRT1	54.9456	0.0911191	0.0493135	1.84775	0.0646384	0.404443
84502	JPH4	2472.59	-0.0865125	0.0468291	-1.84741	0.0646878	0.404516
92235	STYXL2	16.8105	-0.162721	0.0880795	-1.84743	0.0646843	0.404516
2242	FES	256.073	-0.0669686	0.0362628	-1.84676	0.0647822	0.404594
4350	MPG	364.459	-0.0768203	0.0416001	-1.84664	0.0647995	0.404594
26039	SS18L1	1105.38	-0.0326745	0.0176915	-1.8469	0.064762	0.404594
50626	CYHR1	1180.43	-0.0504034	0.027297	-1.84648	0.0648218	0.404594
51338	MS4A4A	65.8241	-0.170573	0.0923848	-1.84633	0.0648436	0.404594
89869	PLCZ1	7.52377	0.349356	0.189198	1.8465	0.064819	0.404594
89890	KBTBD6	1760.8	-0.0367922	0.0199291	-1.84615	0.0648699	0.404594
126668	TDRD10	43.9026	-0.0929998	0.0503633	-1.84658	0.0648081	0.404594
284119	CAVIN1	1147.09	0.111568	0.060433	1.84615	0.0648704	0.404594
5977	DPF2	1019.81	0.0397886	0.0215576	1.84568	0.0649381	0.404662
11016	ATF7	635.79	0.0758743	0.0411075	1.84576	0.0649278	0.404662
145438	FRMD6-AS1	35.8623	0.121667	0.0659114	1.84592	0.0649039	0.404662
2322	FLT3	22.6733	-0.140526	0.0761541	-1.84529	0.0649955	0.404666
5732	PTGER2	16.5884	-0.190682	0.103349	-1.84504	0.065032	0.404666
6905	TBCE	462.056	0.0263226	0.0142678	1.8449	0.0650522	0.404666
11255	HRH3	1122.33	-0.0999437	0.0541711	-1.84496	0.0650429	0.404666
89932	PAPLN	1063.47	0.0950755	0.0515468	1.84445	0.0651174	0.404946
100874151	LINC00381	11.3655	0.139465	0.0756183	1.84433	0.065135	0.404946
7125	TNNC2	54.4208	-0.0804031	0.0436017	-1.84404	0.0651777	0.405068
27132	CPNE7	230.374	-0.110495	0.0599276	-1.84381	0.0652114	0.405068
388428	PVALEF	19.9856	-0.120052	0.0651069	-1.84392	0.0651942	0.405068
383	ARG1	17.5348	0.147277	0.079891	1.84348	0.0652593	0.40513
5916	RARG	291.421	0.0846891	0.0459389	1.84352	0.0652538	0.40513
1326	MAP3K8	283.758	0.12468	0.0676668	1.84256	0.0653927	0.405476
4145	MATK	646.303	-0.0913973	0.0495944	-1.8429	0.0653441	0.405476
64175	P3H1	330.623	0.0373023	0.0202451	1.84253	0.0653971	0.405476
80125	CCDC33	187.11	0.435626	0.236419	1.8426	0.0653868	0.405476
100289473	NA	177.118	0.0795763	0.0431906	1.84245	0.0654098	0.405476
60560	NAA35	1705.03	0.0285077	0.0154775	1.84188	0.065493	0.405617
79366	HMGN5	82.5734	0.0955944	0.051898	1.84197	0.0654798	0.405617
84266	ALKBH7	275.938	-0.0951355	0.0516543	-1.84177	0.0655083	0.405617
780	DDR1	3644.64	0.0910638	0.0494644	1.841	0.065622	0.405663
2968	GTF2H4	509.924	0.0775966	0.0421711	1.84004	0.065762	0.405663
3611	ILK	1433.77	0.029495	0.0160282	1.84019	0.0657406	0.405663
9124	PDLIM1	63.4415	0.195957	0.106456	1.84074	0.0656594	0.405663
10413	YAP1	1397.72	0.0978798	0.0531651	1.84105	0.0656139	0.405663
26245	OR2M4	9.26942	-0.281695	0.153061	-1.84041	0.0657075	0.405663
63901	FAM111A	341.169	0.0905728	0.0492115	1.84048	0.0656977	0.405663
90075	ZNF30	381.378	-0.0491651	0.026704	-1.84112	0.0656045	0.405663
152573	SHISA3	21.0983	-0.162849	0.0884996	-1.84011	0.0657523	0.405663
100616408	MIR5047	642.569	0.0544563	0.0295739	1.84136	0.0655687	0.405663
100874083	KCNAB1-AS2	10.3492	0.243983	0.132596	1.84004	0.0657622	0.405663
255762	PDZD9	297.298	-0.0415635	0.0225903	-1.83989	0.0657851	0.405688
868	CBLB	648.855	0.0348552	0.0189502	1.83931	0.0658694	0.405818
2101	ESRRA	441.998	-0.0658168	0.0357839	-1.83928	0.0658735	0.405818
84858	ZNF503	301.865	-0.0887975	0.0482741	-1.83944	0.06585	0.405818
441519	CT45A3	26.2732	-0.310495	0.168818	-1.83922	0.0658822	0.405818
114	ADCY8	666.04	0.132955	0.0723157	1.83853	0.0659837	0.406167
9567	GTPBP1	1776.88	0.0337277	0.0183451	1.83852	0.0659864	0.406167
126820	DNAI3	325.754	0.370997	0.201817	1.83829	0.06602	0.4062
10480	EIF3M	1885.09	-0.0394554	0.0214662	-1.83802	0.0660595	0.406326
604	BCL6	1899.39	0.120323	0.0655168	1.83652	0.0662801	0.406878
1295	COL8A1	290.522	0.322876	0.175809	1.83651	0.0662824	0.406878
2591	GALNT3	129.74	0.214768	0.116914	1.83697	0.0662143	0.406878
5360	PLTP	1928.12	0.151845	0.0826725	1.8367	0.0662536	0.406878
26155	NOC2L	1157.62	-0.0360321	0.0196173	-1.83675	0.0662472	0.406878
55106	SLFN12	96.5152	-0.100417	0.0546681	-1.83685	0.0662326	0.406878
63914	SMIM8	109.772	0.0855385	0.0465754	1.83656	0.066275	0.406878
219539	YPEL4	395.44	-0.0723623	0.0394073	-1.83627	0.0663183	0.406982
1025	CDK9	1208.99	0.0496508	0.0270564	1.83509	0.0664926	0.407735
2173	FABP7	434.572	0.150094	0.0817851	1.83522	0.0664731	0.407735
57610	RANBP10	739.725	0.0460124	0.025076	1.83492	0.0665173	0.407735
79802	HHIPL2	11.4268	0.162971	0.0888127	1.835	0.0665057	0.407735
57338	JPH3	3763.76	-0.0808977	0.0441077	-1.8341	0.0666396	0.408368
3351	HTR1B	273.838	-0.0820017	0.0447194	-1.83369	0.0666997	0.408385
6273	S100A2	7.21997	0.185536	0.101179	1.83375	0.0666918	0.408385
51444	RNF138	728.244	0.0313016	0.0170691	1.83382	0.0666804	0.408385
8382	NME5	643.366	0.0719545	0.0392454	1.83345	0.0667355	0.408488
5936	RBM4	1132.53	0.0279025	0.0152273	1.8324	0.0668924	0.40898
29988	SLC2A8	336.463	-0.062967	0.0343609	-1.83252	0.0668741	0.40898
83638	C11orf68	609.724	-0.036019	0.0196558	-1.83249	0.0668785	0.40898
440672	NUDT4B	1266.66	0.0708194	0.0386421	1.8327	0.0668473	0.40898
3036	HAS1	52.0678	-0.128064	0.0699375	-1.83113	0.0670817	0.409507
3914	LAMB3	171.006	-0.132613	0.0724246	-1.83105	0.0670934	0.409507
5784	PTPN14	837.907	0.0694137	0.0379034	1.83133	0.0670513	0.409507
23352	UBR4	13439.8	0.029014	0.0158425	1.83141	0.0670397	0.409507
388585	HES5	119.993	-0.133064	0.0726486	-1.83161	0.0670092	0.409507
101929124	NA	85.3514	0.155594	0.0849666	1.83123	0.0670658	0.409507
4143	MAT1A	49.9769	0.196451	0.107332	1.83031	0.0672032	0.4099
29970	SCHIP1	225.261	-0.0716016	0.039117	-1.83045	0.0671831	0.4099
29970	IQCJ-SCHIP1	225.261	-0.0716016	0.039117	-1.83045	0.0671831	0.4099
728343	NXF2B	40.7114	0.156165	0.0853315	1.8301	0.0672344	0.4099
91860	CALML4	201.511	0.0549468	0.0300292	1.82978	0.0672827	0.410078
135	ADORA2A	63.7934	-0.114402	0.0625375	-1.82934	0.0673488	0.41034
8228	PNPLA4	560.068	0.046514	0.0254284	1.82922	0.0673673	0.41034
8547	FCN3	4.58395	0.219569	0.120042	1.82911	0.0673833	0.41034
6794	STK11	1039.85	-0.0548619	0.0300021	-1.82861	0.0674587	0.410675
101927565	LINC01267	8.9831	0.47061	0.257377	1.82849	0.0674767	0.410675
156	GRK2	1524.11	-0.0360163	0.0196999	-1.82825	0.067512	0.410677
587	BCAT2	288.586	0.0520459	0.0284954	1.82647	0.06778	0.410677
1901	S1PR1	2159.44	-0.0770468	0.0421548	-1.82771	0.0675931	0.410677
2191	FAP	34.0888	0.195029	0.106767	1.82668	0.0677478	0.410677
2863	GPR39	35.8507	0.155369	0.0850632	1.82651	0.0677739	0.410677
4621	MYH3	251.629	0.0692137	0.0378915	1.82663	0.0677554	0.410677
8634	RTCA	903.624	-0.0405926	0.0222116	-1.82754	0.067619	0.410677
26271	FBXO5	84.9856	-0.0615865	0.0336898	-1.82805	0.0675424	0.410677
91782	CHMP7	995.732	-0.0239511	0.013107	-1.82735	0.0676473	0.410677
170692	ADAMTS18	198.427	0.269118	0.147264	1.82746	0.0676311	0.410677
374470	C12orf42	35.2349	0.181932	0.0995674	1.82722	0.0676664	0.410677
400550	FENDRR	70.3957	-0.110836	0.0606646	-1.82703	0.0676952	0.410677
677806	SNORA20	19.7043	0.13075	0.0715875	1.82644	0.0677841	0.410677
400566	C17orf97	234.598	0.0854515	0.0467953	1.82607	0.0678396	0.410897
2819	GPD1	159.311	0.172387	0.0944248	1.82566	0.0679021	0.411043
56606	SLC2A9	75.7941	0.109995	0.0602492	1.82566	0.0679014	0.411043
160777	CCDC60	127.177	0.303346	0.166199	1.8252	0.0679706	0.411341
6638	SNRPN	652.165	-0.0684245	0.0375084	-1.82425	0.0681146	0.411514
80078	LCAL1	110.361	-0.146624	0.0803713	-1.82434	0.068101	0.411514
81579	PLA2G12A	505.649	-0.0315662	0.0173023	-1.82439	0.0680936	0.411514
84286	TMEM175	687.687	-0.0433588	0.0237677	-1.82427	0.0681111	0.411514
93190	C1orf158	72.4558	0.478849	0.262413	1.82479	0.0680331	0.411514
727699	LINC00163	3.86021	-0.289675	0.158756	-1.82466	0.0680526	0.411514
7080	NKX2-1	83.4201	0.136845	0.0750217	1.82407	0.0681412	0.411555
283212	KLHL35	205.815	-0.0716892	0.0393044	-1.82395	0.0681598	0.411555
8879	SGPL1	1502.62	0.0403938	0.0221512	1.82355	0.0682206	0.411574
80206	FHOD3	1043.39	0.0750636	0.041162	1.82361	0.0682104	0.411574
90864	SPSB3	668.775	-0.0542177	0.0297308	-1.82362	0.0682094	0.411574
10111	RAD50	3565.86	0.0334127	0.0183301	1.82283	0.0683284	0.411644
23506	BICRAL	1556.52	0.0353423	0.019386	1.82308	0.0682911	0.411644
150094	SIK1	469.678	0.21486	0.117865	1.82293	0.0683144	0.411644
285025	CCDC141	271.472	0.147841	0.0810885	1.82321	0.0682721	0.411644
728888	NPIPB11	2316.6	0.0701978	0.0384998	1.82333	0.0682535	0.411644
10612	TRIM3	554.547	-0.0412685	0.0226457	-1.82235	0.068402	0.411971
26531	OR11A1	3.08223	0.501041	0.274994	1.82201	0.0684538	0.412059
374882	TMEM205	1164.3	-0.0425037	0.0233281	-1.822	0.0684551	0.412059
3486	IGFBP3	99.8988	-0.275304	0.151125	-1.8217	0.0685006	0.412076
60676	PAPPA2	217.145	0.0655177	0.0359661	1.82165	0.0685082	0.412076
253827	MSRB3	880.956	0.070346	0.0386177	1.8216	0.0685157	0.412076
146540	ZNF785	511.794	-0.0361557	0.0198528	-1.82119	0.068578	0.412335
389857	CENPVL1	130.948	-0.0957939	0.0526251	-1.82031	0.0687122	0.41291
375287	RBM43	226.664	0.0863938	0.0474727	1.81986	0.0687799	0.413085
727940	RHOXF2B	20.4226	0.173695	0.0954422	1.81989	0.0687752	0.413085
22915	MMRN1	208.382	0.304295	0.167238	1.81953	0.0688306	0.413273
429	ASCL1	207.719	0.132478	0.0728699	1.818	0.0690638	0.413468
2709	GJB5	24.644	-0.125892	0.0692093	-1.81901	0.0689104	0.413468
2737	GLI3	878.16	0.0820028	0.0450834	1.81891	0.0689246	0.413468
3725	JUN	1368.14	0.155963	0.0857883	1.818	0.0690636	0.413468
8675	STX16	1233.54	0.0458087	0.0251949	1.81817	0.0690381	0.413468
11020	IFT27	600.42	0.059834	0.032892	1.8191	0.0688958	0.413468
28978	TMEM14A	806.025	-0.0500912	0.0275457	-1.81848	0.0689914	0.413468
78997	GDAP1L1	430.793	-0.0556505	0.0306001	-1.81863	0.0689673	0.413468
220081	ERICH6B	24.6284	0.121316	0.0667332	1.81792	0.0690756	0.413468
653641	GOLGA6C	54.8677	0.150408	0.0827344	1.81797	0.0690692	0.413468
101927055	TTN-AS1	63.0608	-0.0723656	0.0397937	-1.81852	0.0689844	0.413468
80122	MAP3K19	386.108	0.373686	0.205576	1.81776	0.0691015	0.413508
55536	CDCA7L	486.451	0.0544191	0.0299434	1.8174	0.0691556	0.413716
83853	ROPN1L	157.689	0.303657	0.167127	1.81692	0.069229	0.414039
1981	EIF4G1	5531.9	0.0274592	0.0151145	1.81675	0.0692561	0.414085
202243	CCDC125	292.39	0.0547048	0.0301151	1.81653	0.0692897	0.41417
79888	LPCAT1	982.513	-0.0411876	0.022678	-1.81619	0.069341	0.414361
4025	LPO	23.25	-0.10935	0.0602194	-1.81587	0.0693908	0.414443
60675	PROK2	14.8238	0.285435	0.157191	1.81585	0.0693934	0.414443
9497	SLC4A7	3357.82	-0.0500998	0.0276043	-1.81493	0.0695352	0.414827
51527	GSKIP	1253.49	-0.0679942	0.0374624	-1.815	0.0695242	0.414827
55066	PDPR	3231.11	0.0930084	0.0512462	1.81493	0.0695342	0.414827
27237	ARHGEF16	27.5135	-0.134015	0.0738784	-1.81399	0.0696795	0.415384
51015	ISOC1	444.661	-0.0362353	0.0199758	-1.81396	0.0696842	0.415384
57678	GPAM	2556.94	-0.100096	0.0551815	-1.81394	0.0696868	0.415384
84249	PSD2	4482.32	0.0671373	0.0370173	1.81367	0.0697284	0.415516
2618	GART	1156.34	0.0305764	0.0168625	1.81328	0.0697879	0.415639
286336	FAM78A	491.514	-0.0704557	0.0388528	-1.8134	0.06977	0.415639
9069	CLDN12	1732.98	-0.0507129	0.027971	-1.81305	0.069824	0.415738
2823	GPM6A	21538.3	-0.0515489	0.0284383	-1.81266	0.0698848	0.415806
10605	PAIP1	1773.32	-0.0317007	0.0174886	-1.81265	0.0698859	0.415806
100500873	MIR3934	31.8498	-0.0932948	0.0514702	-1.8126	0.0698937	0.415806
8484	GALR3	11.1851	-0.121724	0.0671715	-1.81214	0.0699642	0.415929
25898	RCHY1	1056.65	-0.0369155	0.0203719	-1.81208	0.0699739	0.415929
196394	AMN1	1034.41	-0.0370073	0.0204253	-1.81184	0.0700116	0.415929
339524	LINC01140	173.055	-0.0709669	0.039167	-1.8119	0.0700012	0.415929
100996631	TCP11X1	18.682	0.318314	0.175673	1.81197	0.0699916	0.415929
374354	NHLRC2	1413.5	0.0400702	0.0221256	1.81104	0.0701354	0.416434
6836	SURF4	2028.32	-0.0338844	0.0187171	-1.81034	0.0702425	0.416954
2091	FBL	416.224	0.0351802	0.019436	1.81006	0.0702872	0.417104
1203	CLN5	480.542	0.0648369	0.0358241	1.80987	0.0703163	0.417147
27254	CSDC2	548.884	-0.0969144	0.0535511	-1.80976	0.0703335	0.417147
27433	TOR2A	129.705	-0.0505557	0.0279566	-1.80836	0.0705503	0.418201
205147	AMER3	1092.42	-0.0633519	0.0350323	-1.80839	0.0705464	0.418201
23592	LEMD3	2073.64	-0.0382749	0.0211705	-1.80794	0.0706159	0.418474
339451	KLHL17	119.225	-0.0833939	0.0461309	-1.80777	0.0706428	0.418517
2647	BLOC1S1	341.581	0.0459997	0.0254491	1.80752	0.0706817	0.418611
23192	ATG4B	1265.33	-0.032369	0.017909	-1.80741	0.0706977	0.418611
1586	CYP17A1	34.9231	0.0850016	0.0470436	1.80687	0.0707825	0.418731
5881	RAC3	95.4088	-0.0766016	0.0423967	-1.80678	0.0707962	0.418731
554251	FBXO48	67.6441	-0.0658752	0.0364569	-1.80694	0.0707723	0.418731
100129716	ARRDC3-AS1	66.4588	0.110886	0.0613703	1.80684	0.070787	0.418731
284424	MIR7-3HG	110.074	0.164979	0.0913179	1.80664	0.0708178	0.418743
29115	SAP30BP	1327.45	0.0413675	0.0229064	1.80594	0.0709277	0.41909
57692	MAGEE1	1789.56	-0.059605	0.0330082	-1.80577	0.0709549	0.41909
63926	ANKEF1	144.366	0.103645	0.0573958	1.80579	0.0709514	0.41909
1012	CDH13	320.211	-0.167378	0.0927042	-1.80551	0.0709952	0.41913
56061	UBFD1	1825.71	-0.0322895	0.0178843	-1.80547	0.0710009	0.41913
8076	MFAP5	27.7018	0.198895	0.110186	1.80508	0.0710618	0.419143
10517	FBXW10	74.116	0.10821	0.0599416	1.80526	0.0710344	0.419143
440295	GOLGA6L9	506.359	0.0650586	0.0360407	1.80514	0.0710527	0.419143
2324	FLT4	491.154	-0.22082	0.122359	-1.80469	0.0711229	0.419388
8045	RASSF7	311.304	-0.0982866	0.0544735	-1.8043	0.0711843	0.419453
338645	LUZP2	798.146	-0.0647807	0.0359046	-1.80425	0.0711927	0.419453
100499467	LINC00511	313.304	0.0776032	0.0430107	1.80428	0.0711878	0.419453
83540	NUF2	21.2818	-0.107494	0.0595852	-1.80403	0.0712259	0.41953
400541	NA	5.80017	0.205952	0.11417	1.80391	0.0712451	0.41953
2677	GGCX	1192.3	0.0445579	0.0247063	1.8035	0.0713091	0.419567
6305	SBF1	5273.88	-0.0547154	0.0303544	-1.80255	0.0714582	0.419567
6768	ST14	28.0877	-0.213824	0.118554	-1.8036	0.0712941	0.419567
23583	SMUG1	511.316	-0.0438451	0.0243246	-1.8025	0.071467	0.419567
53904	MYO3A	394.64	0.0875092	0.0485359	1.80298	0.0713914	0.419567
55969	RAB5IF	29.0935	-0.18007	0.0998995	-1.80251	0.0714651	0.419567
100129924	TMEM269	18.8557	0.167246	0.092761	1.80298	0.0713915	0.419567
100507144	NA	5.27715	0.473589	0.262694	1.80281	0.0714174	0.419567
100996648	TCP11X2	18.344	0.315057	0.174777	1.80262	0.0714474	0.419567
101928627	NA	6.24713	0.314394	0.174373	1.80299	0.0713892	0.419567
104355139	LINC01397	2.5855	-0.29328	0.162644	-1.8032	0.071357	0.419567
340481	ZDHHC21	3066.69	-0.0368325	0.0204372	-1.80223	0.0715091	0.419584
643355	LINC01750	188.227	-0.0804226	0.0446233	-1.80226	0.0715051	0.419584
79805	VASH2	118.362	-0.0766882	0.0425631	-1.80175	0.0715845	0.419765
100874278	ERI3-IT1	122.471	0.0676196	0.0375295	1.80177	0.0715813	0.419765
101926896	GLIS2-AS1	40.7168	-0.079293	0.0440111	-1.80166	0.0715987	0.419765
389114	ZNF662	390.77	0.0640552	0.0355811	1.80026	0.0718195	0.420944
642658	SCX	39.6332	-0.0922479	0.0512623	-1.79953	0.0719355	0.421508
126075	CCDC159	243.309	0.0768778	0.0427339	1.79899	0.0720203	0.421889
1111	CHEK1	182.215	-0.055385	0.0307905	-1.79877	0.0720547	0.421975
4824	NKX3-1	74.7567	0.0655647	0.0364641	1.79806	0.0721668	0.422054
6650	CAPN15	476.294	-0.0837974	0.0465989	-1.79827	0.0721344	0.422054
57820	CCNB1IP1	611.299	-0.0467619	0.0259996	-1.79856	0.0720881	0.422054
101928283	POT1-AS1	58.1948	-0.0815079	0.0453292	-1.79813	0.0721559	0.422054
7407	VARS1	835.606	-0.0427409	0.0237921	-1.79643	0.0724258	0.422191
53344	CHIC1	2750.98	-0.042495	0.0236399	-1.7976	0.0722409	0.422191
55222	LRRC20	819.057	-0.0453213	0.0252286	-1.79643	0.0724269	0.422191
57705	WDFY4	364.246	0.12256	0.0682027	1.79699	0.0723368	0.422191
92370	PXYLP1	854.087	0.0607441	0.0338052	1.79688	0.072354	0.422191
114036	LINC00310	39.1397	0.131856	0.0733954	1.79651	0.072413	0.422191
132671	SPATA18	484.129	0.338406	0.18833	1.79688	0.0723547	0.422191
137209	ZNF572	150.603	0.0795371	0.0442644	1.79686	0.0723573	0.422191
283229	CRACR2B	86.1382	-0.086301	0.0480392	-1.79647	0.0724201	0.422191
378884	NHLRC1	116.254	-0.0600958	0.0334477	-1.79671	0.0723821	0.422191
654319	SNORA5A	26.2378	0.0904454	0.0503231	1.79729	0.0722892	0.422191
821	CANX	16776.1	0.0409714	0.0228106	1.79615	0.0724703	0.422214
153443	SRFBP1	577.398	0.0248086	0.0138114	1.79625	0.0724549	0.422214
124	ADH1A	8.4206	0.263509	0.146811	1.79489	0.0726718	0.422417
212	ALAS2	25.0903	0.266272	0.14832	1.79525	0.072614	0.422417
306	ANXA3	250.941	-0.118882	0.0662953	-1.79322	0.0729381	0.422417
1951	CELSR3	2266.05	-0.0628995	0.0350636	-1.79387	0.0728344	0.422417
5252	PHF1	1104.01	0.0379589	0.0211723	1.79286	0.0729959	0.422417
8289	ARID1A	2886.84	0.0420582	0.0234582	1.79289	0.0729898	0.422417
9401	RECQL4	277.878	-0.0924626	0.0515723	-1.79287	0.0729933	0.422417
23189	KANK1	3251.9	0.0693348	0.0386161	1.79549	0.0725758	0.422417
27333	GOLIM4	2970.83	0.0899142	0.0501096	1.79435	0.0727575	0.422417
29887	SNX10	1045.82	-0.0717451	0.0400123	-1.79308	0.0729607	0.422417
55888	ZKSCAN7	258.246	0.0456188	0.0254444	1.79288	0.0729925	0.422417
56834	GPR137	762.073	-0.0484925	0.0270305	-1.79399	0.072814	0.422417
57178	ZMIZ1	1903.37	0.0566928	0.0315862	1.79486	0.0726763	0.422417
57198	ATP8B2	1727.26	0.039835	0.0222235	1.79247	0.0730579	0.422417
58487	CREBZF	2599.26	-0.0412494	0.0230103	-1.79265	0.073029	0.422417
64123	ADGRL4	204.562	-0.101626	0.0566784	-1.79303	0.0729675	0.422417
64216	TFB2M	242.499	-0.0463234	0.0258093	-1.79483	0.0726802	0.422417
79918	SETD6	370.813	0.0356352	0.0198684	1.79357	0.0728823	0.422417
83941	TM2D1	620.035	-0.0425644	0.0237368	-1.79318	0.0729435	0.422417
84326	METTL26	765.52	-0.0629565	0.0350862	-1.79434	0.0727593	0.422417
84952	CGNL1	2597.94	0.0622503	0.0346962	1.79415	0.072789	0.422417
92691	TMEM169	158.845	-0.0673238	0.0375194	-1.79437	0.0727539	0.422417
203859	ANO5	1580.76	-0.0419975	0.023404	-1.79446	0.0727393	0.422417
286223	S1PR3	63.6771	0.13729	0.0765042	1.79455	0.0727259	0.422417
389203	SMIM20	315.802	-0.0573946	0.032019	-1.79251	0.0730507	0.422417
101927590	LINC01166	38.625	-0.13589	0.0757817	-1.79317	0.0729456	0.422417
341	APOC1	1619.05	-0.10911	0.0608816	-1.79217	0.0731058	0.42258
100287944	NA	20.9909	0.123146	0.0687297	1.79174	0.073175	0.422751
474383	F8A2	52.5473	-0.115677	0.0645729	-1.79142	0.0732254	0.422929
51286	CEND1	1827.4	-0.0787819	0.0439883	-1.79097	0.0732978	0.423233
8856	NR1I2	30.4581	0.109797	0.0613344	1.79013	0.0734325	0.423244
65109	UPF3B	489.704	0.051291	0.0286478	1.7904	0.0733896	0.423244
79139	DERL1	963.473	-0.032872	0.0183567	-1.79073	0.0733361	0.423244
84230	LRRC8C	990.254	-0.0491546	0.027458	-1.79018	0.0734257	0.423244
84262	PSMG3	270.761	-0.0479736	0.026792	-1.79059	0.0733587	0.423244
390999	PRAMEF12	13.5545	0.430268	0.240313	1.79045	0.0733819	0.423244
391356	PTRHD1	199.344	-0.0595791	0.0332826	-1.7901	0.0734383	0.423244
283638	CEP170B	3267.97	-0.0735217	0.0410772	-1.78984	0.0734789	0.423283
652965	SNORA48	540.204	0.136414	0.0762171	1.78981	0.0734846	0.423283
27199	OXGR1	22.6196	0.141258	0.0789294	1.78968	0.0735053	0.423289
4287	ATXN3	1441.19	-0.0261204	0.0145981	-1.7893	0.073566	0.423364
285335	SLC9C1	63.4644	0.11046	0.0617331	1.78932	0.0735638	0.423364
388011	LINC01550	32.8705	0.110096	0.0615325	1.78923	0.0735778	0.423364
23524	SRRM2	11736.4	0.0643339	0.0359733	1.78838	0.0737151	0.423926
149041	RC3H1	2245.86	0.0339992	0.01901	1.78849	0.0736977	0.423926
124995	MRPL10	665.759	-0.0291832	0.0163218	-1.78799	0.0737775	0.424171
54954	FAM120C	1898.76	0.0346176	0.0193629	1.78783	0.073803	0.424204
84883	AIFM2	429.846	0.0567797	0.0317632	1.7876	0.073841	0.424308
608	TNFRSF17	15.8905	0.215963	0.120827	1.78738	0.0738768	0.4244
345462	ZNF879	227.265	-0.0413061	0.0231118	-1.78723	0.0739001	0.42442
105371346	CPHXL	39.3939	0.159948	0.0895171	1.78678	0.0739728	0.424723
54841	BIVM	475.165	-0.0325255	0.0182053	-1.78659	0.0740032	0.424784
2944	GSTM1	761.377	-0.198852	0.111316	-1.78637	0.0740392	0.424859
112937	GLB1L3	391.147	-0.0669186	0.0374654	-1.78614	0.0740758	0.424859
7185	TRAF1	406.585	0.100637	0.0563625	1.78554	0.074174	0.425194
5155	PDGFB	474.775	-0.0450884	0.0252557	-1.78528	0.0742163	0.425322
4854	NOTCH3	682.406	-0.088232	0.0494519	-1.7842	0.0743916	0.425341
5099	PCDH7	4031.21	-0.0693726	0.0388865	-1.78397	0.0744279	0.425341
55783	CMTR2	639.904	-0.0446683	0.0250348	-1.78425	0.074383	0.425341
56474	CTPS2	853.227	0.0365879	0.0205019	1.78461	0.0743241	0.425341
56853	CELF4	3133.98	-0.0666916	0.0373806	-1.78412	0.0744034	0.425341
64375	IKZF4	252.826	0.0550384	0.0308506	1.78403	0.074419	0.425341
79443	FYCO1	903.047	0.0644715	0.0361385	1.78401	0.0744215	0.425341
90427	BMF	78.5938	0.0978378	0.0548097	1.78505	0.0742539	0.425341
93550	ZFAND4	385.538	0.051833	0.029048	1.78439	0.07436	0.425341
374462	PTPRQ	435.031	0.15426	0.0864727	1.78391	0.0744381	0.425341
58485	TRAPPC1	442.948	0.0465373	0.0260915	1.78362	0.0744859	0.4255
9742	IFT140	1172.5	0.0650327	0.0364673	1.78332	0.0745349	0.425553
54674	LRRN3	1605.04	-0.062704	0.0351604	-1.78337	0.0745263	0.425553
101927056	LINC02614	112.057	0.074708	0.0418979	1.78309	0.0745709	0.425645
339778	FAM166C	29.7729	0.282686	0.158573	1.78268	0.0746376	0.425912
10653	SPINT2	968.454	-0.0600668	0.0336999	-1.78241	0.0746829	0.426057
63976	PRDM16	439.608	0.0749451	0.0420594	1.78189	0.0747676	0.426426
2826	CCR10	26.1658	-0.12922	0.0725431	-1.78129	0.0748652	0.426756
80714	PBX4	64.1648	0.0727959	0.0408663	1.78132	0.0748604	0.426756
2870	GRK6	643.88	-0.03792	0.0212925	-1.7809	0.0749281	0.426887
284	ANGPT1	257.071	0.24211	0.135975	1.78055	0.0749855	0.426986
130827	TMEM182	83.3752	-0.082714	0.0464529	-1.7806	0.0749778	0.426986
84080	ENKD1	242.377	0.088902	0.0499411	1.78014	0.0750534	0.427259
10474	TADA3	1309.96	0.033052	0.0185762	1.77927	0.0751962	0.427644
27085	MTBP	162.985	0.0568036	0.0319193	1.7796	0.0751418	0.427644
55209	SETD5	3885.05	0.042103	0.0236635	1.77924	0.075201	0.427644
101927870	NA	14.9388	-0.126821	0.0712733	-1.77936	0.0751808	0.427644
9762	LZTS3	8586.03	-0.0635221	0.0357051	-1.77908	0.075227	0.427679
5310	PKD1	5070.33	-0.0598118	0.0336282	-1.77862	0.0753016	0.427876
11221	DUSP10	351.006	0.0937478	0.0527053	1.77872	0.0752863	0.427876
8971	H1-10	626.319	-0.0680372	0.0382559	-1.77848	0.0753255	0.427898
80184	CEP290	2629.33	0.0386091	0.0217109	1.77833	0.0753504	0.427925
79716	NPEPL1	35.8078	-0.115616	0.0650371	-1.7777	0.0754532	0.428395
2965	GTF2H1	1261.42	0.0314814	0.0177109	1.77751	0.075484	0.428457
23523	CABIN1	3579.99	0.0356608	0.0200658	1.77719	0.0755362	0.428639
9662	CEP135	309.707	0.0489663	0.0275602	1.7767	0.0756174	0.428785
50613	UBQLN3	9.19048	0.182888	0.102936	1.77673	0.0756132	0.428785
196047	EMX2OS	2195.49	0.0708959	0.0399037	1.77667	0.075622	0.428785
80142	PTGES2	1136.17	-0.05268	0.0296605	-1.7761	0.0757163	0.429092
407045	MIR7-3	7.38269	0.293727	0.165376	1.77612	0.0757133	0.429092
115399	LRRC56	307.349	-0.0986632	0.0555609	-1.77577	0.0757716	0.429179
5509	PPP1R3D	147.068	-0.0772871	0.0435325	-1.77539	0.0758339	0.429304
10291	SF3A1	2343.7	0.0361943	0.0203882	1.77526	0.0758555	0.429313
4040	LRP6	4106.17	0.041825	0.0235646	1.77491	0.0759129	0.429411
83596	BCL2L12	18.0871	0.114414	0.0644583	1.775	0.0758971	0.429411
8392	OR3A3	50.111	0.132263	0.0745326	1.77456	0.0759701	0.429531
9094	UNC119	448.903	-0.0486341	0.0274066	-1.77454	0.0759744	0.429531
1261	CNGA3	58.432	0.307583	0.173434	1.77349	0.0761475	0.429652
1690	COCH	5285.1	-0.0868971	0.0490006	-1.77339	0.0761645	0.429652
3853	KRT6A	1.04563	0.697841	0.393367	1.77402	0.0760597	0.429652
10980	COPS6	1214.46	0.0338326	0.0190814	1.77307	0.0762167	0.429652
25888	ZNF473	527.675	0.0520229	0.0293239	1.77408	0.0760499	0.429652
54212	SNTG1	3173.81	-0.0610556	0.0344302	-1.77331	0.0761766	0.429652
55336	FBXL8	22.109	-0.114797	0.0647338	-1.77337	0.076168	0.429652
56477	CCL28	34.2583	0.190497	0.107387	1.77392	0.076076	0.429652
80781	COL18A1	552.906	-0.106501	0.060062	-1.77319	0.0761978	0.429652
284723	SLC25A34	108.546	-0.0710366	0.0400617	-1.77318	0.076199	0.429652
1621	DBH	13.1895	0.122468	0.0691125	1.77202	0.076392	0.429891
5164	PDK2	2243.56	-0.0423087	0.0238828	-1.77152	0.076475	0.429891
22938	SNW1	1295.7	0.0314239	0.0177387	1.77149	0.07648	0.429891
79668	PARP8	859.918	0.0604055	0.0340782	1.77256	0.0763024	0.429891
79980	DSN1	202.438	-0.0480701	0.0271307	-1.7718	0.0764281	0.429891
80326	WNT10A	47.3285	-0.0755674	0.0426418	-1.77214	0.0763706	0.429891
84696	ABHD1	79.7753	-0.0618541	0.0349136	-1.77164	0.0764551	0.429891
85478	CCDC65	675.852	0.0830868	0.0469019	1.7715	0.0764769	0.429891
163050	ZNF564	577.176	0.0366829	0.020696	1.77246	0.0763182	0.429891
767577	SNORD114-1	54.8399	-0.098539	0.0556108	-1.77194	0.0764045	0.429891
901	CCNG2	1495	-0.0473595	0.0267532	-1.77023	0.0766882	0.429932
3953	LEPR	643.658	-0.0664603	0.0375419	-1.77029	0.0766783	0.429932
6505	SLC1A1	1607.01	-0.0411591	0.0232456	-1.77061	0.0766249	0.429932
10302	SNAPC5	259.619	-0.0436983	0.0246719	-1.77118	0.0765307	0.429932
26707	OR2J2	6.84514	0.483151	0.272915	1.77033	0.0766715	0.429932
51430	SUCO	2385.62	-0.0284443	0.0160632	-1.77077	0.0765986	0.429932
83692	CD99L2	4712.59	-0.0306753	0.0173255	-1.77052	0.0766399	0.429932
267010	RNU12	122.411	0.148076	0.0836151	1.77093	0.0765725	0.429932
392391	OR5C1	9.45934	0.138332	0.0781083	1.77103	0.0765565	0.429932
10609	P3H4	246.739	-0.0538992	0.0304527	-1.76993	0.0767389	0.429982
96626	LIMS3	23.7526	0.103055	0.0582324	1.76972	0.0767736	0.429982
100507308	TARID	173.832	-0.144118	0.0814317	-1.7698	0.0767601	0.429982
128239	IQGAP3	8.68194	-0.26774	0.151304	-1.76956	0.0768008	0.43
11240	PADI2	4119.11	0.106064	0.0599441	1.76938	0.0768305	0.430054
8795	TNFRSF10B	342.643	0.101832	0.0575602	1.76913	0.0768717	0.43014
9060	PAPSS2	267.627	-0.113441	0.0641259	-1.76904	0.076888	0.43014
55567	DNAH3	600.228	0.34117	0.192868	1.76893	0.0769062	0.43014
10637	LEFTY1	31.5946	-0.0963148	0.0544665	-1.76833	0.0770057	0.430471
65251	ZNF649	529.942	0.0507434	0.0286945	1.7684	0.0769936	0.430471
5928	RBBP4	2915.99	0.0250531	0.0141723	1.76775	0.0771026	0.430901
3614	IMPDH1	872.428	-0.0598962	0.0338894	-1.7674	0.0771609	0.431005
165324	UBXN2A	498.611	0.0484816	0.0274329	1.76728	0.0771817	0.431005
653123	FAM74A6	26.1719	0.431402	0.244097	1.76734	0.077172	0.431005
101928718	NA	8.93561	0.132848	0.0751806	1.76705	0.0772196	0.431104
54816	NA	2824.65	0.0410289	0.0232207	1.76691	0.0772433	0.431124
54816	ZNF280D	2824.65	0.0410289	0.0232207	1.76691	0.0772433	0.431124
100129175	NA	5.80523	0.425112	0.240625	1.7667	0.0772792	0.431212
388569	ZNF324B	394.158	-0.0339471	0.0192209	-1.76616	0.077369	0.4316
100847085	MIR5706	11.0687	0.133429	0.0755662	1.76572	0.0774431	0.431901
10776	ARPP19	35787.4	-0.0647235	0.0366582	-1.76559	0.0774645	0.431908
8448	DOC2A	429.737	0.128867	0.0729939	1.76545	0.0774881	0.431927
282763	OR51B5	15.101	0.186562	0.105693	1.76513	0.0775416	0.432113
7538	ZFP36	499.202	0.232284	0.131649	1.76442	0.0776616	0.43242
27161	AGO2	4780.7	0.0422484	0.0239491	1.76409	0.0777162	0.43242
90871	DMAC1	874.877	-0.0393035	0.0222799	-1.76408	0.077718	0.43242
373509	USP50	47.1755	0.0791611	0.0448638	1.76448	0.077652	0.43242
100131390	SP9	43.2573	-0.149278	0.0846189	-1.76412	0.0777125	0.43242
2162	F13A1	342.444	-0.193491	0.109734	-1.76327	0.0778555	0.432545
5136	PDE1A	456.265	-0.1781	0.100994	-1.76347	0.0778221	0.432545
6716	SRD5A2	4.455	0.280461	0.15911	1.76268	0.0779537	0.432545
9070	ASH2L	1005.81	0.0292401	0.0165923	1.76227	0.0780244	0.432545
10762	NUP50	2080.4	-0.0292504	0.0166024	-1.76182	0.0780993	0.432545
50512	PODXL2	1185.4	-0.0441158	0.025038	-1.76195	0.0780774	0.432545
51074	APIP	420.239	0.0561868	0.0318676	1.76313	0.0778778	0.432545
55038	CDCA4	63.1918	-0.0616664	0.0349953	-1.76213	0.078047	0.432545
55148	UBR7	1920.38	-0.0406336	0.0230565	-1.76235	0.0780099	0.432545
55529	PIP4P2	734.162	-0.0404146	0.0229245	-1.76294	0.07791	0.432545
55632	G2E3	1692.37	-0.0426164	0.0241647	-1.76358	0.0778027	0.432545
57337	SENP7	1702.57	0.0488516	0.0277283	1.76179	0.0781043	0.432545
65018	PINK1	2595.79	-0.0403165	0.0228709	-1.76279	0.0779367	0.432545
79095	C9orf16	687.598	-0.0867206	0.0491918	-1.76291	0.0779164	0.432545
84294	UTP23	858.244	-0.0312649	0.017744	-1.762	0.0780701	0.432545
84528	RHOXF2	22.4504	0.174371	0.0988668	1.7637	0.077783	0.432545
100873935	MTOR-AS1	27.7165	0.0919271	0.052137	1.76318	0.0778694	0.432545
3049	HBQ1	18.6576	-0.166731	0.0946616	-1.76134	0.0781812	0.432747
8836	GGH	292.594	-0.0482854	0.027414	-1.76134	0.078181	0.432747
11243	PMF1	145.607	0.0479333	0.0272227	1.76079	0.0782746	0.433068
440585	FAM183A	151.106	0.411372	0.233634	1.76076	0.0782796	0.433068
54797	MED18	159.982	-0.046712	0.0265381	-1.76019	0.0783759	0.433488
64975	MRPL41	587.039	-0.0740995	0.0421212	-1.7592	0.078544	0.434306
3739	KCNA4	4205.53	-0.0582553	0.0331219	-1.75881	0.0786091	0.434426
120224	TMEM45B	58.9116	-0.0950326	0.0540354	-1.75871	0.0786266	0.434426
442038	SULT1C3	8.4754	0.210014	0.119405	1.75883	0.0786059	0.434426
322	APBB1	5373.48	-0.0378252	0.0215142	-1.75815	0.0787217	0.434727
286151	FBXO43	12.8752	0.154563	0.0879201	1.75799	0.0787485	0.434762
10038	PARP2	892.196	0.0368809	0.020986	1.7574	0.0788488	0.435204
170850	KCNG3	689.054	-0.0650274	0.0370118	-1.75694	0.0789285	0.435419
285955	SPDYE16	520.041	0.0853723	0.0485886	1.75704	0.0789104	0.435419
285955	SPDYE1	520.041	0.0853723	0.0485886	1.75704	0.0789104	0.435419
83982	IFI27L2	277.472	0.0761201	0.0433382	1.75642	0.0790163	0.435791
993	CDC25A	48.3324	-0.0809001	0.0460864	-1.7554	0.0791908	0.43638
2356	FPGS	367.158	0.0454129	0.0258804	1.75473	0.0793062	0.43638
2557	GABRA4	10361.7	-0.070168	0.039982	-1.75499	0.0792611	0.43638
4835	NQO2	519.541	-0.0449708	0.0256311	-1.75454	0.0793379	0.43638
10888	GPR83	304.693	-0.0773941	0.0441121	-1.75448	0.0793474	0.43638
11047	ADRM1	811.914	-0.0500783	0.0285277	-1.75543	0.0791866	0.43638
23242	COBL	4106.2	0.0475168	0.0270713	1.75524	0.0792175	0.43638
132789	GNPDA2	1157.16	-0.037535	0.0213893	-1.75485	0.0792847	0.43638
199870	FAM76A	564.688	0.0406365	0.0231544	1.75503	0.0792548	0.43638
81567	TXNDC5	11.1982	-0.180731	0.103031	-1.75415	0.0794047	0.436471
90007	MIDN	435.474	0.123991	0.0706796	1.75427	0.0793849	0.436471
57620	STIM2	1589.67	-0.0408199	0.0232744	-1.75385	0.0794556	0.436622
100616481	MIR4423	2.19029	0.449472	0.256292	1.75375	0.0794729	0.436622
142686	ASB14	145.701	0.0703161	0.0400992	1.75356	0.0795067	0.436695
9715	FAM131B	2570.85	-0.0603784	0.0344493	-1.75267	0.0796584	0.437249
58508	KMT2C	11531.3	0.0317501	0.0181152	1.75267	0.0796581	0.437249
727830	SPATA31A3	5.37396	-0.297735	0.169881	-1.75261	0.0796689	0.437249
140700	SAMD10	280.519	-0.0772317	0.0440718	-1.75241	0.079704	0.437329
9413	FAM189A2	718.587	0.107904	0.0615877	1.75204	0.0797674	0.437482
10942	PRSS21	8.99539	-0.276228	0.157671	-1.75192	0.0797872	0.437482
123811	CEP20	806.356	0.0335409	0.0191456	1.75189	0.0797931	0.437482
145788	C15orf65	62.0204	0.0897133	0.051214	1.75173	0.0798194	0.437514
146542	ZNF688	175.963	-0.0459162	0.0262149	-1.75153	0.0798549	0.437597
781	CACNA2D1	6013.56	-0.0441345	0.0252135	-1.75043	0.0800438	0.437735
1462	VCAN	5733.07	0.122786	0.0701458	1.75043	0.0800434	0.437735
54849	DEF8	1895.9	-0.0313975	0.0179327	-1.75085	0.0799717	0.437735
90324	CCDC97	340.499	0.0447638	0.0255643	1.75103	0.0799414	0.437735
402135	OR5K2	9.9647	0.180767	0.103256	1.75067	0.0800035	0.437735
404734	ANKHD1-EIF4EBP3	14.4964	0.129584	0.0740042	1.75104	0.0799398	0.437735
441282	AKR1B15	17.5522	0.202708	0.115788	1.75068	0.0800006	0.437735
2619	GAS1	109.898	-0.0789687	0.0451316	-1.74974	0.0801625	0.438272
1493	CTLA4	6.05867	0.287531	0.164346	1.74955	0.0801967	0.438338
100131213	ZNF503-AS2	316.033	-0.0638724	0.0365137	-1.74927	0.0802441	0.438338
102723555	SPDYE16	149.368	0.0891556	0.050965	1.74935	0.0802309	0.438338
51208	CLDN18	67.9415	0.190046	0.108679	1.7487	0.0803428	0.438474
390205	LRRC10B	1613.97	-0.0792592	0.0453192	-1.74891	0.0803067	0.438474
440498	HSBP1L1	193.671	0.041604	0.023791	1.74873	0.0803379	0.438474
148022	TICAM1	146.093	-0.0550396	0.0314796	-1.74842	0.0803907	0.438623
55752	SEPTIN11	6220.99	0.0351055	0.0200802	1.74827	0.0804176	0.438625
221178	SPATA13	6417.36	0.0394629	0.0225752	1.74807	0.0804526	0.438625
267020	ATP5MGL	7.45631	0.15439	0.0883153	1.74817	0.0804346	0.438625
5654	HTRA1	6340.2	-0.0722235	0.0413304	-1.74747	0.0805561	0.438819
8487	GEMIN2	242.769	-0.0386611	0.0221233	-1.74753	0.0805461	0.438819
113174	SAAL1	243.094	0.0422124	0.0241574	1.74739	0.0805701	0.438819
158798	AKAP14	37.8029	0.272491	0.155922	1.7476	0.0805327	0.438819
1822	ATN1	1620.97	0.0863142	0.0494013	1.7472	0.0806019	0.43888
339390	CLEC4G	38.7637	-0.128508	0.073556	-1.74708	0.0806227	0.438882
89801	PPP1R3F	1021.89	-0.0400393	0.0229221	-1.74676	0.0806797	0.439081
1212	CLTB	1659.31	-0.0474281	0.0271581	-1.74637	0.0807468	0.439094
5480	PPIC	120.252	0.0733845	0.0420264	1.74615	0.0807847	0.439094
200933	FBXO45	1260.08	-0.0345799	0.0198035	-1.74615	0.0807842	0.439094
374291	NDUFS7	725.364	-0.10793	0.06181	-1.74616	0.0807832	0.439094
9404	LPXN	632.912	0.0382292	0.0218973	1.74584	0.0808382	0.439273
5905	RANGAP1	4578.95	-0.0401125	0.0229863	-1.74506	0.0809739	0.439452
9132	KCNQ4	403.497	0.0767233	0.0439659	1.74506	0.0809737	0.439452
10391	CORO2B	5061.77	0.0527995	0.0302499	1.74545	0.0809074	0.439452
387882	C12orf75	110.975	0.0873286	0.0500412	1.74514	0.0809613	0.439452
653643	GOLGA6D	38.0153	0.141363	0.0810023	1.74517	0.0809556	0.439452
55321	TMEM74B	490.41	-0.0658919	0.0377662	-1.74473	0.0810312	0.439652
284325	C19orf54	77.1959	0.0891368	0.0510943	1.74456	0.0810621	0.439708
23594	ORC6	88.2973	-0.0612352	0.035104	-1.74439	0.0810907	0.439752
8091	HMGA2	10.3529	0.255886	0.146744	1.74375	0.0812022	0.439911
51646	YPEL5	3040.51	-0.0316649	0.0181587	-1.74379	0.0811958	0.439911
55617	TASP1	586.029	0.0376866	0.0216118	1.7438	0.0811943	0.439911
8612	PLPP2	319.234	-0.154441	0.0886123	-1.74288	0.0813542	0.440335
55556	ENOSF1	1129.21	0.0718885	0.0412488	1.7428	0.0813685	0.440335
117608	ZNF354B	487.928	0.0357447	0.0205101	1.74278	0.0813719	0.440335
348654	GEN1	351.639	0.0539698	0.0309653	1.74291	0.0813491	0.440335
321	APBA2	2390.39	-0.0482387	0.027683	-1.74253	0.0814149	0.440394
28955	DEXI	815.656	-0.0571706	0.0328154	-1.74219	0.0814755	0.440499
8733	GPAA1	1096.6	-0.0596412	0.0342396	-1.74188	0.0815298	0.440681
8643	PTCH2	269.649	0.0726204	0.0416986	1.74155	0.0815866	0.440877
100129794	SLC25A21-AS1	44.3445	0.105502	0.0606266	1.74019	0.0818255	0.441833
84513	PLPP5	626.319	0.0350776	0.0201602	1.73994	0.0818695	0.441959
55156	ARMC1	1771.63	-0.0292096	0.0167923	-1.73946	0.0819538	0.442018
193629	LINC00189	5.6297	0.240741	0.138404	1.73941	0.0819631	0.442018
643680	MS4A4E	20.0076	-0.169707	0.0975637	-1.73945	0.0819554	0.442018
101927972	NA	33.8128	0.0942415	0.0541743	1.7396	0.0819298	0.442018
123624	AGBL1	277.832	0.15288	0.0879059	1.73914	0.0820106	0.442163
7014	TERF2	1049.37	0.0323555	0.0186071	1.73888	0.0820554	0.442293
10120	ACTR1B	2457.34	-0.0451873	0.0259882	-1.73876	0.0820768	0.442297
167153	TENT2	1997.65	0.0317972	0.0182909	1.73842	0.0821369	0.44251
1517	CTSLP3	33.9276	0.0941399	0.0541739	1.73773	0.0822578	0.4426
5610	EIF2AK2	2101.58	0.02939	0.0169139	1.73762	0.0822777	0.4426
6398	SECTM1	11.2463	-0.239412	0.13778	-1.73763	0.0822756	0.4426
55720	TSR1	876.309	0.024952	0.0143586	1.73778	0.08225	0.4426
81034	SLC25A32	682.211	-0.0415499	0.0239047	-1.73815	0.0821841	0.4426
81488	POLR2M	33.9419	-0.146597	0.0843584	-1.73778	0.082249	0.4426
766	CA7	226.007	-0.0899919	0.0518186	-1.73667	0.0824455	0.442609
6023	RMRP	69580.8	-0.0929755	0.0535183	-1.73727	0.0823403	0.442609
7984	ARHGEF5	213.823	0.103937	0.0598504	1.73661	0.0824553	0.442609
8864	PER2	1110.28	0.09161	0.0527454	1.73683	0.0824164	0.442609
8881	CDC16	1489.75	0.0237535	0.0136788	1.73653	0.0824705	0.442609
85364	ZCCHC3	373.162	-0.0322928	0.0185936	-1.73677	0.0824285	0.442609
169026	SLC30A8	38.7753	0.155746	0.089693	1.73644	0.0824863	0.442609
693122	MIR421	68.914	-0.069717	0.0401326	-1.73716	0.0823583	0.442609
101926964	NA	252.871	0.100491	0.0578619	1.73675	0.082432	0.442609
1429	CRYZ	328.135	0.0920232	0.0530049	1.73613	0.0825413	0.442693
102465532	MIR6883	6.32678	0.233509	0.134501	1.73612	0.0825433	0.442693
83850	ESYT3	491.809	-0.0527429	0.0303851	-1.73582	0.0825961	0.442754
6652	SORD	410.566	0.0643829	0.0371151	1.73468	0.082797	0.443165
22884	WDR37	2616.74	-0.0417861	0.0240884	-1.7347	0.0827939	0.443165
137964	GPAT4	1756.25	-0.0199544	0.0115019	-1.73489	0.0827607	0.443165
474384	F8A3	51.9239	-0.112138	0.0646361	-1.73491	0.0827573	0.443165
63875	MRPL17	540.445	-0.0392006	0.0226067	-1.73402	0.0829137	0.443679
259230	SGMS1	2462.07	-0.0332743	0.0191989	-1.73313	0.0830723	0.444363
284756	C20orf197	22.5572	0.111898	0.0645661	1.73307	0.0830832	0.444363
8013	NR4A3	900.41	0.236201	0.136321	1.73268	0.083153	0.444566
54754	NUTM2F	108.927	0.0696812	0.0402183	1.73258	0.0831712	0.444566
440416	CCDC144NL-AS1	34.7249	0.104858	0.0605239	1.73251	0.0831835	0.444566
285141	NA	148.04	0.0518294	0.0299214	1.73218	0.0832408	0.444762
285141	ERICH2	148.04	0.0518294	0.0299214	1.73218	0.0832408	0.444762
9727	RAB11FIP3	2419.75	-0.0467183	0.0269766	-1.7318	0.0833084	0.445012
2014	EMP3	114.83	0.110792	0.0639818	1.73162	0.0833414	0.445013
9147	NEMF	3773.77	0.029928	0.0172837	1.73157	0.0833502	0.445013
348093	RBPMS2	10.9231	0.146332	0.0845328	1.73107	0.0834398	0.44538
8125	ANP32A	2706.64	0.0322996	0.0186621	1.73076	0.0834948	0.445563
3177	SLC29A2	300.269	0.0501684	0.0289928	1.73038	0.0835628	0.445814
1356	CP	1301.36	0.249353	0.144148	1.72984	0.0836581	0.4461
53836	GPR87	115.036	0.0748532	0.0432705	1.72989	0.0836502	0.4461
7764	ZNF217	491.542	0.0536042	0.0309922	1.7296	0.0837014	0.446109
84915	FAM222A	612.646	-0.0763652	0.0441501	-1.72967	0.0836888	0.446109
4881	NPR1	35.7776	-0.109815	0.063505	-1.72924	0.0837663	0.446232
6626	SNRPA	564.321	-0.0368306	0.0212982	-1.72928	0.0837584	0.446232
23764	MAFF	146.535	0.197498	0.114238	1.72883	0.0838391	0.446287
26123	TCTN3	695.186	0.0398578	0.0230537	1.72891	0.0838252	0.446287
84197	POMK	1197.83	-0.0395174	0.0228562	-1.72896	0.0838169	0.446287
29850	TRPM5	16.0749	-0.116387	0.0673328	-1.72854	0.0838916	0.446344
348926	FAM86EP	112.315	0.0547051	0.0316523	1.72831	0.0839325	0.446427
134829	CLVS2	3398.52	-0.0553547	0.0320405	-1.72765	0.0840512	0.44686
83693	HSDL1	1847.08	-0.0436421	0.0252749	-1.7267	0.0842218	0.447434
90233	ZNF551	413.772	0.0283212	0.0164011	1.72679	0.0842056	0.447434
10595	ERN2	7.10171	0.184014	0.106615	1.72597	0.0843529	0.448019
64699	TMPRSS3	78.0531	-0.137315	0.0795765	-1.72557	0.084424	0.448285
102466253	MIR8076	4.53567	0.250871	0.145407	1.72531	0.0844722	0.44843
2063	NR2F6	308.218	-0.0572633	0.0332029	-1.72465	0.0845909	0.448484
2814	GP5	11.9446	0.198544	0.115118	1.7247	0.0845818	0.448484
151647	TAFA4	50.3138	-0.143449	0.0831807	-1.72455	0.0846081	0.448484
200132	DYNLT5	403.174	0.277323	0.16076	1.72508	0.0845138	0.448484
448834	KPRP	10.0626	-0.217937	0.126358	-1.72475	0.0845722	0.448484
100847080	MIR5190	43.13	0.0940306	0.0545174	1.72478	0.0845667	0.448484
2623	GATA1	9.58876	0.158497	0.0919781	1.7232	0.0848522	0.448555
3652	IPP	534.675	0.0414759	0.0240686	1.72324	0.0848457	0.448555
7181	NR2C1	1010.56	0.0300905	0.0174542	1.72397	0.0847141	0.448555
9971	NR1H4	10.3642	0.449085	0.260606	1.72323	0.0848462	0.448555
27316	RBMX	3759.49	0.0285031	0.0165389	1.7234	0.0848167	0.448555
54567	DLL4	173.882	-0.0957751	0.0555773	-1.72328	0.0848385	0.448555
100132565	GOLGA8F	28.3519	-0.218582	0.126835	-1.72336	0.0848234	0.448555
100500819	MIR3609	734.386	0.0747101	0.0433331	1.72409	0.0846919	0.448555
100133036	FAM95B1	553.347	-0.0868814	0.0504277	-1.72289	0.0849085	0.448742
91612	CHURC1	1653.67	0.0593405	0.0344449	1.72276	0.0849312	0.448751
2021	ENDOG	30.6769	-0.196904	0.114365	-1.72172	0.085121	0.449421
8887	TAX1BP1	5236.02	0.0273791	0.0159006	1.72189	0.0850891	0.449421
10750	GRAP	63.8909	-0.0715088	0.041533	-1.72173	0.0851176	0.449421
9398	CD101	29.1557	-0.0988942	0.0574595	-1.72111	0.0852308	0.449557
55757	UGGT2	1438.97	0.0377224	0.0219151	1.7213	0.0851968	0.449557
134265	AFAP1L1	125.895	-0.0550271	0.03197	-1.72121	0.0852126	0.449557
283106	CSNK2A3	392.4	0.0362025	0.0210316	1.72134	0.085189	0.449557
951	CD37	99.4967	0.12342	0.0717285	1.72065	0.0853136	0.449584
23413	NCS1	15207.4	-0.0558181	0.0324429	-1.7205	0.0853409	0.449584
23474	ETHE1	196.156	-0.0408944	0.0237629	-1.72094	0.0852618	0.449584
729597	SPDYE6	1085.61	0.116737	0.0678431	1.7207	0.0853061	0.449584
5788	PTPRC	625.847	0.144984	0.0842911	1.72004	0.0854253	0.449918
8451	CUL4A	1505.66	0.0302159	0.0175725	1.7195	0.0855237	0.450322
115704	EVI5L	1412.72	-0.0522494	0.0303897	-1.71931	0.0855574	0.450322
124512	METTL23	236.081	-0.0417749	0.024298	-1.71927	0.0855652	0.450322
653583	PHLDB3	226.256	-0.0622378	0.0362046	-1.71906	0.0856043	0.450323
100506258	NA	96.797	0.103879	0.0604318	1.71895	0.0856244	0.450323
23220	DTX4	1346.65	-0.0605917	0.0352661	-1.71813	0.0857734	0.450753
144097	SPINDOC	295.507	-0.0415322	0.0241715	-1.71823	0.0857543	0.450753
7726	TRIM26	273.928	0.0600676	0.034967	1.71783	0.0858267	0.450812
7532	YWHAG	17255	-0.0506046	0.0294615	-1.71765	0.0858596	0.450873
4616	GADD45B	889.718	0.186508	0.108613	1.71718	0.0859465	0.451084
29993	PACSIN1	6944.44	-0.0688366	0.0400874	-1.71716	0.0859496	0.451084
81887	LAS1L	1112.69	0.0370173	0.0215602	1.71692	0.085993	0.451084
84618	NT5C1A	53.0067	-0.0884853	0.0515403	-1.71682	0.0860127	0.451084
84620	ST6GAL2	1081.35	-0.0620704	0.0361626	-1.71642	0.0860844	0.451168
9435	CHST2	1120.37	-0.0736579	0.0429216	-1.7161	0.0861434	0.451367
898	CCNE1	134.513	-0.0579964	0.033807	-1.71552	0.0862505	0.451639
3094	HINT1	2575.42	-0.052074	0.0303736	-1.71445	0.0864456	0.451639
4294	MAP3K10	2360.86	-0.0721001	0.0420436	-1.71489	0.0863653	0.451639
4643	MYO1E	1076.68	0.112241	0.0654886	1.7139	0.0865473	0.451639
5260	PHKG1	334.334	0.110241	0.0642952	1.7146	0.0864184	0.451639
6444	SGCD	627.529	0.0648211	0.0378211	1.71389	0.0865494	0.451639
10193	RNF41	2216.77	-0.0349718	0.0204024	-1.7141	0.0865106	0.451639
10636	RGS14	9630.98	-0.0915641	0.053421	-1.71401	0.0865272	0.451639
22796	COG2	877.608	0.0363728	0.0212208	1.71401	0.0865266	0.451639
23317	DNAJC13	2835.27	0.0252494	0.0147325	1.71386	0.0865541	0.451639
51512	GTSE1	15.7678	-0.128309	0.0748219	-1.71486	0.0863708	0.451639
54868	TMEM104	377.746	0.0446562	0.026052	1.71412	0.0865076	0.451639
57540	DISP3	819.756	-0.0670143	0.0390669	-1.71537	0.0862772	0.451639
204962	SLC44A5	170.015	0.0818747	0.0477574	1.71439	0.0864573	0.451639
100128264	HTR5A-AS1	557.297	-0.088719	0.0517775	-1.71347	0.0866264	0.451906
3385	ICAM3	113.453	-0.0674706	0.0394322	-1.71105	0.0870715	0.452024
3576	CXCL8	38.4347	0.287724	0.16812	1.71142	0.0870042	0.452024
8729	GBF1	3452.31	0.0249078	0.0145434	1.71265	0.086777	0.452024
10166	SLC25A15	318.339	-0.0385873	0.0225308	-1.71265	0.0867772	0.452024
22889	KHDC4	1214.47	0.028822	0.0168378	1.71175	0.0869428	0.452024
26290	GALNT8	35.3545	0.0940484	0.0549184	1.71251	0.0868025	0.452024
55741	EDEM2	344.98	-0.0345655	0.0201988	-1.71126	0.0870325	0.452024
57559	STAMBPL1	655.137	0.0524999	0.0306738	1.71155	0.0869789	0.452024
58516	SINHCAF	304.712	0.0714488	0.0417532	1.71122	0.0870411	0.452024
59285	CACNG6	20.7564	0.303376	0.177196	1.71209	0.0868797	0.452024
84968	PNMA6A	398.199	-0.056008	0.0327085	-1.71234	0.0868341	0.452024
126299	ZNF428	473.527	-0.0745031	0.0435402	-1.71113	0.0870567	0.452024
158158	RASEF	72.4251	0.163784	0.0956635	1.71208	0.0868813	0.452024
256281	NUDT14	287.574	-0.0932563	0.054501	-1.71109	0.0870637	0.452024
440689	H2BC18	608.825	0.0875643	0.0511355	1.7124	0.0868237	0.452024
644242	LINC00622	163.384	-0.0988648	0.0577486	-1.71199	0.086899	0.452024
677809	SNORA24	16.2525	0.14405	0.0841476	1.71187	0.0869212	0.452024
400618	SOX9-AS1	251.671	0.0982391	0.0574219	1.71083	0.0871125	0.452127
9934	P2RY14	428.237	0.0537516	0.0314307	1.71016	0.0872357	0.452535
11232	POLG2	172.09	0.0511493	0.0299108	1.71006	0.0872546	0.452535
23138	N4BP3	368.088	-0.079986	0.0467774	-1.70993	0.0872793	0.452554
216	ALDH1A1	1710.15	-0.101649	0.0594571	-1.70961	0.0873377	0.452724
23548	TTC33	2115.64	-0.0460098	0.0269175	-1.70929	0.0873974	0.452724
79685	SAP30L	1448.28	-0.0341794	0.0199958	-1.70933	0.0873906	0.452724
389119	INKA1	49.9444	-0.0907491	0.0530952	-1.70918	0.0874178	0.452724
4194	MDM4	3270.06	0.039784	0.0232816	1.70882	0.0874849	0.452852
100287718	ANKRD66	98.099	0.381821	0.223441	1.70882	0.0874841	0.452852
6767	ST13	5940.21	0.0417996	0.0244635	1.70865	0.0875162	0.452904
401074	LINC00960	69.9237	0.0659004	0.0385713	1.70853	0.0875373	0.452904
6477	SIAH1	258.823	-0.0448295	0.0262557	-1.70742	0.087744	0.453644
10171	RCL1	530.12	0.0330924	0.0193815	1.70742	0.087744	0.453644
83442	SH3BGRL3	939.13	0.0345734	0.0202489	1.70742	0.0877438	0.453644
984	CDK11B	1026.82	0.0443881	0.0260015	1.70713	0.0877973	0.453808
170960	ZNF721	2399.42	0.038363	0.0224737	1.70702	0.087818	0.453808
10139	ARFRP1	771.192	-0.046753	0.0273933	-1.70673	0.0878714	0.453865
90850	ZNF598	319.277	-0.0543315	0.0318321	-1.70682	0.0878562	0.453865
677833	SNORA54	311.648	0.132331	0.0775478	1.70644	0.0879266	0.45404
3174	HNF4G	56.6506	0.124946	0.0732301	1.70621	0.0879698	0.454085
4713	NDUFB7	884.914	-0.0734443	0.0430465	-1.70616	0.0879778	0.454085
7832	BTG2	927.532	0.147517	0.0864752	1.70588	0.08803	0.454212
54510	PCDH18	305.668	0.0751891	0.0440784	1.7058	0.0880448	0.454212
10396	ATP8A1	21415.2	-0.0464562	0.0272365	-1.70566	0.0880711	0.454238
11163	NUDT4	2251.45	0.0641144	0.0376006	1.70514	0.0881678	0.454299
152189	CMTM8	25.6803	-0.106647	0.0625368	-1.70534	0.0881308	0.454299
728358	DEFA1B	7.85896	-0.461036	0.270351	-1.70533	0.0881336	0.454299
100129842	ZNF737	3197.22	-0.0432154	0.0253431	-1.70522	0.0881537	0.454299
643641	ZNF862	1432.68	0.0298689	0.0175223	1.70462	0.0882655	0.454693
79650	USB1	259.585	0.0532699	0.0312569	1.70426	0.0883326	0.45471
100130691	NA	217.447	0.0595954	0.0349675	1.70431	0.0883232	0.45471
100288142	NBPF20	1921.46	0.0359827	0.0211131	1.70428	0.0883287	0.45471
51166	AADAT	296.128	0.0486042	0.0285229	1.70404	0.0883732	0.454798
54810	GIPC2	172.718	-0.0560206	0.0328771	-1.70394	0.0883922	0.454798
23587	ELP5	599.49	-0.0362937	0.0213055	-1.70349	0.0884766	0.455123
5889	RAD51C	355.086	-0.0353392	0.0207501	-1.70308	0.0885526	0.455404
3354	HTR1E	222.355	-0.0629393	0.0369684	-1.70252	0.0886584	0.455749
138311	DIPK1B	601.619	-0.0528584	0.0310479	-1.70248	0.0886655	0.455749
388695	LYSMD1	379.271	-0.0265114	0.0155743	-1.70225	0.088708	0.455766
495	ATP4A	6.52926	0.172902	0.101589	1.70198	0.0887597	0.455904
11341	SCRG1	1001.38	-0.093671	0.0550397	-1.70188	0.0887776	0.455904
9653	HS2ST1	2733.83	-0.0386437	0.0227149	-1.70125	0.0888961	0.456184
28976	ACAD9	957.441	0.0228234	0.0134152	1.70131	0.0888848	0.456184
84256	FLYWCH1	1598.14	-0.0578183	0.0339821	-1.70144	0.0888612	0.456184
100130887	ATE1-AS1	48.2658	0.207359	0.121906	1.70097	0.088949	0.456346
64428	CIAO3	613.902	-0.0559188	0.0328794	-1.70072	0.0889951	0.456473
534	ATP6V1G2	1133.41	-0.0571479	0.0336169	-1.69998	0.0891355	0.456786
3667	IRS1	437.262	-0.0515551	0.0303247	-1.7001	0.089112	0.456786
10541	ANP32B	424.976	0.0907381	0.0533682	1.70023	0.0890879	0.456786
145483	FAM161B	869.948	0.0340598	0.0200358	1.69994	0.0891415	0.456786
3482	IGF2R	2861.05	0.0309084	0.0182057	1.69774	0.0895576	0.45684
6780	STAU1	2724.33	0.0195803	0.0115259	1.6988	0.0893561	0.45684
8323	FZD6	335.909	0.0790357	0.0465347	1.69843	0.0894275	0.45684
11019	LIAS	303.923	0.0378678	0.0222981	1.69825	0.0894604	0.45684
11319	ECD	1290.93	0.0324953	0.0191364	1.69808	0.089492	0.45684
23354	HAUS5	215.262	0.057468	0.0338319	1.69863	0.0893882	0.45684
23435	TARDBP	3352.63	0.0289591	0.0170455	1.69892	0.0893334	0.45684
126328	NDUFA11	910.508	-0.058772	0.0345851	-1.69934	0.0892544	0.45684
131601	TPRA1	442.603	-0.0387215	0.0228068	-1.6978	0.0895451	0.45684
138199	CARNMT1	2222.72	-0.0609168	0.0358757	-1.698	0.0895085	0.45684
142679	DUSP19	851.029	-0.0513438	0.0302247	-1.69874	0.0893684	0.45684
161003	STOML3	149.992	0.481699	0.283462	1.69934	0.0892552	0.45684
286006	LSMEM1	122.681	0.116673	0.0686406	1.69977	0.0891741	0.45684
100288198	HMGN3-AS1	137.009	0.04242	0.0249829	1.69796	0.0895155	0.45684
51236	HGH1	256.626	-0.0543599	0.0320217	-1.6976	0.0895837	0.456864
137682	NDUFAF6	599.335	0.0268408	0.0158142	1.69726	0.0896476	0.457081
152926	PPM1K	5463.48	-0.0396363	0.0233557	-1.69707	0.0896827	0.457151
6598	SMARCB1	840.901	0.0341986	0.0201632	1.69609	0.089868	0.457624
23048	FNBP1	2970.93	0.0678773	0.0400195	1.6961	0.0898662	0.457624
27129	HSPB7	32.1662	-0.105351	0.0621222	-1.69587	0.0899107	0.457624
57542	KLHL42	3455.21	-0.0318922	0.0188091	-1.69557	0.0899679	0.457624
79187	FSD1	426.24	-0.0610703	0.0360081	-1.69602	0.0898827	0.457624
80013	MINDY3	2654.73	-0.0345408	0.0203709	-1.6956	0.0899624	0.457624
642946	FLVCR1-DT	33.5687	-0.129703	0.0764656	-1.69623	0.0898423	0.457624
728400	USP17L28	43.8611	-0.139737	0.0823841	-1.69617	0.0898535	0.457624
654342	LSP1P5	195.398	0.0674319	0.0397854	1.69489	0.0900959	0.458166
10	NAT2	8.79976	-0.151932	0.0897082	-1.69363	0.0903357	0.458409
1629	DBT	2043.97	0.0290589	0.0171647	1.69295	0.090465	0.458409
8295	TRRAP	4791.45	0.0302449	0.0178593	1.6935	0.0903598	0.458409
10205	MPZL2	48.4759	-0.187024	0.11041	-1.6939	0.0902838	0.458409
10478	SLC25A17	460.995	0.0407101	0.024028	1.69428	0.0902123	0.458409
23527	ACAP2	3475.35	0.0363677	0.0214807	1.69304	0.0904478	0.458409
54438	GFOD1	4212.81	-0.0608532	0.0359199	-1.69414	0.0902395	0.458409
54555	DDX49	553.141	-0.0438918	0.0259257	-1.69299	0.0904582	0.458409
138428	PTRH1	133.279	0.162991	0.0962416	1.69356	0.0903487	0.458409
147948	ZNF582	233.37	0.0295074	0.01742	1.69389	0.090287	0.458409
167227	DCP2	2249.3	-0.0381693	0.0225377	-1.69357	0.0903463	0.458409
197187	SNAI3-AS1	466.881	-0.0658215	0.0388733	-1.69323	0.0904114	0.458409
256586	LYSMD2	481.552	-0.0555001	0.032781	-1.69306	0.0904445	0.458409
387521	PEDS1	507.983	-0.0426876	0.0251987	-1.69404	0.0902574	0.458409
120	ADD3	10264.3	0.0700204	0.0413841	1.69197	0.0906524	0.45847
1495	CTNNA1	6110.57	0.0433186	0.025605	1.6918	0.0906841	0.45847
2022	ENG	387.799	-0.0669169	0.0395456	-1.69214	0.0906185	0.45847
4674	NAP1L2	2020.64	-0.0561597	0.0331769	-1.69274	0.0905056	0.45847
4882	NPR2	1869.75	0.0299144	0.0176752	1.69245	0.0905596	0.45847
54867	TMEM214	519.605	0.0315426	0.018646	1.69165	0.0907126	0.45847
57611	ISLR2	1049.66	-0.0945092	0.0558586	-1.69194	0.0906581	0.45847
57761	TRIB3	38.553	-0.178457	0.105482	-1.69183	0.0906793	0.45847
550631	CCDC157	78.5326	0.0915201	0.0540978	1.69175	0.0906931	0.45847
100499483	CCDC180	8.91048	0.196252	0.115978	1.69214	0.0906188	0.45847
57514	ARHGAP31	1316.65	0.0640462	0.0378746	1.69101	0.0908354	0.458846
114044	MCM3AP-AS1	285.107	0.0414286	0.0245023	1.6908	0.0908746	0.458846
338963	NA	9.60068	0.133958	0.0792125	1.69112	0.0908132	0.458846
101928896	NA	13.0477	0.139708	0.0826248	1.69087	0.090861	0.458846
2521	FUS	1643.68	0.042088	0.024902	1.69014	0.0910011	0.459173
65095	KRI1	372.222	0.0501933	0.0297143	1.6892	0.0911821	0.459973
4691	NCL	7165.02	0.0433944	0.0257021	1.68836	0.0913425	0.460565
225689	MAPK15	410.585	0.336413	0.199242	1.68846	0.0913223	0.460565
84681	HINT2	257.443	0.0485598	0.0287723	1.68773	0.0914636	0.461067
5279	PIGC	339.361	-0.0395489	0.023438	-1.68738	0.0915298	0.461115
79465	ULBP3	11.7981	0.133314	0.0790082	1.68734	0.0915378	0.461115
389332	SMIM32	84.8519	-0.122405	0.0725339	-1.68755	0.0914969	0.461115
5276	SERPINI2	307.928	0.147718	0.0876414	1.68548	0.0918959	0.461302
6347	CCL2	95.0716	0.280859	0.166606	1.68576	0.0918413	0.461302
7064	THOP1	1078.37	-0.0437319	0.0259463	-1.68548	0.0918965	0.461302
27123	DKK2	32.4958	-0.127953	0.0759155	-1.68547	0.0918983	0.461302
51451	LCMT1	927.047	-0.0295769	0.0175434	-1.68593	0.0918091	0.461302
51719	CAB39	3767.04	-0.0313409	0.0185923	-1.68569	0.0918551	0.461302
56955	MEPE	6.70049	-0.26826	0.159112	-1.68598	0.0917993	0.461302
57587	CFAP97	1844.09	0.0360488	0.0213856	1.68566	0.0918618	0.461302
119587	CPXM2	99.8894	0.164394	0.0974851	1.68635	0.0917289	0.461302
164668	APOBEC3H	10.1528	0.171724	0.101791	1.68702	0.0916001	0.461302
284613	CYB561D1	486.847	-0.0493267	0.0292502	-1.68637	0.091724	0.461302
353324	SPATA12	19.3615	0.219412	0.130109	1.68637	0.0917251	0.461302
401264	TRAM2-AS1	158.902	0.0561172	0.0332899	1.68571	0.0918512	0.461302
100128640	ACVR2B-AS1	55.4268	-0.0643029	0.0381455	-1.68573	0.0918486	0.461302
4166	CHST6	992.689	0.128377	0.0761958	1.68483	0.0920207	0.461587
23580	CDC42EP4	2421.88	0.0744928	0.0442166	1.68473	0.0920414	0.461587
51310	SLC22A17	9304.88	-0.0531204	0.0315243	-1.68506	0.0919768	0.461587
83855	KLF16	1333.66	-0.0697249	0.0413815	-1.68493	0.0920017	0.461587
586	BCAT1	2378.02	-0.0604614	0.0359107	-1.68366	0.0922472	0.461908
3742	KCNA6	796.459	0.126116	0.0748794	1.68426	0.0921322	0.461908
54776	PPP1R12C	2146.99	-0.0465348	0.0276416	-1.68351	0.0922771	0.461908
55308	DDX19A	1439.78	0.0202721	0.0120422	1.68342	0.0922939	0.461908
55342	STRBP	2921.3	0.0404974	0.0240557	1.68348	0.0922818	0.461908
142678	MIB2	1151.35	-0.0670406	0.0398066	-1.68416	0.0921508	0.461908
153339	TMEM167A	2973.75	-0.0343064	0.0203769	-1.68359	0.0922605	0.461908
157680	VPS13B	5170.98	0.0207068	0.0122992	1.68359	0.0922619	0.461908
100847030	MIR548AT	8.30222	0.136897	0.081322	1.68339	0.0922995	0.461908
10494	STK25	3045.17	-0.034809	0.0206839	-1.6829	0.0923945	0.462059
132320	SCLT1	1488.75	0.029273	0.0173938	1.68296	0.0923825	0.462059
100129503	NA	28.3078	-0.126419	0.0751105	-1.68311	0.092354	0.462059
2304	FOXE1	21.7529	0.145623	0.0865496	1.68254	0.0924638	0.462061
5042	PABPC3	42.2311	-0.0713133	0.0423856	-1.68249	0.0924739	0.462061
7678	ZNF124	691.025	0.056655	0.0336741	1.68245	0.0924814	0.462061
91603	ZNF830	343.23	-0.0333166	0.0198001	-1.68265	0.092443	0.462061
81573	ANKRD13C	1709.38	-0.0280767	0.0166916	-1.68208	0.0925533	0.462205
728485	NA	85.2294	-0.0744217	0.0442417	-1.68216	0.0925371	0.462205
4735	SEPTIN2	7964.47	0.0533842	0.0317508	1.68135	0.0926955	0.462535
4782	NFIC	1246.53	0.0605385	0.0360084	1.68123	0.0927177	0.462535
373863	DND1	53.1257	-0.084014	0.0499713	-1.68125	0.092715	0.462535
729085	GASK1A	456.774	0.0853107	0.0507399	1.68133	0.0926981	0.462535
102724862	TBC1D3I	25.7477	0.124971	0.0743354	1.68118	0.0927274	0.462535
7755	ZNF205	176.833	-0.0620554	0.0369163	-1.68098	0.0927675	0.462552
26254	OPTC	9.34228	0.167432	0.0996252	1.68062	0.092837	0.462552
54055	CYP4F29P	629.875	-0.164861	0.0980779	-1.68092	0.0927779	0.462552
148014	TTC9B	169.264	-0.0818412	0.048692	-1.68079	0.092803	0.462552
100874078	EIF1AX-AS1	9.97557	0.172215	0.102472	1.68061	0.092839	0.462552
53354	PANK1	437.096	-0.0491736	0.0292614	-1.68049	0.0928615	0.462556
6929	TCF3	440.595	-0.0420998	0.025056	-1.68023	0.0929128	0.462705
160	AP2A1	2367.97	-0.0464357	0.0276482	-1.67952	0.093051	0.463032
5325	PLAGL1	237.065	0.06723	0.0400301	1.67949	0.0930572	0.463032
9260	PDLIM7	386.602	-0.0666881	0.039711	-1.67933	0.0930868	0.463032
341567	H1-7	7.06284	0.194067	0.115559	1.67937	0.09308	0.463032
101929310	KCNMA1-AS2	38.9836	0.111659	0.0664883	1.67938	0.0930776	0.463032
2681	GGTA1	396.776	-0.0865869	0.0515696	-1.67903	0.0931459	0.463218
101928989	MIR4300HG	49.9028	0.307555	0.183189	1.6789	0.0931719	0.46324
9806	SPOCK2	13586.5	-0.0387996	0.0231216	-1.67806	0.0933346	0.463793
63939	FAM217B	1829.99	-0.0380269	0.0226651	-1.67777	0.0933914	0.463793
64778	FNDC3B	1014.82	0.0479178	0.0285551	1.67809	0.0933305	0.463793
112858	TP53RK	545.2	-0.0299262	0.0178347	-1.67797	0.0933522	0.463793
151477	LINC00471	38.181	0.0961322	0.0572975	1.67777	0.0933915	0.463793
25837	RAB26	772.147	-0.0753466	0.0449172	-1.67746	0.0934533	0.463993
3337	DNAJB1	2535.47	0.17408	0.1038	1.67707	0.0935283	0.464165
100505741	SPATA1	185.98	0.062807	0.0374507	1.67706	0.0935315	0.464165
619499	SNORA27	18.3495	0.084995	0.0506885	1.67681	0.0935795	0.464296
607	BCL9	582.451	0.0586804	0.0350059	1.6763	0.0936792	0.464348
3932	LCK	5.05552	0.241825	0.144241	1.67654	0.0936333	0.464348
4839	NOP2	455.182	0.0344335	0.0205448	1.67603	0.0937332	0.464348
29089	UBE2T	158.544	-0.0701576	0.0418553	-1.6762	0.0936998	0.464348
140886	PABPC5	132.013	-0.0516965	0.0308455	-1.67598	0.093742	0.464348
11309	SLCO2B1	1868.36	-0.069587	0.0415257	-1.67576	0.0937858	0.464458
29841	GRHL1	129.138	0.0755946	0.0451141	1.67563	0.0938105	0.464473
9145	SYNGR1	5069.13	-0.0541761	0.0323487	-1.67475	0.0939833	0.464512
23380	SRGAP2	3827.96	0.0380491	0.0227178	1.67486	0.0939624	0.464512
55139	ANKZF1	887.273	0.0482943	0.0288298	1.67516	0.0939036	0.464512
64219	PJA1	2637.17	-0.0418695	0.0249955	-1.67508	0.0939179	0.464512
91149	RAPGEF4-AS1	222.661	-0.0693135	0.0413828	-1.67494	0.0939467	0.464512
541466	CT45A1	34.0257	-0.257791	0.153883	-1.67524	0.0938868	0.464512
55643	BTBD2	1672.45	-0.060224	0.0359736	-1.67412	0.0941076	0.464976
9899	SV2B	4117.54	-0.0863882	0.051614	-1.67374	0.0941823	0.464978
11196	SEC23IP	1277.45	0.0257876	0.0154078	1.67367	0.0941951	0.464978
51554	ACKR4	108.424	0.0607862	0.0363119	1.674	0.0941303	0.464978
51763	INPP5K	811.738	-0.0317119	0.0189464	-1.67377	0.094175	0.464978
442213	PTCHD4	449.118	-0.0856226	0.0511622	-1.67355	0.0942188	0.464988
79635	CCDC121	238.064	0.0816026	0.0487686	1.67326	0.094276	0.465163
7036	TFR2	74.2675	-0.0790339	0.0472391	-1.67306	0.0943151	0.465249
6883	TAF12	264.915	0.0386974	0.0231385	1.67242	0.0944415	0.465469
51601	LIPT1	157.424	-0.0522456	0.0312395	-1.67242	0.0944414	0.465469
84279	PRADC1	375.955	-0.0465657	0.0278438	-1.67239	0.0944468	0.465469
113220	KIF12	174.662	-0.085796	0.0512926	-1.67268	0.0943906	0.465469
8672	EIF4G3	6867.36	0.0292188	0.0174739	1.67214	0.0944972	0.465525
9804	TOMM20	9991.61	-0.0474851	0.0284001	-1.672	0.0945233	0.465525
91300	R3HDM4	714.39	-0.0505789	0.0302495	-1.67206	0.0945126	0.465525
3047	HBG1	7.34124	0.384686	0.23015	1.67146	0.0946306	0.465731
26040	SETBP1	1262.14	0.0517936	0.0309849	1.67158	0.0946079	0.465731
400793	C1orf226	59.5145	0.128643	0.0769613	1.67152	0.0946181	0.465731
1489	CTF1	47.0578	0.0789949	0.0472672	1.67124	0.094674	0.465838
2776	GNAQ	7819.59	-0.0279708	0.0167412	-1.67077	0.0947666	0.466107
7145	TNS1	3714.66	0.0792907	0.0474583	1.67074	0.0947722	0.466107
3134	HLA-F	408.311	-0.0775433	0.0464221	-1.6704	0.094841	0.466153
5775	PTPN4	4028.65	-0.0339834	0.0203446	-1.67039	0.0948413	0.466153
23473	CAPN7	1848.73	0.0231996	0.0138889	1.67037	0.094847	0.466153
56478	EIF4ENIF1	1369.47	0.0264304	0.0158245	1.67022	0.0948761	0.466189
2254	FGF9	328.109	-0.0793119	0.0474998	-1.66973	0.0949721	0.466447
442590	SPDYE5	573.01	0.0926827	0.0555041	1.66983	0.094952	0.466447
55667	DENND4C	3608.06	0.0212914	0.0127532	1.6695	0.0950183	0.46646
58492	ZNF77	157.054	0.0593424	0.0355443	1.66953	0.0950115	0.46646
254359	ZDHHC24	232.295	-0.044055	0.0263941	-1.66912	0.0950935	0.466721
84811	BUD13	345.662	0.0360696	0.0216116	1.66899	0.0951188	0.466739
2045	EPHA7	3146.12	-0.0577684	0.0346222	-1.66854	0.0952094	0.466827
10955	SERINC3	4842.59	-0.0282494	0.0169293	-1.66867	0.0951827	0.466827
79919	MAB21L4	3.27545	0.491556	0.294616	1.66846	0.0952241	0.466827
92126	DSEL	3056.38	-0.046598	0.027924	-1.66874	0.0951681	0.466827
435	ASL	326.737	0.0393391	0.0235885	1.66773	0.0953702	0.467321
6117	RPA1	1336.24	0.0315459	0.0189152	1.66775	0.0953652	0.467321
119710	IFTAP	325.794	0.0446945	0.0268013	1.66762	0.0953903	0.467321
93233	ODAD1	332.379	0.314184	0.188416	1.6675	0.0954156	0.467338
219743	TYSND1	532.798	-0.0499515	0.0299606	-1.66724	0.0954672	0.467483
3670	ISL1	130.403	-0.0682332	0.0409403	-1.66665	0.0955836	0.467888
10316	NMUR1	9.86294	0.162534	0.0975564	1.66605	0.095703	0.467888
10629	TAF6L	386.046	-0.0391169	0.0234722	-1.66652	0.0956098	0.467888
91289	LMF2	508.02	-0.0555351	0.0333259	-1.66643	0.0956284	0.467888
219771	CCNY	4465.26	-0.0345954	0.0207636	-1.66615	0.0956827	0.467888
103752589	TMEM92-AS1	4.65313	0.211633	0.127007	1.66631	0.0956524	0.467888
2787	GNG5	386.965	0.0441503	0.0265028	1.66587	0.095739	0.467958
3242	HPD	12.3177	0.166587	0.100043	1.66515	0.0958832	0.468449
100616377	MIR4803	13.3252	0.121078	0.072724	1.66489	0.0959341	0.46859
675	BRCA2	74.3977	-0.0834704	0.0501399	-1.66475	0.0959629	0.468624
23743	BHMT2	260.245	0.0750836	0.0451061	1.6646	0.0959925	0.468662
55728	N4BP2	996.917	0.0529438	0.0318154	1.66409	0.0960937	0.46884
79921	TCEAL4	1747.43	0.0418891	0.0251735	1.66402	0.0961085	0.46884
147687	ZNF417	1581.67	0.0266683	0.0160287	1.66378	0.0961568	0.46884
414777	HCG18	2964.96	0.0439998	0.0264416	1.66404	0.0961052	0.46884
646168	LRRC77P	23.7351	0.399681	0.240228	1.66376	0.0961606	0.46884
134510	UBLCP1	905.406	0.0394442	0.0237129	1.66341	0.0962305	0.469075
55068	ENOX1	1171.11	-0.0387315	0.0232953	-1.66263	0.0963864	0.46962
242	ALOX12B	43.8792	-0.0892821	0.0537076	-1.66237	0.096438	0.469765
7707	ZNF148	4026.74	-0.026137	0.0157286	-1.66176	0.0965618	0.470154
23492	CBX7	3795.54	-0.0376924	0.0226876	-1.66137	0.0966401	0.470428
57140	RNPEPL1	416.274	-0.0651842	0.0392385	-1.66123	0.0966674	0.470454
79137	RETREG2	4512.61	-0.0340439	0.0204962	-1.66098	0.0967168	0.470587
8739	HRK	45.0597	0.134415	0.0809389	1.6607	0.0967742	0.4706
51077	FCF1	531.814	0.0356652	0.0214768	1.66064	0.0967855	0.4706
55898	UNC45A	795.861	-0.0295385	0.0177927	-1.66015	0.0968838	0.470864
368	ABCC6	72.362	0.119182	0.0718135	1.6596	0.0969942	0.471294
2444	FRK	235.175	-0.0595555	0.0358969	-1.65907	0.0971012	0.47168
10845	CLPX	1334.27	0.0236103	0.0142373	1.65834	0.0972487	0.47168
26135	SERBP1	4405.35	0.0269054	0.016221	1.65868	0.0971806	0.47168
138255	C9orf135	71.9682	0.327203	0.197305	1.65836	0.0972448	0.47168
163882	CNST	2826.97	-0.0491271	0.0296135	-1.65895	0.0971266	0.47168
171546	SPTSSA	462.947	0.0616711	0.0371874	1.65839	0.0972391	0.47168
192668	CYS1	96.7375	0.131624	0.0793512	1.65875	0.0971653	0.47168
388558	ZNF808	1398.36	0.0375223	0.0226265	1.65833	0.09725	0.47168
10469	TIMM44	552.291	-0.0335437	0.0202316	-1.65799	0.0973201	0.471913
57190	SELENON	1463.8	0.0486056	0.0293206	1.65773	0.0973719	0.472057
100874111	STEAP3-AS1	14.1369	0.109676	0.0661709	1.65747	0.0974239	0.472203
1896	EDA	94.2956	-0.0642463	0.0387676	-1.65722	0.097476	0.472241
641364	SLC7A11-AS1	144.912	0.114823	0.0692863	1.65723	0.0974739	0.472241
7259	TSPYL1	13399.5	-0.0463593	0.0279785	-1.65696	0.0975277	0.472385
93185	IGSF8	3314.08	-0.0502351	0.030322	-1.65672	0.0975752	0.472401
6528	SLC5A5	6.73985	0.259391	0.156591	1.65649	0.0976235	0.472421
23761	PISD	1619.39	-0.0389078	0.0234879	-1.6565	0.0976198	0.472421
1610	DAO	33.0321	-0.176377	0.106486	-1.65635	0.0976519	0.472451
1993	ELAVL2	857.879	-0.0883157	0.0533516	-1.65535	0.097853	0.472676
27102	EIF2AK1	2051.37	0.0237111	0.0143204	1.65576	0.0977712	0.472676
80045	GPR157	16.0992	0.104567	0.0631621	1.65553	0.0978176	0.472676
131870	NUDT16	1529.06	0.0653254	0.0394578	1.65557	0.0978081	0.472676
441666	NA	722.863	-0.0976449	0.0589834	-1.65546	0.0978304	0.472676
513	ATP5F1D	674.82	-0.071321	0.043091	-1.65512	0.0978992	0.472686
441273	SPDYE2	1354.37	0.113525	0.068589	1.65515	0.0978933	0.472686
286204	CRB2	894.517	0.132381	0.079994	1.65489	0.0979468	0.472809
643246	MAP1LC3B2	110.655	0.0617029	0.0372903	1.65467	0.0979924	0.472816
100033805	SNORD115-31	21.9756	-0.0930445	0.0562307	-1.65469	0.097987	0.472816
10631	POSTN	2.19469	-0.565693	0.341919	-1.65446	0.0980331	0.472817
26471	NUPR1	371.028	0.0951766	0.0575429	1.65401	0.0981251	0.472817
50717	DCAF8	3765.85	0.0314845	0.019035	1.65403	0.0981216	0.472817
94056	SYAP1	1145.94	0.0407745	0.0246481	1.65426	0.098074	0.472817
116255	MOGAT1	15.5235	0.125979	0.0761598	1.65414	0.0980985	0.472817
503637	DUXAP8	45.7925	0.116039	0.0701478	1.65421	0.0980843	0.472817
23230	VPS13A	6341.13	-0.0489063	0.0295714	-1.65384	0.0981604	0.47288
1891	ECH1	949.863	0.0336852	0.0203703	1.65364	0.0982005	0.472908
113540	CMTM1	53.3484	-0.0663183	0.0401056	-1.65359	0.0982102	0.472908
51003	MED31	133.039	-0.0505974	0.0306065	-1.65316	0.0982988	0.473015
51343	FZR1	1083.29	-0.0423158	0.0255955	-1.65325	0.0982798	0.473015
116224	PABIR1	452.715	-0.0322815	0.0195249	-1.65335	0.0982592	0.473015
51259	TMEM216	186.988	0.0617626	0.0373679	1.65283	0.0983662	0.473232
163227	ZNF100	460.891	-0.0999799	0.06051	-1.65229	0.0984762	0.473655
3822	KLRC2	64.201	-0.15192	0.0919618	-1.652	0.0985355	0.473664
4602	MYB	411.471	0.0843712	0.0510708	1.65204	0.0985258	0.473664
57835	SLC4A5	271.12	0.120335	0.0728443	1.65195	0.0985444	0.473664
51450	PRRX2	4.04424	-0.243831	0.147634	-1.65159	0.0986172	0.473907
3281	HSBP1	2253.85	0.0389159	0.0235733	1.65085	0.0987695	0.474084
4000	LMNA	949.043	0.0937609	0.0568059	1.65055	0.0988312	0.474084
7137	TNNI3	13.3503	0.218698	0.132489	1.65069	0.0988017	0.474084
22803	XRN2	1998.94	0.0247574	0.0149949	1.65105	0.0987274	0.474084
55658	RNF126	261.967	-0.0737289	0.0446533	-1.65114	0.0987099	0.474084
375593	TRIM73	86.0449	-0.05578	0.0337865	-1.65095	0.0987479	0.474084
439990	LINC00857	11.6692	0.139898	0.0847198	1.6513	0.0986764	0.474084
494143	CHAC2	104.056	-0.0778198	0.0471453	-1.65064	0.0988125	0.474084
100874018	EPN2-AS1	124.352	0.0705253	0.0427379	1.65018	0.0989058	0.474336
9211	LGI1	2588.53	-0.0457224	0.0277173	-1.6496	0.0990256	0.474697
90806	ANGEL2	2629.33	-0.0338312	0.0205087	-1.6496	0.0990239	0.474697
815	CAMK2A	17980.9	-0.0633944	0.0384856	-1.64722	0.0995123	0.474893
4247	MGAT2	427.172	-0.0401765	0.0243939	-1.64699	0.0995601	0.474893
4625	MYH7	269.988	-0.067646	0.0410671	-1.64721	0.0995154	0.474893
6865	TACR2	88.4724	-0.0677085	0.0410967	-1.64754	0.0994469	0.474893
8664	EIF3D	1715.5	0.0254809	0.0154683	1.64729	0.0994976	0.474893
9071	CLDN10	361.538	-0.0871953	0.0528835	-1.64882	0.0991845	0.474893
9744	ACAP1	213.604	0.0675592	0.0409865	1.64833	0.0992853	0.474893
25906	ANAPC15	143.747	0.0491477	0.0298488	1.64655	0.0996497	0.474893
27292	DIMT1	704.698	0.0295296	0.0179193	1.64793	0.0993675	0.474893
51275	MAPKAPK5-AS1	400.827	-0.0410421	0.0248894	-1.64898	0.0991515	0.474893
54112	GPR88	8761.54	-0.0913597	0.0554861	-1.64653	0.0996541	0.474893
55032	SLC35A5	1665.26	-0.0389914	0.0236415	-1.64928	0.0990911	0.474893
55662	HIF1AN	1895.44	-0.0236511	0.0143631	-1.64666	0.0996279	0.474893
84923	FAM104A	849.649	-0.0249543	0.0151561	-1.64648	0.0996641	0.474893
116512	MRGPRD	9.35611	0.145326	0.0881924	1.64783	0.0993873	0.474893
148189	LINC00662	168.927	-0.0423339	0.0256903	-1.64786	0.0993823	0.474893
149986	LSM14B	1366.11	-0.0250598	0.0152118	-1.64739	0.0994786	0.474893
152002	XXYLT1	304.089	-0.037564	0.0228148	-1.64648	0.0996656	0.474893
158234	TRMT10B	641.305	0.0281923	0.0171159	1.64714	0.0995293	0.474893
164091	PAQR7	370.185	0.0702316	0.04262	1.64786	0.0993819	0.474893
221391	OPN5	97.7524	-0.11606	0.0704768	-1.64678	0.0996028	0.474893
406911	MIR125B1	41.5625	-0.107066	0.0649922	-1.64736	0.0994843	0.474893
105369971	FIGNL2-DT	5.89678	0.234756	0.142548	1.64686	0.0995873	0.474893
105375396	TMBIM7P	30.3332	-0.0867049	0.0526353	-1.64728	0.0995008	0.474893
8541	PPFIA3	1384.64	-0.060496	0.0367551	-1.64592	0.0997798	0.475098
10459	MAD2L2	403.537	-0.0484968	0.0294615	-1.64611	0.099741	0.475098
286042	FAM86B3P	125.401	0.0833607	0.0506431	1.64604	0.0997553	0.475098
23732	FRRS1L	3778.52	-0.0562231	0.0341636	-1.6457	0.0998254	0.475126
221481	ARMC12	40.3889	0.0693097	0.0421191	1.64557	0.0998531	0.475152
503693	LOH12CR2	103.921	0.0534001	0.0324575	1.64523	0.0999225	0.47527
728130	NUTM2D	480.802	0.0640275	0.0389218	1.64503	0.0999634	0.475359
51412	ACTL6B	992.657	-0.0553868	0.0336728	-1.64485	0.1	0.475428
80011	PSME3IP1	2822.16	0.0249426	0.0151653	1.64472	0.100028	0.475444
80700	UBXN6	2339.01	-0.053601	0.0325917	-1.64462	0.100048	0.475444
8897	MTMR3	3600.6	0.0234578	0.0142739	1.6434	0.1003	0.4757
56101	PCDHGB5	409.965	0.0458667	0.0279097	1.64339	0.100302	0.4757
60436	TGIF2	134.001	0.0842934	0.0512872	1.64356	0.100268	0.4757
79747	ADGB	356.253	0.418825	0.254815	1.64365	0.100249	0.4757
84717	HDGFL2	1013.9	-0.0390801	0.0237796	-1.64343	0.100294	0.4757
253461	ZBTB38	5157.6	-0.0230178	0.0140023	-1.64386	0.100206	0.4757
257062	CATSPERD	22.8644	0.309631	0.18835	1.64391	0.100194	0.4757
100132247	NPIPB5	6370.14	0.0798958	0.0486047	1.64379	0.10022	0.4757
126375	ZNF792	338.601	-0.0541044	0.0329321	-1.64291	0.100402	0.47607
401124	DTHD1	784.572	0.354987	0.216109	1.64263	0.10046	0.476239
4297	KMT2A	9481.19	0.0340551	0.020741	1.64192	0.100606	0.476508
9751	SNPH	4286.82	-0.0518526	0.0315803	-1.64193	0.100604	0.476508
55812	SPATA7	879.053	0.0444739	0.0270852	1.642	0.10059	0.476508
4283	CXCL9	17.2436	-0.383823	0.23378	-1.64182	0.100628	0.476509
3714	JAG2	523.012	-0.0806942	0.0491632	-1.64135	0.100724	0.476856
10406	WFDC2	141.678	-0.109008	0.0664255	-1.64106	0.100785	0.477038
1620	BRINP1	2938.75	-0.051815	0.0315877	-1.64035	0.100932	0.477166
84457	PHYHIPL	2649.02	0.063336	0.0386112	1.64035	0.100932	0.477166
114818	KLHL29	659.79	-0.059786	0.0364398	-1.64068	0.100864	0.477166
390067	OR52H1	6.25026	0.203031	0.123773	1.64035	0.100932	0.477166
100131496	NA	104.036	0.087148	0.0531297	1.64029	0.100945	0.477166
60482	SLC5A7	581.476	-0.123724	0.0754389	-1.64005	0.100994	0.477293
5045	FURIN	836.42	-0.0522903	0.0318951	-1.63945	0.101121	0.477572
7008	TEF	5412.87	-0.0568324	0.0346762	-1.63894	0.101225	0.477644
8863	PER3	2350.77	0.0548253	0.0334473	1.63916	0.101181	0.477644
55832	CAND1	5919.81	-0.028051	0.0171143	-1.63904	0.101205	0.477644
253982	ASPHD1	1181.5	-0.0690995	0.0421544	-1.6392	0.101171	0.477644
644139	PIRT	183.294	0.261934	0.159839	1.63874	0.101268	0.477742
2734	GLG1	9429.19	0.0202145	0.012337	1.63852	0.101312	0.477746
3957	LGALS2	13.447	-0.165466	0.100985	-1.63852	0.101314	0.477746
54929	TMEM161A	234.31	-0.0578464	0.0353072	-1.63837	0.101344	0.477782
84221	SPATC1L	205.896	-0.0813812	0.0496851	-1.63794	0.101434	0.478105
113000	RPUSD1	291.538	-0.0815247	0.0497839	-1.63757	0.101511	0.478361
100132074	FOXO6	51.6762	-0.0952329	0.0581644	-1.63731	0.101567	0.478516
26063	DECR2	153.429	-0.0636253	0.0388631	-1.63716	0.101596	0.478551
103504731	MIR3648-2	310.525	-0.247862	0.151407	-1.63706	0.101619	0.478551
54345	SOX18	15.9014	-0.147889	0.0903526	-1.6368	0.101673	0.4787
80309	SPHKAP	897.773	-0.10544	0.0644264	-1.6366	0.101713	0.478787
724024	MIR654	5.51247	-0.210928	0.128913	-1.6362	0.101798	0.479078
10116	FEM1B	4443.92	-0.0415492	0.0254038	-1.63555	0.101933	0.479399
57478	USP31	2877.23	-0.0433272	0.0264906	-1.63557	0.10193	0.479399
100289092	ATP2A1-AS1	8.38505	0.124745	0.0762653	1.63567	0.101909	0.479399
725	C4BPB	6.10037	0.182805	0.111812	1.63494	0.102061	0.479661
4685	NCAM2	5524.46	-0.0391506	0.0239441	-1.63509	0.102031	0.479661
4693	NDP	572.305	-0.0717223	0.0438744	-1.63472	0.102108	0.479661
7373	COL14A1	141.407	0.108256	0.0662243	1.63469	0.102115	0.479661
51101	ZC2HC1A	1448.51	0.0326232	0.0199534	1.63497	0.102054	0.479661
1363	CPE	32893.5	-0.0582726	0.0356589	-1.63417	0.102223	0.479842
84302	PGAP4	1657.55	-0.0480958	0.0294318	-1.63414	0.102229	0.479842
285368	PRRT3	944.677	-0.0566524	0.0346679	-1.63415	0.102228	0.479842
55435	AP1AR	1275.14	-0.0463141	0.0283435	-1.63403	0.102253	0.479848
144809	FAM216B	700.515	0.431323	0.263991	1.63386	0.102289	0.479912
57649	PHF12	1080.12	0.0283921	0.0173794	1.63366	0.10233	0.480001
161253	REM2	171.544	0.10099	0.0618259	1.63345	0.102374	0.480099
8794	TNFRSF10C	12.5157	-0.14221	0.0870727	-1.63323	0.10242	0.480212
6804	STX1A	531.369	-0.0835887	0.0512002	-1.63258	0.102557	0.480641
342538	NACA2	15.7657	-0.125185	0.0766854	-1.63245	0.102584	0.480665
6556	SLC11A1	197.952	0.213023	0.130547	1.63177	0.102728	0.48069
7292	TNFSF4	134.943	-0.0580023	0.035552	-1.63148	0.10279	0.48069
8331	H2AC14	7.61108	-0.263953	0.161768	-1.63167	0.102748	0.48069
8774	NAPG	3486.38	-0.0358825	0.0219831	-1.63227	0.102622	0.48069
10347	ABCA7	313.118	-0.0692137	0.0424189	-1.63167	0.102749	0.48069
23140	ZZEF1	3668.42	0.0271452	0.0166412	1.63121	0.102847	0.48069
26575	RGS17	421.122	-0.055162	0.033803	-1.63187	0.102707	0.48069
80381	CD276	410.235	-0.0497531	0.0304851	-1.63205	0.10267	0.48069
84255	SLC37A3	1167.49	-0.0304994	0.0186973	-1.63122	0.102844	0.48069
221491	SMIM29	387.589	-0.0528905	0.0324095	-1.63194	0.102691	0.48069
285093	RTP5	448.396	-0.0826748	0.050685	-1.63115	0.102859	0.48069
163126	EID2	393.026	-0.0508801	0.0312033	-1.6306	0.102975	0.481126
8503	PIK3R3	1428.57	-0.0523362	0.0321012	-1.63035	0.103027	0.481129
55578	SUPT20H	952.866	0.0263331	0.0161525	1.63028	0.103043	0.481129
64794	DDX31	486.117	0.034305	0.0210402	1.63045	0.103007	0.481129
653505	PPIAL4A	8.05157	0.143107	0.0877924	1.63006	0.103089	0.48124
58491	ZNF71	429.273	-0.0364357	0.0223607	-1.62945	0.103217	0.481612
128611	ZNF831	749.037	-0.0663718	0.0407314	-1.6295	0.103207	0.481612
130074	FAM168B	9839.57	-0.0368752	0.0226317	-1.62936	0.103236	0.481612
114908	TMEM123	2719.86	0.0843076	0.0517562	1.62894	0.103327	0.481823
7913	DEK	1564.28	0.053891	0.0330938	1.62844	0.103433	0.482107
102546226	LINC02060	132.275	0.0679492	0.0417245	1.62852	0.103415	0.482107
8554	PIAS1	2382.29	0.0256852	0.0157821	1.62749	0.103634	0.48246
10163	WASF2	1679.24	0.0622337	0.0382321	1.62778	0.103571	0.48246
54480	CHPF2	801.499	-0.0344058	0.0211411	-1.62744	0.103644	0.48246
283742	FAM98B	774.536	0.0351564	0.0215992	1.62767	0.103595	0.48246
388327	C17orf100	163.119	-0.0563456	0.0346183	-1.62763	0.103604	0.48246
100302188	MIR1243	21.9986	0.098447	0.0604847	1.62763	0.103603	0.48246
84547	PGBD1	316.168	0.0402081	0.0247136	1.62697	0.103744	0.482823
7553	ZNF7	657.798	0.0263499	0.0162042	1.62611	0.103926	0.483229
8933	RTL8C	1955.18	-0.0390466	0.0240104	-1.62624	0.103899	0.483229
26149	ZNF658	774.223	0.041256	0.0253789	1.6256	0.104034	0.483229
26834	RNU4-2	1757.24	0.0937959	0.0576958	1.6257	0.104014	0.483229
81844	TRIM56	337.086	0.0860638	0.052928	1.62605	0.103938	0.483229
139212	DNAAF6	48.774	0.462579	0.284526	1.62579	0.103994	0.483229
169981	SPIN3	1158	-0.0318149	0.0195644	-1.62616	0.103915	0.483229
283383	ADGRD1	195.683	-0.081225	0.0499615	-1.62575	0.104002	0.483229
2719	GPC3	53.3593	0.153629	0.0945764	1.62439	0.104293	0.483492
3760	KCNJ3	409.601	0.142027	0.0873925	1.62516	0.104128	0.483492
7153	TOP2A	14.5677	-0.286056	0.176052	-1.62484	0.104197	0.483492
10092	ARPC5	1528.92	-0.0472581	0.0290891	-1.6246	0.104249	0.483492
11065	UBE2C	3.91421	-0.291905	0.179659	-1.62477	0.104211	0.483492
79058	ASPSCR1	451.327	-0.0405987	0.0249845	-1.62496	0.104172	0.483492
140701	ABHD16B	66.6162	-0.0944852	0.0581538	-1.62475	0.104217	0.483492
378108	TRIM74	104.771	-0.0549685	0.0338396	-1.62438	0.104295	0.483492
378108	STAG3L3	104.771	-0.0549685	0.0338396	-1.62438	0.104295	0.483492
677829	SNORA49	332.754	0.114015	0.0701834	1.62453	0.104262	0.483492
5883	RAD9A	219.275	0.0521244	0.0320933	1.62415	0.104344	0.483569
54968	TMEM70	452.8	-0.048686	0.0299902	-1.6234	0.104505	0.484152
10202	DHRS2	9.22205	-0.146839	0.0904695	-1.62308	0.104572	0.484358
26585	GREM1	759.836	-0.167583	0.103258	-1.62296	0.104597	0.484371
9564	BCAR1	1022.83	-0.0610065	0.0375941	-1.62277	0.104639	0.484459
27034	ACAD8	1324.45	-0.0302457	0.0186396	-1.62266	0.104663	0.484466
290	ANPEP	36.5904	-0.10307	0.0635455	-1.622	0.104804	0.484487
8512	MBL1P	95.1304	0.0776976	0.0479118	1.62168	0.104871	0.484487
10870	HCST	29.4098	0.115192	0.0710213	1.62193	0.104818	0.484487
55111	PLEKHJ1	436.698	-0.0467708	0.0288407	-1.62169	0.104869	0.484487
65080	MRPL44	486.692	-0.0307704	0.0189676	-1.62226	0.104747	0.484487
92154	MTSS2	6383	0.069115	0.0426005	1.6224	0.104718	0.484487
5494	PPM1A	5920.16	-0.0303861	0.0187406	-1.62141	0.104931	0.484551
114788	CSMD3	5925.71	0.0461298	0.0284499	1.62144	0.104924	0.484551
79623	GALNT14	124.9	-0.100872	0.0622352	-1.62082	0.105057	0.484953
130733	TMEM178A	940.064	-0.0462693	0.0285474	-1.62079	0.105063	0.484953
9652	TTC37	4158.94	-0.0244375	0.0150789	-1.62065	0.105094	0.48499
4026	LPP	2608.17	0.0619787	0.0382483	1.62043	0.10514	0.485018
5089	PBX2	1250.94	0.0306074	0.0188938	1.61997	0.105239	0.485018
9610	RIN1	604.021	-0.0708401	0.0437337	-1.61981	0.105274	0.485018
23054	NCOA6	1846.03	0.044446	0.0274425	1.6196	0.105318	0.485018
79006	METRN	1090.49	-0.119016	0.0734866	-1.61956	0.105326	0.485018
83874	TBC1D10A	350.388	-0.0529269	0.0326779	-1.61965	0.105307	0.485018
112611	RWDD2A	467.93	-0.0288945	0.0178391	-1.61973	0.10529	0.485018
151354	LRATD1	1483.24	-0.0730204	0.0450677	-1.62024	0.105181	0.485018
399949	HOATZ	178.025	0.405625	0.2504	1.61991	0.105252	0.485018
5224	PGAM2	318.454	0.0796375	0.0491884	1.61903	0.10544	0.485041
55901	THSD1	400.688	-0.0608953	0.0376316	-1.61819	0.105621	0.485041
56134	PCDHAC2	851.127	-0.052521	0.0324552	-1.61826	0.105606	0.485041
57082	KNL1	21.5227	-0.140351	0.0867035	-1.61875	0.105501	0.485041
84619	ZGPAT	562.231	-0.0458128	0.0283082	-1.61836	0.105585	0.485041
84795	PYROXD2	432.067	0.0652392	0.0402968	1.61897	0.105455	0.485041
84889	SLC7A3	20.9629	0.162646	0.10044	1.61933	0.105376	0.485041
85390	SNORD14D	43.8671	0.203642	0.125811	1.61863	0.105526	0.485041
196403	DTX3	2389.05	0.0216532	0.0133789	1.61846	0.105563	0.485041
255488	RNF144B	435.697	-0.0746035	0.0460828	-1.6189	0.105468	0.485041
693194	MIR609	3.33957	0.299591	0.185083	1.61868	0.105516	0.485041
728558	ENTPD1-AS1	60.4133	0.0660453	0.0408082	1.61843	0.10557	0.485041
101928571	ZNF649-AS1	10.9523	0.114184	0.0705636	1.61817	0.105626	0.485041
8329	H2AC13	10.7401	-0.212282	0.131209	-1.61789	0.105687	0.485215
145581	LRFN5	801.297	-0.0582102	0.0359879	-1.61749	0.105772	0.485502
9595	CYTIP	48.4301	0.122234	0.0756067	1.61671	0.105941	0.486175
113419	TEX261	800.221	0.0333535	0.0206324	1.61656	0.105974	0.486222
6205	RPS11	6936.3	0.0309961	0.0191794	1.61612	0.106069	0.486242
203447	NRK	42.6275	0.282876	0.175028	1.61617	0.106057	0.486242
100313780	MIR2278	10.8523	0.11166	0.0690829	1.61633	0.106024	0.486242
51260	PBDC1	207.007	0.0478781	0.0296275	1.616	0.106094	0.48625
123041	SLC24A4	736.566	0.108537	0.067174	1.61576	0.106146	0.48628
339983	NAT8L	4696.24	-0.0507107	0.0313839	-1.61582	0.106134	0.48628
338382	RAB7B	20.6134	0.14721	0.0911165	1.61562	0.106177	0.486317
57466	SCAF4	747.688	0.0388708	0.0240642	1.6153	0.106246	0.486324
93436	ARMC6	513.44	-0.0396219	0.0245275	-1.61541	0.106223	0.486324
245972	ATP6V0D2	3.71538	0.295535	0.182957	1.61532	0.10624	0.486324
10901	DHRS4	222.491	-0.0429789	0.0266098	-1.61515	0.106278	0.486339
80349	WDR61	1007.34	0.0342049	0.0211791	1.61503	0.106304	0.486339
83938	LRMDA	162.326	0.0646697	0.040044	1.61497	0.106318	0.486339
10994	ILVBL	805.916	-0.0514673	0.0318759	-1.61462	0.106394	0.486584
28992	MACROD1	120.734	-0.059365	0.0367756	-1.61425	0.106473	0.486655
55997	CFC1	59.409	-0.113497	0.0703095	-1.61425	0.106474	0.486655
79611	ACSS3	761.726	0.0665892	0.0412541	1.61412	0.106501	0.486655
101059938	NA	1021.09	0.043146	0.0267291	1.61419	0.106485	0.486655
101059938	NPIPA7	1021.09	0.043146	0.0267291	1.61419	0.106485	0.486655
10513	APPBP2	3907.28	-0.025161	0.0155898	-1.61393	0.106542	0.486739
85358	SHANK3	3699.05	-0.0716145	0.0443945	-1.61314	0.106714	0.487424
1101	CHAD	140.889	-0.0923079	0.0572379	-1.61271	0.106808	0.487503
1950	EGF	86.6623	0.101822	0.0631759	1.61173	0.107022	0.487503
2648	KAT2A	1855.94	0.0328501	0.0203808	1.61181	0.107003	0.487503
7766	ZNF223	315.681	-0.0358007	0.0222078	-1.61208	0.106945	0.487503
8312	AXIN1	608.222	-0.0358509	0.022229	-1.6128	0.106789	0.487503
10467	ZNHIT1	773.311	-0.0413245	0.0256348	-1.61205	0.106951	0.487503
22852	ANKRD26	3537.09	0.0371918	0.0230704	1.6121	0.106941	0.487503
29954	POMT2	755.863	0.044682	0.0277163	1.61212	0.106936	0.487503
55900	ZNF302	1809.98	-0.0292981	0.0181784	-1.6117	0.107028	0.487503
64748	PLPPR2	1236.47	-0.0514326	0.0319061	-1.612	0.106962	0.487503
129303	TMEM150A	161.412	0.0514644	0.0319093	1.61284	0.10678	0.487503
57171	DOLPP1	283.961	-0.0386714	0.0239966	-1.61153	0.107063	0.487518
1736	DKC1	668.273	0.0237246	0.0147236	1.61133	0.107108	0.487519
3096	HIVEP1	1083.97	0.0511565	0.0317523	1.61111	0.107155	0.487519
64180	DPEP3	6.60606	0.204056	0.12666	1.61105	0.107168	0.487519
158960	CH17-340M24.3	66.6017	0.0624419	0.0387567	1.61112	0.107153	0.487519
105373289	NA	146.966	-0.0814005	0.0505365	-1.61073	0.107239	0.487738
1288	COL4A6	116.882	0.206835	0.128424	1.61057	0.107274	0.487744
152217	NCBP2AS2	324.752	-0.0420368	0.0261015	-1.61051	0.107286	0.487744
5625	PRODH	1525.5	0.0729617	0.0453258	1.60972	0.10746	0.487885
51305	KCNK9	46.69	-0.130285	0.0809292	-1.60986	0.107427	0.487885
54623	PAF1	1098.3	0.0292655	0.0181826	1.60954	0.107499	0.487885
59277	NTN4	602.071	0.0641369	0.0398354	1.61005	0.107387	0.487885
79365	BHLHE41	1707.92	0.0619647	0.0384906	1.60987	0.107427	0.487885
140460	ASB7	653.076	-0.0228685	0.0142073	-1.60963	0.107479	0.487885
254042	METAP1D	358.834	0.0406537	0.0252469	1.61025	0.107344	0.487885
767561	SNORD113-1	82.6876	-0.0834411	0.0518323	-1.60983	0.107435	0.487885
4773	NFATC2	850.175	0.0840431	0.0522329	1.60901	0.107615	0.488307
605	BCL7A	1108.37	-0.0355556	0.0221014	-1.60875	0.107671	0.488427
100507034	PITRM1-AS1	196.525	0.0400576	0.024901	1.60868	0.107687	0.488427
55088	CCDC186	1675.76	0.0365779	0.0227429	1.60833	0.107764	0.48867
4795	NFKBIL1	246.886	-0.0457939	0.0284856	-1.60761	0.10792	0.489197
7015	TERT	51.7244	-0.128789	0.0801183	-1.60748	0.107948	0.489197
503569	RGMB-AS1	15.8423	0.122103	0.0759561	1.60754	0.107936	0.489197
726	CAPN5	369.149	0.0603459	0.0375629	1.60653	0.108157	0.48961
4033	IRAG2	165.555	0.10723	0.0667545	1.60634	0.1082	0.48961
64093	SMOC1	851.548	0.119695	0.0744996	1.60665	0.10813	0.48961
285626	NA	24.5629	-0.0923862	0.0575062	-1.60654	0.108154	0.48961
286262	TPRN	504.547	-0.0865873	0.053897	-1.60653	0.108157	0.48961
101669766	ZNF350-AS1	106.142	0.0528099	0.0328702	1.60662	0.108138	0.48961
8520	HAT1	651.384	0.0376385	0.0234351	1.60608	0.108257	0.489767
8526	DGKE	2852.64	-0.0531571	0.0331175	-1.60511	0.108471	0.490233
9907	AP5Z1	547.283	-0.0596888	0.03718	-1.6054	0.108405	0.490233
22906	TRAK1	3225.82	0.0280708	0.0174886	1.60509	0.108475	0.490233
56242	ZNF253	1020.32	-0.0471679	0.0293838	-1.60523	0.108442	0.490233
256356	GK5	1294.06	0.0391696	0.0244012	1.60523	0.108443	0.490233
23396	PIP5K1C	1838.99	-0.059776	0.0372488	-1.60478	0.108543	0.490292
64398	MPP5	2835.72	0.0295793	0.0184314	1.60483	0.108531	0.490292
147727	ILF3-DT	647.107	0.0491509	0.0306296	1.60469	0.108563	0.490292
155038	GIMAP8	257.178	-0.0751641	0.0468456	-1.60451	0.108603	0.490292
55830	GLT8D1	1024.79	0.0283216	0.0176526	1.60439	0.108628	0.490306
200081	TXLNA	1942.11	0.0158226	0.00986287	1.60425	0.108658	0.490336
51186	TCEAL9	392.927	0.0603933	0.0376502	1.60406	0.1087	0.490338
728524	SPDYE8	537.462	0.0762566	0.0475402	1.60404	0.108704	0.490338
9130	FAM50A	697.204	0.0335527	0.0209223	1.60368	0.108784	0.490475
9764	KIAA0513	9042.53	-0.0534241	0.0333247	-1.60314	0.108904	0.490475
49855	SCAPER	2450.18	0.0317588	0.0198081	1.60332	0.108864	0.490475
79774	GRTP1	77.9625	0.0666141	0.0415539	1.60308	0.108918	0.490475
84706	GPT2	2600.87	-0.042439	0.0264654	-1.60356	0.10881	0.490475
319139	SNORD56B	24.2579	-0.102666	0.0640407	-1.60314	0.108903	0.490475
388325	SCIMP	55.0571	0.0707919	0.0441454	1.60361	0.108801	0.490475
1118	CHIT1	54.2172	-0.0820075	0.0511796	-1.60235	0.109079	0.490786
55810	FOXJ2	613.67	0.0424002	0.026458	1.60255	0.109034	0.490786
80310	PDGFD	172.069	-0.0891404	0.0556276	-1.60245	0.109056	0.490786
103164619	CASC19	3.88793	0.23317	0.145514	1.60239	0.109068	0.490786
955	ENTPD6	5669.77	-0.0510627	0.0318764	-1.60189	0.109179	0.490927
26509	MYOF	678.831	0.0953311	0.0595085	1.60198	0.109161	0.490927
83642	SELENOO	431.41	-0.0463644	0.0289404	-1.60206	0.109141	0.490927
158	ADSL	761.208	-0.0276918	0.0172881	-1.60178	0.109204	0.490934
7620	ZNF69	341.27	0.0496065	0.0309721	1.60165	0.109233	0.490963
80267	EDEM3	2357.7	-0.035804	0.0223584	-1.60137	0.109296	0.491038
80853	KDM7A	1381.41	-0.04149	0.0259082	-1.60142	0.109283	0.491038
57120	GOPC	1666.4	-0.030288	0.0189157	-1.60121	0.10933	0.49109
1181	CLCN2	489.155	0.0549307	0.0343171	1.60068	0.109448	0.491466
63973	NEUROG2	38.9976	-0.234332	0.1464	-1.60063	0.10946	0.491466
7691	ZNF132	524.977	0.0284573	0.0177803	1.60049	0.109489	0.491494
79090	TRAPPC6A	178.057	-0.0598937	0.0374268	-1.60029	0.109535	0.491588
83590	TMUB1	193.8	-0.0634247	0.0396356	-1.60019	0.109556	0.491588
29893	PSMC3IP	103.108	0.0487757	0.0304951	1.59946	0.109719	0.49178
57552	NCEH1	4519.15	-0.0624631	0.0390448	-1.59978	0.109648	0.49178
79798	ARMC5	397.271	-0.0437565	0.0273576	-1.59943	0.109725	0.49178
142940	TRUB1	1051.5	-0.0372418	0.0232874	-1.59923	0.10977	0.49178
400720	ZNF772	1371.58	0.0351301	0.0219677	1.59917	0.109782	0.49178
100126313	MIR744	9.82134	-0.143344	0.0896297	-1.59929	0.109756	0.49178
102659353	THRIL	595.159	-0.0484953	0.0303181	-1.59955	0.109698	0.49178
100	ADA	131.761	-0.0991318	0.0620095	-1.59866	0.109897	0.492191
1652	DDT	114.256	-0.102951	0.0644156	-1.59823	0.109992	0.492512
5526	PPP2R5B	2156.92	-0.0379752	0.0237665	-1.59784	0.110078	0.4926
10026	PIGK	1355.04	-0.0276067	0.0172776	-1.59783	0.110081	0.4926
23770	FKBP8	7680.4	-0.0440711	0.0275805	-1.59791	0.110063	0.4926
1959	EGR2	249.819	0.187222	0.117201	1.59745	0.110166	0.492684
2593	GAMT	484.976	-0.0579274	0.0362722	-1.59702	0.110262	0.492684
4855	NOTCH4	299.076	-0.0559893	0.0350619	-1.59687	0.110294	0.492684
51690	LSM7	339.704	-0.0604303	0.0378438	-1.59683	0.110303	0.492684
57147	SCYL3	435.014	0.033656	0.0210743	1.59701	0.110262	0.492684
79072	FASTKD3	298.777	0.0362885	0.0227255	1.59682	0.110307	0.492684
83756	TAS1R3	79.3668	-0.0739942	0.0463383	-1.59683	0.110305	0.492684
387890	TMEM233	18.6272	-0.138632	0.0868146	-1.59687	0.110294	0.492684
388610	TRNP1	478.713	-0.0652266	0.0408404	-1.59711	0.110241	0.492684
4323	MMP14	352.835	0.12408	0.0777196	1.59651	0.110376	0.492891
23647	ARFIP2	1029.01	0.0297527	0.0186432	1.5959	0.110511	0.493393
7188	TRAF5	1103.66	0.0544498	0.0341272	1.59549	0.110602	0.493488
9953	HS3ST3B1	19.3058	0.245762	0.154018	1.59567	0.110562	0.493488
3298	HSF2	718.295	0.0310057	0.019436	1.59527	0.110651	0.493606
29105	CFAP20	1004.93	0.0440653	0.0276297	1.59485	0.110745	0.493753
84312	BRMS1L	614.929	-0.0368338	0.0230936	-1.59498	0.110718	0.493753
143570	XRRA1	906.054	0.0690309	0.0432846	1.59482	0.110754	0.493753
51596	CUTA	1577.28	-0.0398895	0.0250151	-1.59462	0.110798	0.493806
222865	TMEM130	6898.22	-0.054656	0.0342766	-1.59456	0.110812	0.493806
1183	CLCN4	6107.2	-0.0447385	0.028082	-1.59314	0.111129	0.49442
5591	PRKDC	11489.6	0.0189878	0.011915	1.59361	0.111024	0.49442
9956	HS3ST2	70.4835	-0.326639	0.205007	-1.5933	0.111092	0.49442
51368	TEX264	674.383	-0.0279892	0.0175688	-1.59312	0.111134	0.49442
149371	EXOC8	1120.33	-0.0297641	0.0186773	-1.5936	0.111026	0.49442
100302137	MIR1914	7.56287	-0.140792	0.0883668	-1.59327	0.111099	0.49442
101929469	TEX52	46.6674	0.0973402	0.0610732	1.59383	0.110975	0.49442
273	AMPH	1010.56	-0.063955	0.0401488	-1.59295	0.111172	0.494483
2277	VEGFD	13.8834	-0.105202	0.0660658	-1.59239	0.111297	0.494939
132949	AASDH	927.435	0.0327222	0.0205536	1.59205	0.111374	0.494972
441521	CT45A5	37.985	-0.267052	0.167735	-1.5921	0.111362	0.494972
118442	GPR62	176.29	-0.109942	0.0690677	-1.59181	0.111428	0.49511
11253	MAN1B1	1238.73	-0.0308921	0.0194136	-1.59125	0.111552	0.495353
79147	FKRP	539.769	-0.0313303	0.019691	-1.5911	0.111588	0.495353
79853	TM4SF20	19.6521	-0.0998744	0.0627637	-1.59127	0.111548	0.495353
729852	UMAD1	482.648	0.0302229	0.0189956	1.59105	0.111598	0.495353
3280	HES1	440.049	0.143678	0.0903163	1.59083	0.111647	0.495462
90736	FAM104B	252.593	0.0433892	0.0272762	1.59073	0.111669	0.495462
25828	TXN2	644.382	0.0343786	0.0216178	1.59029	0.11177	0.495501
29894	CPSF1	1379.67	-0.0481206	0.0302558	-1.59046	0.111731	0.495501
80174	DBF4B	362.197	0.0543854	0.0341985	1.59028	0.111771	0.495501
387680	WASHC2A	3075.54	0.0221573	0.0139325	1.59033	0.111761	0.495501
26716	OR2H1	3.43817	0.457764	0.287874	1.59016	0.1118	0.495506
55661	DDX27	964.658	0.0267856	0.0168455	1.59007	0.111818	0.495506
4299	AFF1	2011.37	0.0525012	0.0330305	1.58948	0.111953	0.495794
134111	UBE2QL1	390.443	-0.0776923	0.0488785	-1.5895	0.111948	0.495794
151174	LINC02610	52.3915	-0.122766	0.0772272	-1.58967	0.111909	0.495794
5597	MAPK6	3180.52	-0.040972	0.0257811	-1.58922	0.11201	0.495842
7040	TGFB1	140.138	0.0811068	0.051033	1.5893	0.111993	0.495842
2495	FTH1	13737.1	0.076424	0.0481074	1.58861	0.112148	0.495939
6122	RPL3	10359.3	0.0286048	0.0180039	1.58881	0.112102	0.495939
55644	OSGEP	705.677	0.0381865	0.0240346	1.58881	0.112103	0.495939
100126791	EGOT	131.128	0.0767856	0.048333	1.58868	0.112133	0.495939
105376671	LGR4-AS1	16.4915	0.106362	0.0669365	1.58899	0.112062	0.495939
1797	DXO	323.155	0.0400845	0.025242	1.58801	0.112285	0.496336
27440	HDHD5	529.497	-0.0334589	0.0210702	-1.58797	0.112293	0.496336
81858	SHARPIN	458.429	-0.0420316	0.0264724	-1.58775	0.112343	0.496336
202500	TCTE1	115.443	0.113917	0.0717493	1.5877	0.112353	0.496336
646576	HHIP-AS1	42.345	-0.0758722	0.0477822	-1.58788	0.112314	0.496336
79646	PANK3	2655.63	-0.0259059	0.0163192	-1.58745	0.11241	0.496485
651	BMP3	43.3588	0.329484	0.2076	1.58711	0.112489	0.496627
128710	SLX4IP	657.797	0.0441314	0.0278062	1.58711	0.112489	0.496627
27035	NOX1	20.8115	-0.0853482	0.0537837	-1.58688	0.11254	0.496679
79844	ZDHHC11	1261.35	0.106357	0.0670258	1.5868	0.112558	0.496679
124961	ZFP3	683.365	0.0395209	0.0249069	1.58675	0.11257	0.496679
4018	LPA	71.2083	-0.11665	0.0735346	-1.58633	0.112665	0.496685
25798	BRI3	471.953	-0.0329606	0.0207769	-1.58641	0.112647	0.496685
55863	TMEM126B	756.882	-0.0326253	0.0205661	-1.58636	0.112657	0.496685
114795	TMEM132B	7540.59	-0.0450371	0.0283864	-1.58657	0.11261	0.496685
57448	BIRC6	12624.4	0.0204292	0.0128796	1.58617	0.112701	0.496745
56906	THAP10	185.13	-0.0481884	0.0303824	-1.58607	0.112725	0.496745
11188	NISCH	5954.66	-0.0304153	0.0191839	-1.58546	0.112863	0.49715
78986	DUSP26	886.398	-0.0451646	0.0284858	-1.58551	0.112849	0.49715
394	ARHGAP5	15384.4	0.04959	0.0312815	1.58528	0.112903	0.497224
10427	SEC24B	1872.2	0.0209669	0.0132275	1.5851	0.112944	0.497293
284161	GDPD1	697.196	-0.0380623	0.024014	-1.585	0.112965	0.497293
10548	TM9SF1	520.99	0.0528288	0.0333517	1.58399	0.113196	0.497772
66002	CYP4F12	128.198	0.326545	0.206102	1.58438	0.113106	0.497772
114787	GPRIN1	445.652	-0.0804023	0.0507521	-1.58422	0.113145	0.497772
115950	ZNF653	162.905	-0.0496834	0.0313659	-1.58399	0.113195	0.497772
139818	DOCK11	3032.5	0.0519225	0.0327736	1.58428	0.113131	0.497772
100310812	SPDYE2B	1136.32	0.108902	0.0687549	1.58391	0.113214	0.497772
10630	PDPN	444.979	0.135293	0.0854637	1.58304	0.113412	0.497929
10683	DLL3	106.06	-0.069642	0.0439798	-1.5835	0.113308	0.497929
51185	CRBN	2281.23	-0.0264148	0.0166851	-1.58313	0.113391	0.497929
51513	ETV7	27.4862	-0.112541	0.07108	-1.58331	0.113351	0.497929
168544	ZNF467	413.141	-0.0983473	0.0621247	-1.58306	0.113407	0.497929
374403	TBC1D10C	384.952	-0.0664781	0.0419853	-1.58337	0.113338	0.497929
101929215	THBS4-AS1	35.4277	0.0814632	0.0514579	1.5831	0.113398	0.497929
2563	GABRD	1687.26	-0.0801404	0.0506612	-1.58189	0.113675	0.498051
2744	GLS	8046.57	-0.0495406	0.0313177	-1.58187	0.113679	0.498051
5357	PLS1	98.0384	-0.058126	0.0367448	-1.58188	0.113676	0.498051
5546	PRCC	789.729	0.0314873	0.0198973	1.58249	0.113537	0.498051
6136	RPL12	3106.73	0.0399829	0.0252785	1.58169	0.11372	0.498051
6545	SLC7A4	147.955	-0.0729121	0.046098	-1.58168	0.113723	0.498051
6909	TBX2	113.269	-0.0845888	0.0534447	-1.58274	0.113482	0.498051
10075	HUWE1	19045	0.0270576	0.0171001	1.5823	0.11358	0.498051
23118	TAB2	2875.8	0.0382799	0.0242022	1.58167	0.113725	0.498051
23166	STAB1	931.511	-0.119047	0.0752715	-1.58157	0.113749	0.498051
26031	OSBPL3	501.807	0.0946561	0.0598343	1.58197	0.113656	0.498051
27075	TSPAN13	1807.81	-0.0717657	0.0453575	-1.58222	0.113599	0.498051
64386	MMP25	46.0063	-0.0861616	0.0544813	-1.58149	0.113766	0.498051
153768	PRELID2	196.033	0.0832024	0.0525926	1.58202	0.113646	0.498051
63977	PRDM15	560.659	0.0340892	0.0215593	1.58119	0.113836	0.498184
23503	ZFYVE26	1764.45	0.0228744	0.0144694	1.58087	0.113907	0.498196
64284	RAB17	8.95758	0.149627	0.0946503	1.58084	0.113915	0.498196
200010	SLC5A9	99.1048	0.087037	0.0550567	1.58086	0.113909	0.498196
92014	SLC25A51	648.062	-0.0293771	0.0185846	-1.58072	0.113943	0.4982
115024	NT5C3B	1672.62	-0.0491101	0.031072	-1.58053	0.113986	0.4982
101927620	NA	35.9366	-0.068962	0.0436312	-1.58057	0.113977	0.4982
102725191	NA	241.761	0.397261	0.251443	1.57993	0.114124	0.498701
8411	EEA1	2454.91	0.0327871	0.0207581	1.57949	0.114224	0.499035
161	AP2A2	2747.98	-0.0349087	0.0221227	-1.57796	0.114575	0.49907
3305	HSPA1L	168.057	0.0772712	0.0489309	1.57919	0.114293	0.49907
5740	PTGIS	340.899	-0.0737484	0.0467218	-1.57846	0.11446	0.49907
7102	TSPAN7	13917.1	-0.0484982	0.0307325	-1.57808	0.114548	0.49907
29066	ZC3H7A	1335.64	0.0184148	0.0116681	1.57821	0.114516	0.49907
51339	DACT1	223.876	-0.0681954	0.0432155	-1.57803	0.114559	0.49907
55041	PLEKHB2	8188.72	-0.0443258	0.0280807	-1.57851	0.114448	0.49907
57662	CAMSAP3	361.484	-0.061818	0.0391472	-1.57911	0.11431	0.49907
79882	ZC3H14	2495.25	0.0200332	0.012689	1.57879	0.114385	0.49907
84340	GFM2	1328.61	-0.0351749	0.0222918	-1.57793	0.114581	0.49907
84676	TRIM63	6.38628	-0.298944	0.189372	-1.57861	0.114426	0.49907
154822	LINC00689	14.4871	0.136045	0.0861851	1.57852	0.114446	0.49907
407019	MIR27B	10.454	0.148686	0.0942148	1.57816	0.114529	0.49907
494551	WEE2	18.539	0.133858	0.0848297	1.57796	0.114575	0.49907
101927159	NA	13.7376	-0.125889	0.0797168	-1.57921	0.114289	0.49907
2683	B4GALT1	136.94	0.0882547	0.055948	1.57744	0.114694	0.499357
7480	WNT10B	378.961	-0.0597713	0.0378893	-1.57753	0.114674	0.499357
6282	S100A11	97.8815	0.103892	0.0658745	1.57712	0.114769	0.499478
122509	IFI27L1	255.336	0.0478836	0.0303606	1.57716	0.114759	0.499478
23165	NUP205	1837.41	0.0266867	0.0169261	1.57666	0.114874	0.499834
11165	NUDT3	183.528	-0.101502	0.0644028	-1.57605	0.115014	0.500243
1471	CST3	15425	-0.071889	0.0456179	-1.57589	0.11505	0.500293
677766	SCARNA2	4415.63	-0.108329	0.0687454	-1.5758	0.115073	0.500293
10682	EBP	285.033	-0.0396609	0.0251738	-1.57549	0.115144	0.500401
158427	TSTD2	541.197	0.0292175	0.0185446	1.57553	0.115134	0.500401
1491	CTH	189.586	0.0904333	0.057405	1.57535	0.115175	0.50043
1796	DOK1	109.856	-0.0735463	0.0466897	-1.57521	0.115207	0.50047
104355145	NCOA7-AS1	36.7345	-0.0807609	0.0512756	-1.57504	0.115248	0.500546
56108	PCDHGA7	226.037	0.051306	0.0325801	1.57477	0.11531	0.500623
165100	TEX44	2.63344	0.333197	0.211586	1.57476	0.115312	0.500623
64645	MFSD14A	1633.37	-0.0313417	0.0199039	-1.57465	0.115337	0.500629
2359	FPR3	37.5584	-0.119213	0.075739	-1.57399	0.115489	0.500657
8706	B3GALNT1	1848.51	-0.041808	0.0265728	-1.57334	0.115641	0.500657
10519	CIB1	384.184	0.0590632	0.0375305	1.57374	0.115548	0.500657
23395	LARS2	1829.22	0.0351552	0.0223318	1.57422	0.115437	0.500657
26263	FBXO22	541.407	-0.0303744	0.0192957	-1.57416	0.115452	0.500657
26524	LATS2	196.166	0.0720985	0.0458256	1.57333	0.115643	0.500657
55602	CDKN2AIP	559.286	-0.0343188	0.0218126	-1.57335	0.115638	0.500657
90231	KIAA2013	682.756	-0.0422654	0.0268645	-1.57328	0.115654	0.500657
91608	RASL10B	1735.04	-0.0722188	0.0458924	-1.57365	0.115567	0.500657
154141	MBOAT1	67.9686	0.128855	0.0818765	1.57377	0.115541	0.500657
255130	IGFBP7-AS1	126.986	0.32469	0.206313	1.57377	0.115541	0.500657
101954273	RNVU1-1	9.40918	0.141218	0.0897643	1.57321	0.115671	0.500657
696	BTN1A1	16.4634	0.104479	0.0664375	1.57259	0.115814	0.500972
4771	NF2	3050.53	-0.0333775	0.0212313	-1.57209	0.115929	0.500972
10093	ARPC4	1258.59	-0.0287766	0.0183025	-1.57228	0.115885	0.500972
56100	PCDHGB6	309.124	0.052839	0.0336015	1.57252	0.11583	0.500972
57113	TRPC7	52.8352	-0.0813094	0.0517208	-1.57208	0.115931	0.500972
79706	PRKRIP1	29.7912	-0.0802983	0.0510607	-1.5726	0.11581	0.500972
100128770	NA	7.13693	-0.162218	0.103182	-1.57215	0.115915	0.500972
402	ARL2	1157.83	-0.0591043	0.0376064	-1.57165	0.116031	0.501102
260293	CYP4X1	509.601	-0.0546871	0.034796	-1.57165	0.116032	0.501102
284565	NBPF15	2171.28	0.0345578	0.0219875	1.5717	0.116019	0.501102
39	ACAT2	404.726	-0.0487703	0.0310395	-1.57123	0.116128	0.501165
2887	GRB10	4811.26	-0.0370475	0.0235777	-1.57129	0.116114	0.501165
7155	TOP2B	7752.03	0.0256379	0.0163176	1.57118	0.11614	0.501165
10157	AASS	2141.68	0.0526857	0.0335291	1.57134	0.116104	0.501165
134	ADORA1	1426.12	-0.0511264	0.0325431	-1.57104	0.116174	0.50121
4778	NFE2	8.03612	0.157361	0.100198	1.57049	0.1163	0.501655
55164	SHQ1	455.651	0.0344298	0.0219271	1.57019	0.11637	0.501856
7586	ZKSCAN1	6312.31	0.0286761	0.0182724	1.56936	0.116563	0.502384
100506874	LINC00933	14.5456	0.127775	0.081408	1.56956	0.116517	0.502384
474381	H2AB2	11.5963	-0.114022	0.0726626	-1.5692	0.116602	0.50245
1667	DEFA1	11.7124	-0.411777	0.262468	-1.56887	0.116679	0.502496
10198	MPHOSPH9	2191.57	0.0237634	0.0151473	1.56882	0.11669	0.502496
407975	MIR17HG	63.9643	-0.0839991	0.0535406	-1.56889	0.116675	0.502496
2033	EP300	3512.22	0.0348454	0.0222331	1.56728	0.11705	0.503112
2317	FLNB	5796.56	0.0496555	0.0316785	1.56748	0.117002	0.503112
3069	HDLBP	10960.2	0.0196176	0.0125157	1.56745	0.117011	0.503112
8270	LAGE3	325.897	-0.0630474	0.0402297	-1.56718	0.117072	0.503112
8690	JRKL	361.962	0.0322951	0.0205996	1.56776	0.116938	0.503112
23767	FLRT3	824.719	-0.0486456	0.0310308	-1.56765	0.116962	0.503112
25827	FBXL2	1155.93	0.0443183	0.0282818	1.56702	0.117109	0.503112
55010	PARPBP	49.8356	0.0690661	0.0440484	1.56796	0.11689	0.503112
57700	FAM160B1	2030.55	-0.0243897	0.0155645	-1.56701	0.117112	0.503112
388533	KRTDAP	11.6976	-0.133701	0.0852766	-1.56785	0.116916	0.503112
100996590	LINC01505	10.2191	0.159088	0.101529	1.56693	0.117132	0.503112
51449	PCYOX1	2686.61	-0.0312682	0.0199577	-1.56673	0.117179	0.503212
84630	TTBK1	1968.07	-0.0529174	0.0337841	-1.56634	0.117269	0.503498
144245	ALG10B	837.028	-0.0354512	0.0226346	-1.56624	0.117293	0.503499
3359	HTR3A	87.4088	-0.106372	0.0679216	-1.56611	0.117324	0.503531
624	BDKRB2	34.9234	0.148591	0.0948961	1.56583	0.117389	0.503711
9682	KDM4A	2068.72	0.0251927	0.0160925	1.56549	0.117467	0.503832
83740	H2AB3	7.61564	-0.132544	0.0846678	-1.56546	0.117476	0.503832
402415	XKRX	63.5453	0.0938761	0.0599692	1.56541	0.117488	0.503832
7138	TNNT1	107.549	-0.101917	0.0651134	-1.56522	0.117532	0.503906
161823	ADAL	565.33	0.0300593	0.0192056	1.56513	0.117552	0.503906
7273	TTN	15445.8	0.0557394	0.0356161	1.565	0.117582	0.503907
84541	KBTBD8	366.68	-0.0659185	0.0421223	-1.56493	0.117599	0.503907
482	ATP1B2	4233.28	0.0796958	0.0509961	1.56278	0.118104	0.504322
948	CD36	362.464	0.318052	0.203427	1.56347	0.117942	0.504322
1393	CRHBP	97.3584	-0.12614	0.0807676	-1.56177	0.118343	0.504322
2199	FBLN2	313.862	-0.0763521	0.0488389	-1.56335	0.117971	0.504322
7306	TYRP1	19.3745	-0.258303	0.165266	-1.56296	0.118063	0.504322
7716	VEZF1	1570.03	0.0624755	0.0399861	1.56243	0.118187	0.504322
8573	CASK	2726.35	0.0403387	0.0258189	1.56237	0.118201	0.504322
9557	CHD1L	1338.61	0.0358724	0.022968	1.56184	0.118326	0.504322
23598	PATZ1	754.925	0.0295661	0.0189275	1.56207	0.118272	0.504322
26046	LTN1	2698.43	-0.0253798	0.01625	-1.56183	0.118327	0.504322
55040	EPN3	52.7989	0.0810718	0.0519188	1.56151	0.118403	0.504322
55776	SAYSD1	628.599	-0.030917	0.0197993	-1.56152	0.118402	0.504322
55813	UTP6	889.792	0.0243616	0.0155853	1.56311	0.118026	0.504322
56983	POGLUT1	520.658	-0.0336314	0.0215082	-1.56365	0.117899	0.504322
57168	ASPHD2	1251.1	-0.0594139	0.0380312	-1.56224	0.118231	0.504322
57282	SLC4A10	4714.69	-0.0608449	0.0389449	-1.56233	0.118209	0.504322
58517	RBM25	4022.6	0.0362752	0.02321	1.56291	0.118074	0.504322
79645	EFCAB1	506.741	0.304271	0.194734	1.5625	0.118171	0.504322
80764	THAP7	319.457	-0.0464135	0.0297075	-1.56235	0.118206	0.504322
92521	SPECC1	4062.19	0.0517787	0.0331188	1.56342	0.117953	0.504322
112714	TUBA3E	10.4073	0.147452	0.0943972	1.56204	0.11828	0.504322
124583	CANT1	561.284	-0.0269077	0.0172285	-1.56181	0.118333	0.504322
339803	NA	233.639	0.0653087	0.0418063	1.56217	0.118247	0.504322
389692	MAFA	4.3709	0.294973	0.188677	1.56338	0.117964	0.504322
406954	MIR181A2	9.45019	-0.11248	0.0720247	-1.56169	0.11836	0.504322
407006	MIR221	11.7212	0.134204	0.0858053	1.56405	0.117806	0.504322
100499484	STRA6LP	143.256	0.0488031	0.0312261	1.5629	0.118077	0.504322
102157401	PCBP2-OT1	21.2285	0.0937114	0.0599365	1.56351	0.117933	0.504322
2103	ESRRB	44.1327	-0.0773973	0.0495781	-1.56112	0.118496	0.504378
5001	ORC5	914.613	-0.0290819	0.0186295	-1.56107	0.118508	0.504378
402569	KPNA7	4.8838	0.253373	0.162295	1.56119	0.11848	0.504378
101929497	LINC02712	24.7797	0.10019	0.0641807	1.56106	0.118511	0.504378
147381	CBLN2	70.3536	-0.194035	0.124315	-1.56083	0.118565	0.504406
100128569	C19orf71	151.395	-0.0598948	0.0383724	-1.56088	0.118552	0.504406
1501	CTNND2	8809.28	0.0388606	0.0249113	1.55995	0.118771	0.504636
3952	LEP	6.39429	-0.175832	0.112726	-1.55983	0.118801	0.504636
4157	MC1R	190.451	-0.0880746	0.0564907	-1.5591	0.118973	0.504636
4829	NMBR	53.3343	0.0739261	0.0474112	1.55925	0.118937	0.504636
5336	PLCG2	960.129	-0.10656	0.0683466	-1.55911	0.11897	0.504636
6014	RIT2	325.615	-0.0729156	0.046729	-1.56039	0.118667	0.504636
9275	BCL7B	1087.7	-0.0406497	0.0260611	-1.55979	0.11881	0.504636
11006	LILRB4	135.208	0.123433	0.079121	1.56005	0.118748	0.504636
11284	PNKP	340.677	0.0450446	0.0288826	1.55957	0.11886	0.504636
23461	ABCA5	3342.84	0.0362288	0.0232295	1.5596	0.118855	0.504636
51642	MRPL48	442.787	0.0411716	0.0263959	1.55977	0.118814	0.504636
126661	CCDC163	146.248	0.139045	0.0891436	1.55978	0.118811	0.504636
135927	LLCFC1	14.9955	0.181985	0.116715	1.55922	0.118943	0.504636
3683	ITGAL	86.5072	0.121742	0.0781052	1.55869	0.119069	0.504825
574406	MCL1	37.4501	0.0953365	0.0611674	1.55861	0.119088	0.504825
10948	STARD3	967.739	-0.0487836	0.0313051	-1.55833	0.119155	0.505012
439996	IFIT1B	11.3925	0.120201	0.0771409	1.5582	0.119186	0.505043
51380	CSAD	626.475	0.0432845	0.0277834	1.55792	0.119251	0.505119
90480	GADD45GIP1	475.267	-0.0405047	0.0259978	-1.55801	0.119232	0.505119
4160	MC4R	111.753	-0.12411	0.079683	-1.55755	0.11934	0.505207
10342	TFG	1385.42	0.0214678	0.0137869	1.55711	0.119444	0.505207
80148	SLC66A2	913.908	-0.0523677	0.0336218	-1.55755	0.119339	0.505207
84552	PARD6G	183.667	0.0910732	0.0584902	1.55707	0.119455	0.505207
84971	ATG4D	240.772	-0.0448368	0.0287941	-1.55715	0.119434	0.505207
85446	ZFHX2	900.296	0.0648157	0.0416302	1.55694	0.119485	0.505207
112817	HOGA1	144.147	0.0976124	0.062685	1.55719	0.119425	0.505207
286097	MICU3	2265.01	-0.0457969	0.0294136	-1.557	0.119471	0.505207
101409257	EZR-AS1	5.14107	0.204055	0.131039	1.55721	0.11942	0.505207
55811	ADCY10	107.932	-0.0675734	0.0434138	-1.5565	0.11959	0.505541
101929717	LINC02044	26.229	0.0795509	0.0511118	1.55641	0.119611	0.505541
55147	RBM23	1865.39	0.0309186	0.0198699	1.55605	0.119695	0.505602
729732	NA	681.091	0.0683267	0.0439103	1.55605	0.119696	0.505602
101928909	NA	68.8843	0.0557679	0.0358355	1.55622	0.119657	0.505602
55379	LRRC59	1327.14	-0.0338803	0.0217747	-1.55595	0.11972	0.505604
8396	PIP4K2B	8572.45	-0.0317581	0.0204187	-1.55535	0.119864	0.505844
150538	SATB2-AS1	3.89628	0.306955	0.197368	1.55524	0.119889	0.505844
256227	STEAP1B	100.47	-0.106696	0.0686057	-1.55521	0.119895	0.505844
101929378	LINC01876	14.9617	0.239839	0.154207	1.55531	0.119873	0.505844
151254	C2CD6	210.783	0.0672854	0.0432682	1.55508	0.119928	0.505881
57624	NYAP2	1100.43	-0.0677172	0.0435499	-1.55494	0.119962	0.50589
58525	WIZ	855.269	-0.0404184	0.0259947	-1.55487	0.119977	0.50589
23129	PLXND1	879.261	-0.0662439	0.0426111	-1.55462	0.120037	0.505958
100507524	ARHGEF26-AS1	295.152	0.0821337	0.0528326	1.5546	0.12004	0.505958
1434	CSE1L	2362.02	-0.0308847	0.0198704	-1.55431	0.120112	0.50611
100313771	MIR548F2	28.4418	-0.0873766	0.0562177	-1.55425	0.120124	0.50611
1016	CDH18	710.575	-0.0719892	0.0463262	-1.55396	0.120194	0.506204
9796	PHYHIP	18162.9	-0.0536452	0.0345212	-1.55398	0.12019	0.506204
133690	CAPSL	173.769	0.403612	0.259789	1.55361	0.120276	0.506415
5303	PIN4	300.72	0.0411879	0.026516	1.55332	0.120346	0.506547
3568	IL5RA	277.946	0.286136	0.184252	1.55295	0.120434	0.506787
392509	ARL13A	39.7152	0.0771356	0.0496725	1.55289	0.120451	0.506787
30835	CD209	15.2387	-0.199109	0.128239	-1.55263	0.120511	0.50694
51588	PIAS4	388.368	-0.0486355	0.0313268	-1.55252	0.120537	0.506954
7163	TPD52	2299.87	-0.0400422	0.0257979	-1.55215	0.120627	0.507229
5351	PLOD1	1174.97	-0.0508813	0.0327866	-1.55189	0.120688	0.507256
55687	TRMU	590.018	-0.0308637	0.019889	-1.5518	0.12071	0.507256
57553	MICAL3	4268.86	0.0454344	0.0292833	1.55155	0.120771	0.507256
129080	EMID1	465.646	0.0804628	0.0518604	1.55153	0.120775	0.507256
643866	CBLN3	32.2375	0.0865939	0.0558118	1.55153	0.120774	0.507256
23205	ACSBG1	3146.09	-0.0602171	0.0388172	-1.5513	0.12083	0.507288
150365	MEI1	22.5278	0.0994134	0.06408	1.55139	0.120807	0.507288
9941	EXOG	702.003	0.0298056	0.019229	1.55003	0.121133	0.508051
10863	ADAM28	464.035	0.12853	0.082928	1.5499	0.121166	0.508051
57538	ALPK3	287.171	0.0685374	0.0442207	1.54989	0.121167	0.508051
64241	ABCG8	38.7992	-0.0869316	0.0560835	-1.55004	0.121132	0.508051
100507639	LINC02432	11.1704	0.218222	0.140802	1.54985	0.121178	0.508051
83448	PUS7L	1212.33	-0.0221302	0.0142812	-1.5496	0.121237	0.508145
404220	C6orf201	171.157	-0.062367	0.0402483	-1.54956	0.121248	0.508145
196475	RMST	2873.7	0.0719686	0.0464524	1.5493	0.12131	0.508207
283149	BCL9L	739.414	0.063715	0.0411225	1.5494	0.121287	0.508207
3067	HDC	6.31347	0.252667	0.163111	1.54905	0.121369	0.508337
125058	TBC1D16	3930.47	-0.0454395	0.0293372	-1.54887	0.121413	0.508337
8351	H3C4	78.1273	-0.0761519	0.0491797	-1.54844	0.121516	0.50857
645121	CCNI2	265.319	-0.0438169	0.0282962	-1.54851	0.1215	0.50857
6614	SIGLEC1	97.5532	-0.121016	0.0781639	-1.54823	0.121567	0.508585
285521	COX18	541.324	-0.0321586	0.0207708	-1.54826	0.12156	0.508585
83595	SOX7	67.5649	-0.0755086	0.0487789	-1.54798	0.121628	0.50864
143884	CWF19L2	1431.32	0.0238692	0.0154192	1.54802	0.121617	0.50864
204	AK2	1443.61	0.0335492	0.0216857	1.54706	0.121848	0.509284
57862	ZNF410	818.851	0.0271007	0.0175178	1.54704	0.121853	0.509284
10783	NEK6	1683.71	0.0408351	0.0263991	1.54683	0.121903	0.509291
80323	CCDC68	62.7976	-0.0895795	0.0579131	-1.54679	0.121913	0.509291
391267	ANKRD20A11P	300.501	-0.171077	0.110612	-1.54664	0.12195	0.509291
100033813	SNORD115-39	43.2031	-0.0925634	0.0598521	-1.54654	0.121975	0.509297
9304	SNORD22	19.6583	0.0867567	0.0561117	1.54614	0.12207	0.509383
23554	TSPAN12	222.711	-0.0799727	0.0517269	-1.54606	0.122091	0.509383
66000	TMEM108	182.367	0.103483	0.0669314	1.54611	0.122079	0.509383
84126	ATRIP	202.274	0.0331377	0.0214365	1.54586	0.122139	0.509383
169270	ZNF596	315.218	0.0428297	0.0277027	1.54605	0.122093	0.509383
654412	FAM138B	12.5398	0.186262	0.120485	1.54593	0.12212	0.509383
23295	MGRN1	1793.81	-0.0441746	0.0285839	-1.54544	0.12224	0.509707
3795	KHK	351.821	-0.0409365	0.0264993	-1.54482	0.122391	0.510171
5464	PPA1	2806.12	-0.0453395	0.0293501	-1.54478	0.122399	0.510171
3988	LIPA	1659.79	-0.0791371	0.0512495	-1.54415	0.122551	0.510307
7042	TGFB2	831.442	0.0804042	0.0520656	1.54429	0.122519	0.510307
55957	LIN37	246.813	-0.0312477	0.0202351	-1.54423	0.122533	0.510307
388969	C2orf68	448.298	0.0510535	0.0330616	1.54419	0.122542	0.510307
206338	LVRN	30.2171	-0.0977009	0.0632832	-1.54387	0.12262	0.510496
56107	PCDHGA9	411.737	0.0404222	0.026187	1.54359	0.122687	0.510574
116372	LYPD1	247.236	0.0731739	0.0474027	1.54367	0.122669	0.510574
55651	NHP2	1053.02	-0.0397679	0.0257655	-1.54346	0.12272	0.510613
54813	KLHL28	1322.01	-0.0240347	0.0155785	-1.54282	0.122875	0.510839
54855	TENT5C	67.9509	0.126561	0.0820364	1.54274	0.122894	0.510839
64328	XPO4	2055.56	0.0243005	0.0157486	1.54302	0.122825	0.510839
126282	TNFAIP8L1	161.107	-0.0643557	0.0417091	-1.54297	0.122839	0.510839
283349	RASSF3	223.786	0.0818036	0.0530227	1.5428	0.122879	0.510839
101954275	RNU6-7	13.6335	0.121565	0.0788097	1.54251	0.122949	0.510972
6869	TACR1	672.314	-0.0706185	0.0457863	-1.54235	0.122989	0.511036
5527	PPP2R5C	4610.69	-0.0262844	0.0170464	-1.54193	0.123091	0.511315
9169	SCAF11	2746.79	0.0405685	0.0263145	1.54168	0.123151	0.511315
148479	PHF13	410.316	0.0449801	0.0291747	1.54175	0.123134	0.511315
339287	MSL1	2739.85	-0.0223572	0.0145001	-1.54186	0.123107	0.511315
54863	TOR4A	33.0035	-0.0983259	0.0637889	-1.54143	0.123213	0.511342
151011	SEPTIN10	769.476	0.0854424	0.0554324	1.54138	0.123224	0.511342
404217	CTXN1	1393.91	-0.0858528	0.0556995	-1.54136	0.12323	0.511342
5208	PFKFB2	4268.01	0.0923711	0.0599337	1.54122	0.123263	0.511381
5585	PKN1	1713.05	-0.0350505	0.0227458	-1.54096	0.123326	0.511545
440435	GPR179	460.421	-0.066349	0.0430644	-1.54069	0.123392	0.511717
161176	SYNE3	481.83	0.0868514	0.0563776	1.54053	0.123431	0.51178
387849	REP15	15.5931	-0.126869	0.0823756	-1.54013	0.123529	0.512087
7161	TP73	91.8177	0.162874	0.105796	1.53951	0.123681	0.512154
8540	AGPS	1808.17	-0.0298519	0.01939	-1.53955	0.12367	0.512154
29925	GMPPB	227.555	0.0411207	0.0267056	1.53978	0.123615	0.512154
56158	TEX12	29.3625	-0.0815414	0.0529661	-1.5395	0.123682	0.512154
139728	PNCK	1954.83	-0.0547141	0.035543	-1.53938	0.123712	0.512154
400745	SH2D5	2877.53	-0.0597543	0.0388166	-1.5394	0.123707	0.512154
22	ABCB7	720.058	0.0235246	0.0152862	1.53895	0.123817	0.512157
6472	SHMT2	371.822	-0.0474903	0.0308603	-1.53888	0.123833	0.512157
26165	SPATA31A7	8.78534	-0.268986	0.174764	-1.53914	0.12377	0.512157
64081	PBLD	266.554	0.0627919	0.0407944	1.53923	0.123748	0.512157
441191	RNF216P1	558.922	0.0270464	0.0175735	1.53905	0.123792	0.512157
100132288	TEKT4P2	410.915	0.0972316	0.0631976	1.53853	0.123918	0.512312
100507588	TGFBR3L	79.832	-0.0903342	0.0587144	-1.53853	0.123918	0.512312
4225	MEP1B	47.4022	0.0819661	0.0532903	1.53811	0.124023	0.512545
6094	ROM1	322.761	-0.0569793	0.0370471	-1.53802	0.124043	0.512545
283140	LINC02762	65.8844	0.0751391	0.0488548	1.53801	0.124047	0.512545
91607	SLFN11	370.408	0.0770956	0.0501304	1.5379	0.124073	0.512555
6540	SLC6A13	294.468	-0.0655145	0.0426036	-1.53777	0.124105	0.512588
440	ASNS	1344.19	-0.0404179	0.026305	-1.53651	0.124413	0.512613
4205	MEF2A	4268.46	-0.0288519	0.0187714	-1.53702	0.124289	0.512613
5441	POLR2L	406.255	-0.0577342	0.0375482	-1.5376	0.124146	0.512613
5996	RGS1	777.835	0.307205	0.199882	1.53694	0.124309	0.512613
7041	TGFB1I1	36.7006	0.0730743	0.0475398	1.53712	0.124264	0.512613
10052	GJC1	338.427	-0.0605855	0.0394136	-1.53717	0.124252	0.512613
53630	BCO1	115.411	0.0875549	0.0569595	1.53714	0.124258	0.512613
55778	ZNF839	882.423	0.0201596	0.0131174	1.53686	0.124327	0.512613
59350	RXFP1	204.652	-0.117352	0.0763776	-1.53647	0.124422	0.512613
93107	KCNG4	12.1663	-0.124532	0.081023	-1.53699	0.124295	0.512613
131375	LYZL4	7.47184	0.31225	0.203199	1.53667	0.124374	0.512613
400242	DICER1-AS1	138.02	0.073724	0.047978	1.53662	0.124386	0.512613
4831	NME2	10.7498	-0.170364	0.110891	-1.53632	0.124459	0.512632
5073	PARN	1338.63	0.0263579	0.0171583	1.53616	0.124499	0.512632
283948	NHLRC4	61.8456	0.268095	0.174512	1.53626	0.124475	0.512632
57664	PLEKHA4	97.9256	0.109215	0.071104	1.53598	0.124543	0.512714
4904	YBX1	2282.42	0.0368748	0.024011	1.53574	0.124601	0.512857
23607	CD2AP	911.146	0.0351737	0.0229081	1.53543	0.124679	0.51288
54952	TRNAU1AP	377.341	0.0328572	0.0213992	1.53544	0.124676	0.51288
5034	P4HB	2218.97	-0.0258496	0.0168413	-1.5349	0.124809	0.513316
335	APOA1	8.15032	-0.146673	0.0956082	-1.5341	0.125004	0.513329
1551	CYP3A7	7.78492	-0.12644	0.0823936	-1.53459	0.124884	0.513329
7277	TUBA4A	1697.84	-0.060456	0.0394019	-1.53434	0.124945	0.513329
11337	GABARAP	2193.48	0.0311887	0.020329	1.5342	0.124981	0.513329
51617	NSG2	20454.9	-0.0622208	0.0405499	-1.53442	0.124925	0.513329
65009	NDRG4	19480.5	-0.0460675	0.0300168	-1.53472	0.124852	0.513329
121256	TMEM132D	1298.2	-0.0492238	0.0320835	-1.53424	0.12497	0.513329
203054	ADCK5	133.457	-0.0532487	0.0347064	-1.53426	0.124965	0.513329
126626	GABPB2	584.868	0.0398448	0.0259758	1.53392	0.125049	0.513373
283860	LINC00304	20.9663	-0.125216	0.0816344	-1.53387	0.125062	0.513373
375061	FAM89A	204.273	-0.0689109	0.0449335	-1.53362	0.125124	0.513525
5064	PALM	5259.87	-0.0467235	0.0304739	-1.53323	0.125219	0.513621
11075	STMN2	5906.75	-0.0671937	0.0438223	-1.53332	0.125196	0.513621
55028	C17orf80	798.767	0.0271028	0.0176828	1.53272	0.125344	0.513741
64960	MRPS15	634.258	-0.0292284	0.0190695	-1.53273	0.125343	0.513741
548596	CKMT1A	1934.21	-0.057326	0.0373992	-1.53282	0.125321	0.513741
9805	SCRN1	13660.3	0.0274208	0.0178959	1.53224	0.125463	0.513754
50945	TBX22	6.73746	0.376271	0.245526	1.53251	0.125396	0.513754
55701	ARHGEF40	1156.84	0.0488208	0.0318617	1.53227	0.125455	0.513754
56658	TRIM39	284.79	0.0379022	0.0247367	1.53222	0.125468	0.513754
84317	CCDC115	811.384	-0.0303799	0.0198259	-1.53233	0.125441	0.513754
388323	GLTPD2	144.489	-0.0601358	0.03925	-1.53212	0.125492	0.513756
55773	TBC1D23	1225.06	-0.0290614	0.0189715	-1.53185	0.125561	0.513938
79840	NHEJ1	163.634	-0.0358394	0.0233983	-1.53171	0.125595	0.513981
80324	PUS1	406.51	-0.0442562	0.0288976	-1.53148	0.12565	0.514108
8938	BAIAP3	1467.44	0.189096	0.123509	1.53103	0.125763	0.514177
55079	FEZF2	63.1371	-0.116245	0.0759248	-1.53106	0.125754	0.514177
80031	SEMA6D	2975.98	-0.0412337	0.0269297	-1.53116	0.125729	0.514177
200014	CC2D1B	1021.81	0.028013	0.0182962	1.53108	0.12575	0.514177
23266	ADGRL2	2511.36	-0.0505131	0.033002	-1.53061	0.125867	0.514502
1745	DLX1	94.088	-0.0890159	0.0582064	-1.52931	0.126187	0.514674
3065	HDAC1	569.059	0.0490329	0.0320626	1.52928	0.126194	0.514674
5600	MAPK11	1256.64	-0.052144	0.0340927	-1.52948	0.126146	0.514674
5790	PTPRCAP	43.8004	-0.0884175	0.0578046	-1.52959	0.126118	0.514674
7326	UBE2G1	1154.06	-0.0315464	0.0206171	-1.53011	0.125989	0.514674
8633	UNC5C	2155.75	-0.0574532	0.0375455	-1.53023	0.12596	0.514674
11070	TMEM115	571.996	-0.0261045	0.0170695	-1.5293	0.12619	0.514674
54020	SLC37A1	787.731	0.0392589	0.0256643	1.52971	0.126088	0.514674
55331	ACER3	1576.32	-0.0457513	0.0299167	-1.52929	0.126192	0.514674
56001	NXF2	40.0081	0.126586	0.0827574	1.52961	0.126114	0.514674
90271	OLMALINC	267.453	0.0952161	0.0622663	1.52917	0.126221	0.514674
136227	COL26A1	296.088	-0.0962296	0.0629255	-1.52926	0.126199	0.514674
158572	USP27X-DT	55.0422	0.0690158	0.0450985	1.53034	0.125934	0.514674
4668	NAGA	474.436	0.046457	0.0303832	1.52903	0.126256	0.514719
2178	FANCE	66.7719	0.0675679	0.0441963	1.52881	0.126311	0.514753
7088	TLE1	1738.54	-0.0429068	0.0280656	-1.5288	0.126313	0.514753
7694	ZNF135	794.269	0.0355581	0.0232623	1.52857	0.126371	0.514796
54629	MINDY2	4180.19	-0.0320352	0.0209569	-1.52862	0.126358	0.514796
4524	MTHFR	1262.4	-0.0338142	0.0221397	-1.52731	0.126683	0.515942
81603	TRIM8	2194.8	-0.0361205	0.0236508	-1.52724	0.126701	0.515942
98	ACYP2	775.822	-0.0367237	0.0240582	-1.52645	0.126898	0.515958
3609	ILF3	4409.08	0.020834	0.0136437	1.527	0.12676	0.515958
6605	SMARCE1	1451	0.0323331	0.0211786	1.52669	0.126839	0.515958
8019	BRD3	818.798	0.041011	0.0268645	1.52659	0.126864	0.515958
26054	SENP6	5139.83	0.0238278	0.015609	1.52654	0.126876	0.515958
57189	DENND11	6921.55	-0.0381361	0.0249749	-1.52698	0.126767	0.515958
284403	WDR62	44.9961	-0.0836748	0.0548163	-1.52646	0.126895	0.515958
3034	HAL	5.03812	0.186582	0.122259	1.52612	0.12698	0.516192
9620	CELSR1	216.32	0.230602	0.151126	1.52589	0.127037	0.516228
55733	HHAT	262.281	0.0542805	0.0355713	1.52597	0.127019	0.516228
30845	EHD3	1603.45	-0.0476132	0.0312141	-1.52537	0.127166	0.516343
54439	RBM27	2184.87	0.0184342	0.0120843	1.52546	0.127143	0.516343
401505	TOMM5	625.747	-0.0427169	0.028003	-1.52544	0.12715	0.516343
100506881	MKLN1-AS	150.162	0.0510633	0.0334697	1.52566	0.127095	0.516343
101928033	KCNIP1-OT1	9.31913	0.17978	0.117866	1.52529	0.127186	0.516343
1580	CYP4B1	14.8811	0.206562	0.135518	1.52424	0.127449	0.516603
5358	PLS3	1519.99	0.0601174	0.0394338	1.52452	0.12738	0.516603
9414	TJP2	2291.28	0.112249	0.0736282	1.52453	0.127375	0.516603
29953	TRHDE	406	-0.0901836	0.0591845	-1.52377	0.127566	0.516603
50856	CLEC4A	75.2193	0.0562131	0.0368949	1.5236	0.127609	0.516603
51194	IPO11	997.057	0.0271771	0.0178363	1.5237	0.127584	0.516603
55273	TMEM100	142.838	-0.110073	0.0722407	-1.52369	0.127586	0.516603
55347	ABHD10	1497.03	-0.0370744	0.0243189	-1.52451	0.127382	0.516603
55668	GPATCH2L	4425.32	-0.021925	0.0143828	-1.52439	0.127411	0.516603
149685	ADIG	12.3935	0.151314	0.0992731	1.52422	0.127454	0.516603
152065	C3orf22	8.57996	0.200443	0.13154	1.52382	0.127554	0.516603
153222	CREBRF	3044.39	-0.0237675	0.0155967	-1.52388	0.127539	0.516603
338002	LINC00524	10.8423	0.191579	0.125673	1.52443	0.127402	0.516603
346673	STRA8	11.038	-0.132234	0.0867914	-1.52359	0.127611	0.516603
2660	MSTN	52.116	0.0981034	0.0644026	1.52328	0.127688	0.516678
43847	KLK14	13.4615	-0.123775	0.0812558	-1.52328	0.127688	0.516678
285533	RNF175	618.35	-0.0476188	0.0312619	-1.52322	0.127703	0.516678
5471	PPAT	632.24	-0.0306686	0.0201372	-1.52298	0.127764	0.516828
5961	PRPH2	95.6826	0.0720028	0.0472815	1.52286	0.127795	0.516856
55909	BIN3	410.832	0.0374165	0.0245715	1.52276	0.127819	0.516856
201562	HACD2	1370.81	-0.0407863	0.0267905	-1.52242	0.127904	0.517101
387	RHOA	4877.2	0.0333844	0.0219351	1.52196	0.128019	0.517237
1196	CLK2	664.265	0.028701	0.0188628	1.52156	0.128118	0.517237
10024	TROAP	3.9209	-0.305019	0.200416	-1.52193	0.128027	0.517237
10500	SEMA6C	315.881	-0.0437269	0.0287342	-1.52177	0.128066	0.517237
10766	TOB2	2128.61	0.0570934	0.0375194	1.5217	0.128084	0.517237
51172	NAGPA	748.733	-0.0536872	0.0352796	-1.52176	0.128069	0.517237
64146	PDF	7.09651	-0.240523	0.158081	-1.52151	0.128131	0.517237
201254	CENPX	245.285	-0.0418855	0.0275218	-1.5219	0.128034	0.517237
91768	CABLES1	2951.12	-0.0630357	0.0414412	-1.52109	0.128237	0.517472
100775107	RBM5-AS1	495.53	0.0371721	0.0244375	1.52111	0.128232	0.517472
1379	CR1L	3.36543	0.210565	0.138484	1.5205	0.128385	0.517516
2058	EPRS1	4079.85	0.0228934	0.0150561	1.52054	0.128375	0.517516
6277	S100A6	986.591	0.0760111	0.0499867	1.52063	0.128354	0.517516
7389	UROD	1362.35	-0.0300135	0.0197482	-1.51981	0.128558	0.517516
9601	PDIA4	1118.49	0.0629937	0.0414508	1.51972	0.128581	0.517516
9651	PLCH2	687.409	-0.0733648	0.048275	-1.51972	0.12858	0.517516
11258	DCTN3	860.997	-0.0343158	0.0225628	-1.5209	0.128284	0.517516
127731	VWA5B1	388.666	0.333819	0.219512	1.52073	0.128327	0.517516
146705	TEPSIN	222.346	-0.0472642	0.031101	-1.5197	0.128587	0.517516
693230	MIR645	10.1174	-0.125543	0.0825994	-1.5199	0.128535	0.517516
100130717	HDHD5-AS1	15.0423	-0.0906137	0.059608	-1.52016	0.128471	0.517516
100302401	RASAL2-AS1	60.5827	-0.0592542	0.0389859	-1.51989	0.128539	0.517516
84148	KAT8	956.936	0.0242524	0.0159601	1.51957	0.12862	0.517552
140459	ASB6	935.976	-0.029493	0.0194129	-1.51924	0.128701	0.517683
92906	HNRNPLL	1534.47	-0.0280557	0.0184697	-1.51902	0.128759	0.517817
9587	MAD2L1BP	320.743	-0.0398703	0.0262591	-1.51834	0.128928	0.518316
29097	CNIH4	616.018	-0.0334981	0.022067	-1.51802	0.12901	0.518534
2733	GLE1	880.419	0.0233821	0.0154068	1.51765	0.129102	0.518808
29777	ABT1	332.491	-0.0439649	0.028975	-1.51734	0.129181	0.519028
1412	CRYBA2	10.2581	-0.143689	0.0947167	-1.51704	0.129257	0.519238
8809	IL18R1	60.4303	-0.193103	0.127308	-1.51682	0.129312	0.519359
5364	PLXNB1	5189.53	0.064596	0.0426071	1.51609	0.129497	0.519519
22989	MYH15	278.664	0.0845341	0.0557539	1.5162	0.129469	0.519519
56271	BEX4	4100.07	-0.0317515	0.0209419	-1.51617	0.129475	0.519519
84083	ZRANB3	635.553	0.0290882	0.0191818	1.51645	0.129405	0.519519
84273	NOA1	428.602	-0.0306405	0.020209	-1.51618	0.129475	0.519519
100132916	SHISAL2B	4.90157	-0.212342	0.140042	-1.51627	0.129452	0.519519
912	CD1D	9.35636	0.187345	0.123665	1.51495	0.129786	0.519553
1024	CDK8	806.379	-0.0231652	0.015284	-1.51565	0.129608	0.519553
1545	CYP1B1	613.7	-0.0872461	0.0575737	-1.51538	0.129676	0.519553
8994	LIMD1	355.48	0.0594533	0.0392424	1.51503	0.129766	0.519553
9148	NEURL1	2701.64	-0.0587085	0.0387589	-1.51471	0.129846	0.519553
10928	RALBP1	2450.97	0.0297695	0.0196457	1.51532	0.129692	0.519553
25977	NECAP1	3256	-0.0465106	0.0306991	-1.51505	0.12976	0.519553
55216	NKAPD1	907.199	-0.0216666	0.0142992	-1.51524	0.129712	0.519553
221662	RBM24	486.194	0.0573578	0.0378512	1.51535	0.129684	0.519553
286016	TPI1P2	35.9009	0.0806452	0.0532135	1.5155	0.129645	0.519553
100268168	NA	20.7101	0.0815624	0.0538459	1.51474	0.129839	0.519553
100505641	FGD5-AS1	5168.63	0.0252698	0.0166812	1.51486	0.129807	0.519553
100507303	SNHG19	76.2725	-0.0855471	0.0564335	-1.51589	0.129547	0.519553
94162	SNORD38A	8.29626	0.126337	0.0834124	1.51461	0.129872	0.519559
2923	PDIA3	3298.94	0.0330334	0.0218151	1.51424	0.129965	0.519722
4883	NPR3	66.53	-0.0804454	0.0531321	-1.51406	0.130009	0.519722
23564	DDAH2	461.837	0.068031	0.0449311	1.51412	0.129996	0.519722
103752586	BIRC6-AS2	47.1873	0.0612995	0.0404866	1.51407	0.130008	0.519722
577	ADGRB3	8668.3	-0.0323519	0.0213807	-1.51314	0.130245	0.520039
833	CARS1	1024.42	0.0338748	0.0223945	1.51264	0.130371	0.520039
3566	IL4R	345.049	0.148678	0.0982801	1.5128	0.130331	0.520039
4355	MPP2	1305.94	-0.0393219	0.0259971	-1.51255	0.130395	0.520039
7916	PRRC2A	3885.64	0.0410894	0.027158	1.51298	0.130286	0.520039
22977	AKR7A3	120.375	0.0531819	0.03514	1.51343	0.130171	0.520039
55211	DPPA4	11.8668	0.189758	0.12543	1.51286	0.130315	0.520039
91526	ANKRD44	1435.67	0.0572356	0.0378377	1.51266	0.130366	0.520039
150483	TEKT4	73.3751	0.221288	0.146227	1.51332	0.130198	0.520039
100033443	SNORD115-6	76.3107	-0.0654085	0.0432447	-1.51252	0.130401	0.520039
101060691	NUTM2B-AS1	733.35	0.054834	0.0362298	1.5135	0.130152	0.520039
219988	PATL1	561.728	0.0443645	0.0293344	1.51237	0.130439	0.520079
84173	ELMOD3	604.789	0.0325524	0.0215303	1.51193	0.130551	0.520428
23001	WDFY3	13505.9	0.0194381	0.0128611	1.51138	0.130691	0.520792
391194	OR2M2	5.06878	-0.249465	0.165051	-1.51144	0.130677	0.520792
1	A1BG	102.449	-0.0595862	0.0394325	-1.51109	0.130764	0.520794
9410	SNRNP40	589.147	0.027156	0.0179703	1.51116	0.130748	0.520794
152816	ODAPH	15.5049	-0.115352	0.0763478	-1.51087	0.130821	0.520924
79745	CLIP4	4782.21	-0.0275163	0.018224	-1.50989	0.131071	0.521627
3283	HSD3B1	15.6182	-0.14607	0.0967596	-1.50961	0.131142	0.521794
55680	RUFY2	2320.83	0.0349507	0.0231551	1.50942	0.131191	0.521794
57035	RSRP1	2441.74	-0.0371281	0.0245996	-1.5093	0.131223	0.521794
78987	CRELD1	1587.5	-0.04402	0.0291668	-1.50925	0.131235	0.521794
203190	LGI3	3384.97	-0.0584454	0.0387221	-1.50935	0.131209	0.521794
165215	FAM171B	17187	-0.0491568	0.0325738	-1.50909	0.131276	0.521859
7222	TRPC3	502.768	-0.0918181	0.0608573	-1.50875	0.131364	0.522113
26071	RTL8A	234.483	0.0427704	0.0283518	1.50856	0.131412	0.522206
140890	SREK1	2763.46	0.02601	0.0172488	1.50794	0.131571	0.522722
151651	EFHB	229.898	0.234947	0.155815	1.50786	0.13159	0.522722
23401	FRAT2	264.98	-0.0434386	0.028813	-1.5076	0.131656	0.522826
79812	MMRN2	369.008	-0.0579538	0.0384495	-1.50727	0.131742	0.523033
2588	GALNS	521.908	0.0459411	0.0304848	1.50702	0.131805	0.52309
9528	TMEM59	3075.11	-0.0388084	0.0257551	-1.50682	0.131857	0.52309
84720	PIGO	658.483	0.0261024	0.0173238	1.50674	0.131879	0.52309
91304	TMEM259	1391.1	-0.0465143	0.0308664	-1.50696	0.131822	0.52309
347730	LRRTM1	1090.2	-0.0608286	0.0403685	-1.50683	0.131853	0.52309
374387	LINC02716	25.6194	-0.0920847	0.0611206	-1.50661	0.131911	0.523123
10921	RNPS1	1869.71	-0.0226743	0.0150523	-1.50637	0.131973	0.523161
29933	GPR132	33.318	0.0985141	0.0653987	1.50636	0.131974	0.523161
93587	TRMT10A	250.251	0.0530672	0.0352305	1.50628	0.131994	0.523161
2067	ERCC1	968.312	0.0200908	0.0133483	1.50512	0.132294	0.52367
3751	KCND2	4051.89	-0.0668621	0.0444064	-1.50568	0.132148	0.52367
5468	PPARG	106.204	0.0571073	0.0379317	1.50553	0.132188	0.52367
54584	GNB1L	73.4378	-0.0757236	0.050308	-1.5052	0.132273	0.52367
286103	ZNF252P-AS1	51.0985	-0.0643048	0.0427238	-1.50513	0.132291	0.52367
101927027	CHROMR	283.358	0.0421866	0.028031	1.505	0.132324	0.523693
3767	KCNJ11	591.437	-0.0727028	0.048321	-1.50458	0.132432	0.523694
8220	ESS2	430.673	-0.0288147	0.019152	-1.50452	0.132446	0.523694
135293	PM20D2	709.571	-0.044206	0.0293802	-1.50462	0.132422	0.523694
648987	NA	53.9013	0.0779394	0.0518034	1.50452	0.132447	0.523694
262	AMD1	4602.87	-0.0395043	0.0262663	-1.50399	0.132583	0.523703
1659	DHX8	1848.72	0.0193063	0.012837	1.50395	0.132594	0.523703
2048	EPHB2	410.437	-0.052806	0.035113	-1.50389	0.132611	0.523703
5549	PRELP	550.502	0.0715571	0.0475822	1.50386	0.132617	0.523703
10443	N4BP2L2	5552.01	0.0242645	0.0161359	1.50375	0.132645	0.523703
84267	C9orf64	328.752	0.0392358	0.0260888	1.50393	0.132599	0.523703
170463	SSBP4	1485.29	-0.0768784	0.0511232	-1.50379	0.132636	0.523703
164656	TMPRSS6	214.008	-0.0903927	0.0601169	-1.50361	0.132681	0.523747
79728	PALB2	532.683	0.0202989	0.0135024	1.50336	0.132747	0.523912
10072	DPP3	353.164	-0.0409724	0.0272602	-1.50301	0.132836	0.52416
11238	CA5B	608.92	0.0446949	0.0297387	1.50292	0.132859	0.52416
293	SLC25A6	7801.89	-0.0417884	0.0278407	-1.50098	0.13336	0.524622
4224	MEP1A	7.29015	0.187206	0.124698	1.50127	0.133286	0.524622
5425	POLD2	964.915	0.0314046	0.0209102	1.50188	0.133128	0.524622
5816	PVALB	8.98731	0.180877	0.120531	1.50067	0.133442	0.524622
6399	TRAPPC2	709.741	-0.0311766	0.0207681	-1.50118	0.13331	0.524622
7760	ZNF213	319.002	-0.0497366	0.0331317	-1.50118	0.133309	0.524622
9984	THOC1	1285.98	0.0228297	0.0151973	1.50223	0.133039	0.524622
10799	RPP40	124.046	-0.050484	0.0336295	-1.50118	0.133309	0.524622
23358	USP24	5207.85	0.0243037	0.0161801	1.50208	0.133078	0.524622
23373	CRTC1	2986.79	-0.0585913	0.0389992	-1.50237	0.133001	0.524622
54886	PLPPR1	1673.88	-0.0456535	0.0304197	-1.50079	0.13341	0.524622
55198	APPL2	2090.68	0.0416522	0.0277376	1.50165	0.133187	0.524622
55214	P3H2	134.152	0.0955601	0.063663	1.50103	0.133347	0.524622
80196	RNF34	1552.37	-0.0307164	0.0204682	-1.50069	0.133436	0.524622
83636	C19orf12	1345.69	-0.0360291	0.0240061	-1.50083	0.133399	0.524622
84455	EFCAB7	804.086	0.0334464	0.0222732	1.50164	0.13319	0.524622
90187	EMILIN3	59.3596	-0.11507	0.0766539	-1.50117	0.133312	0.524622
121273	C12orf54	67.813	0.0583026	0.0388379	1.50118	0.13331	0.524622
399668	SMIM10L2A	1511.08	-0.0517544	0.0344745	-1.50124	0.133294	0.524622
54984	PINX1	252.465	-0.0414679	0.0276358	-1.50051	0.133482	0.524685
79589	RNF128	280.173	-0.0735445	0.0490175	-1.50037	0.133518	0.52473
6302	TSPAN31	616.019	-0.0357406	0.0238291	-1.49987	0.133647	0.524737
28964	GIT1	6589.58	-0.0533043	0.0355394	-1.49986	0.133649	0.524737
51027	BOLA1	181.787	-0.0507409	0.0338244	-1.50013	0.133581	0.524737
100133091	NA	218.983	-0.0478236	0.0318859	-1.49984	0.133657	0.524737
101954271	RNU6-9	95.9632	0.0632899	0.0422017	1.4997	0.133692	0.524737
105371789	NA	44.6643	0.0799163	0.053274	1.5001	0.133589	0.524737
6854	SYN2	6064.7	-0.0555228	0.0370406	-1.49897	0.13388	0.525189
137902	PXDNL	130.026	-0.0600109	0.0400314	-1.4991	0.133848	0.525189
101927832	PAQR9-AS1	30.646	-0.0749953	0.0500302	-1.499	0.133874	0.525189
4062	LY6H	537.121	-0.0785993	0.0524538	-1.49845	0.134017	0.525198
5256	PHKA2	1067.6	0.0236461	0.0157829	1.49821	0.134079	0.525198
8788	DLK1	5.02185	0.228274	0.152337	1.49848	0.134008	0.525198
25834	MGAT4C	941.291	-0.0679302	0.0453383	-1.4983	0.134056	0.525198
57215	THAP11	461.913	-0.0408121	0.0272394	-1.49827	0.134062	0.525198
90527	DUOXA1	25.9271	-0.101	0.0674025	-1.49846	0.134013	0.525198
100874251	KIRREL3-AS2	311.618	-0.0539623	0.0360054	-1.49873	0.133944	0.525198
55374	TMCO6	209.073	0.0400642	0.0267483	1.49782	0.13418	0.525304
56259	CTNNBL1	704.401	0.024571	0.0164032	1.49794	0.134149	0.525304
403313	PLPP6	389.254	0.0276239	0.0184421	1.49787	0.134168	0.525304
84991	RBM17	1781.97	0.026176	0.0174773	1.49771	0.134208	0.525315
340485	ACER2	223.213	-0.0734584	0.0490532	-1.49753	0.134256	0.525315
80325	ABTB1	1049.93	-0.0557151	0.0372124	-1.49722	0.134336	0.525444
283487	PRECSIT	27.5257	0.0983379	0.0656807	1.49721	0.134338	0.525444
3475	IFRD1	1531.73	0.0663106	0.0442991	1.49688	0.134424	0.525466
3717	JAK2	1540.44	-0.0252479	0.0168678	-1.49681	0.134442	0.525466
100233209	PCED1B-AS1	30.9918	0.108058	0.0721834	1.49699	0.134395	0.525466
10714	POLD3	511.284	0.0291583	0.0194846	1.49648	0.134529	0.52571
9933	PUM3	1108.23	0.0239734	0.0160233	1.49615	0.134614	0.525946
285	ANGPT2	416.899	-0.0761945	0.0509343	-1.49594	0.13467	0.525974
100033458	SNORD115-19	16.8458	-0.12258	0.0819395	-1.49598	0.13466	0.525974
728118	NUTM2A	1167.63	0.0586553	0.0392203	1.49553	0.134775	0.526191
100652748	TIMM23B	701.007	0.0385839	0.0257986	1.49558	0.134762	0.526191
84310	C7orf50	919.981	-0.0582896	0.0389784	-1.49543	0.134801	0.526198
79024	SMIM2	10.6932	0.115523	0.0772659	1.49514	0.134879	0.526404
874	CBR3	136.672	-0.0743122	0.0497111	-1.49488	0.134945	0.526564
84239	ATP13A4	3491.55	0.0633226	0.0423622	1.49479	0.134969	0.526564
729987	LINC01776	17.5623	0.171135	0.114503	1.49459	0.135022	0.526675
92346	C1orf105	10.8107	-0.125032	0.0836722	-1.49431	0.135094	0.52686
23528	ZNF281	1389.53	-0.0471284	0.0315425	-1.49412	0.135144	0.526898
80778	ZNF34	340.822	0.0345895	0.0231509	1.49409	0.135153	0.526898
4325	MMP16	1676.87	-0.0483675	0.0323769	-1.49389	0.135205	0.527005
340351	AGBL3	250.025	0.0464658	0.0311064	1.49377	0.135236	0.527029
4907	NT5E	978.947	-0.0741353	0.0496554	-1.493	0.135438	0.527626
1176	AP3S1	1749.87	-0.028528	0.0191312	-1.49118	0.135915	0.5277
3176	HNMT	611.392	0.0700081	0.046911	1.49236	0.135604	0.5277
6050	RNH1	1729.07	-0.0534592	0.0358274	-1.49213	0.135665	0.5277
6509	SLC1A4	3875.57	-0.0540003	0.0361947	-1.49194	0.135715	0.5277
6855	SYP	5568.79	-0.0628108	0.042102	-1.49187	0.135733	0.5277
10188	TNK2	3649.73	-0.0412126	0.0276241	-1.49191	0.135723	0.5277
25956	SEC31B	1305.45	0.0469759	0.0315017	1.49122	0.135904	0.5277
64710	NUCKS1	18012.3	0.0274432	0.0183877	1.49248	0.135574	0.5277
65993	MRPS34	547.709	-0.0486746	0.0326413	-1.49119	0.13591	0.5277
81704	DOCK8	599.296	0.101449	0.0680348	1.49113	0.135926	0.5277
84245	MRI1	715.517	-0.0421898	0.02827	-1.49238	0.135599	0.5277
144453	BEST3	83.1199	0.107089	0.0717904	1.49169	0.135782	0.5277
159013	CXorf38	405.656	0.0378557	0.0253852	1.49125	0.135895	0.5277
221336	BEND6	1230.89	-0.051627	0.0346038	-1.49195	0.135713	0.5277
285381	DPH3	717.114	0.0390325	0.0261551	1.49235	0.135608	0.5277
100287284	MANSC4	10.5493	0.117017	0.0784423	1.49176	0.135762	0.5277
100616345	MIR4426	23.2665	0.105381	0.0706064	1.49251	0.135565	0.5277
6428	SRSF3	3532.87	0.0382392	0.0256571	1.49039	0.136121	0.52778
7474	WNT5A	132.784	0.0912816	0.0612409	1.49053	0.136084	0.52778
9535	GMFG	87.6083	-0.0656189	0.0440383	-1.49004	0.136214	0.52778
10818	FRS2	2846.49	0.0250274	0.0167917	1.49046	0.136103	0.52778
27319	BHLHE22	58.4249	-0.129608	0.086947	-1.49065	0.136053	0.52778
29966	STRN3	1928.32	-0.0211181	0.014173	-1.49002	0.136218	0.52778
51661	FKBP7	77.4745	0.0580193	0.0389332	1.49023	0.136164	0.52778
57505	AARS2	734.855	0.0245624	0.0164837	1.4901	0.136198	0.52778
79694	MANEA	464.101	0.039561	0.0265392	1.49066	0.13605	0.52778
345062	PRSS48	57.2675	0.0820124	0.0550277	1.49039	0.136123	0.52778
677828	SNORA47	137.856	0.0973263	0.0653181	1.49004	0.136215	0.52778
79025	FNDC11	10.2703	0.290369	0.194889	1.48992	0.136245	0.527788
1353	COX11	1266.7	-0.0247514	0.0166173	-1.4895	0.136356	0.528014
10745	PHTF1	1114.65	0.0357379	0.0239953	1.48937	0.13639	0.528014
79902	NUP85	596.412	0.0304216	0.0204253	1.4894	0.136381	0.528014
84269	CHCHD5	138.094	0.0450182	0.0302273	1.48933	0.136402	0.528014
987	LRBA	5547.99	0.0243975	0.0163833	1.48917	0.136443	0.528045
57407	NMRAL1	737.096	-0.0322392	0.02165	-1.48911	0.136459	0.528045
55075	UACA	1019.73	0.0636426	0.0427445	1.48891	0.136512	0.528057
84939	PWWP3A	2815.79	-0.0322073	0.0216339	-1.48875	0.136554	0.528127
6782	HSPA13	3663.38	-0.0424936	0.0285546	-1.48815	0.136711	0.528344
9914	ATP2C2	224.44	0.0576604	0.0387481	1.48808	0.136729	0.528344
54881	TEX10	672.429	-0.0316925	0.0212968	-1.48814	0.136715	0.528344
80270	HSD3B7	128.56	-0.0619207	0.0416116	-1.48806	0.136734	0.528344
27255	CNTN6	128.043	-0.0845818	0.0568502	-1.4878	0.136804	0.52847
677771	SCARNA4	10.3404	0.106479	0.0715854	1.48744	0.136899	0.528695
57095	PITHD1	2196.59	-0.0319439	0.0214799	-1.48716	0.136973	0.528845
64648	SPANXD	7.6978	0.162218	0.109083	1.4871	0.136987	0.528845
8705	B3GALT4	138.42	-0.047639	0.0320461	-1.48658	0.137127	0.528911
57332	CBX8	54.7581	-0.0667785	0.0449211	-1.48657	0.137128	0.528911
60528	ELAC2	1619.07	0.0264524	0.0177927	1.4867	0.137095	0.528911
130612	TMEM198	349.589	-0.0564403	0.0379599	-1.48684	0.137057	0.528911
400120	SERTM1	98.127	0.140762	0.0946831	1.48666	0.137104	0.528911
4494	MT1F	174.927	0.13482	0.0907213	1.48609	0.137254	0.529208
23268	DNMBP	461.167	0.0387404	0.0260674	1.48617	0.137235	0.529208
7675	ZNF121	532.416	0.0306581	0.0206417	1.48525	0.137476	0.529246
8365	H4C8	313.095	-0.0478039	0.0321726	-1.48586	0.137316	0.529246
9158	FIBP	861.391	-0.0334955	0.0225516	-1.48529	0.137468	0.529246
9361	LONP1	1809.36	-0.033595	0.022613	-1.48565	0.137372	0.529246
27183	VPS4A	2597.21	-0.0197264	0.0132816	-1.48524	0.13748	0.529246
57161	PELI2	909.28	0.0557193	0.0375183	1.48512	0.137511	0.529246
79624	ARMT1	885.184	-0.0439997	0.0296209	-1.48543	0.137431	0.529246
125488	TTC39C	761.506	0.032586	0.021941	1.48516	0.1375	0.529246
375346	STIMATE	613.484	0.027038	0.0182025	1.4854	0.137438	0.529246
400591	C17orf102	20.744	0.125201	0.0842603	1.48588	0.13731	0.529246
8805	TRIM24	1129.02	0.0291155	0.019607	1.48496	0.137555	0.529275
79845	RNF122	47.4526	0.138489	0.0932683	1.48485	0.137584	0.529275
374393	FAM111B	3.616	-0.268605	0.180901	-1.48481	0.137593	0.529275
1027	CDKN1B	1974.74	-0.0427485	0.0288159	-1.48351	0.13794	0.529825
10101	NUBP2	336.768	-0.0501579	0.0337974	-1.48408	0.137789	0.529825
29890	RBM15B	1073.4	-0.0256274	0.0172752	-1.48348	0.137948	0.529825
55276	PGM2	340.782	-0.0592792	0.0399608	-1.48343	0.137959	0.529825
91947	ARRDC4	2120.33	0.169864	0.114467	1.48395	0.137821	0.529825
503542	SPRN	476.859	-0.0437314	0.0294766	-1.48359	0.137917	0.529825
642559	POU5F1P3	15.8696	0.110635	0.0745724	1.48359	0.137917	0.529825
647024	C6orf132	34.8082	-0.0743275	0.0501089	-1.48332	0.137989	0.529846
5321	PLA2G4A	162.874	0.119403	0.0805125	1.48304	0.138065	0.529988
23023	TMCC1	2834.67	-0.0207585	0.0139997	-1.48278	0.138133	0.529988
165631	PARP15	32.6318	0.146963	0.0991205	1.48267	0.138161	0.529988
220107	DLEU7	220.75	-0.042388	0.0285873	-1.48276	0.138138	0.529988
285386	TPRG1	61.419	0.0763314	0.0514725	1.48296	0.138086	0.529988
100289656	NA	22.1032	-0.0914906	0.0617086	-1.48262	0.138175	0.529988
4999	ORC2	891.705	-0.0236166	0.0159329	-1.48225	0.138273	0.530016
7471	WNT1	166.222	-0.0712326	0.048061	-1.48213	0.138306	0.530016
100188949	LINC00426	46.6631	0.0760873	0.0513324	1.48225	0.138274	0.530016
100996490	LINC01206	8.20453	0.214606	0.144788	1.48222	0.138283	0.530016
100131539	ZNF705E	23.5035	0.0984448	0.0664428	1.48165	0.138434	0.530317
55633	TBC1D22B	655.394	0.0289932	0.0195721	1.48135	0.138514	0.530528
3679	ITGA7	1201.85	0.043225	0.029205	1.48006	0.138858	0.5308
6525	SMTN	248.412	-0.0590815	0.0399169	-1.48011	0.138843	0.5308
8882	ZPR1	860.001	0.0303796	0.0205174	1.48067	0.138693	0.5308
22821	RASA3	840.713	0.0743611	0.050242	1.48006	0.138857	0.5308
23144	ZC3H3	398.961	-0.0503065	0.0339696	-1.48093	0.138626	0.5308
79012	CAMKV	11445.7	-0.0513272	0.0346639	-1.48071	0.138684	0.5308
441027	TMEM150C	462.801	0.0482912	0.0326271	1.48009	0.138848	0.5308
645553	IGFL2-AS1	22.4307	-0.0946825	0.0639585	-1.48037	0.138774	0.5308
101927288	MANEA-DT	72.6226	0.0711717	0.0480754	1.48042	0.138761	0.5308
503639	DUXAP10	49.8849	0.10649	0.0719738	1.47956	0.13899	0.531212
100129461	LYRM4-AS1	59.084	0.0753365	0.0509306	1.4792	0.139087	0.531485
2920	CXCL2	49.8389	0.198906	0.134491	1.47895	0.139153	0.531642
84645	C22orf23	256.266	0.0587476	0.0397262	1.47881	0.13919	0.53169
80723	SLC35G2	449.439	-0.0558271	0.0377538	-1.47871	0.139217	0.531699
7728	ZNF175	744.986	0.0210239	0.0142193	1.47855	0.139261	0.531773
3791	KDR	470.577	-0.0674766	0.0456478	-1.4782	0.139354	0.532031
220323	OAF	803.602	-0.0724822	0.0490503	-1.47771	0.139485	0.532437
348808	NPHP3-AS1	6.73516	0.133959	0.0906592	1.47761	0.139512	0.532445
23013	SPEN	4836.36	0.0394741	0.0267234	1.47714	0.139639	0.532836
10606	PAICS	1291.17	0.0444282	0.0300816	1.47692	0.139696	0.532869
343521	DYNLT4	36.4611	0.132338	0.0896042	1.47692	0.139698	0.532869
5519	PPP2R1B	2320.2	0.03342	0.0226298	1.47682	0.139725	0.532877
2650	GCNT1	598.064	-0.0553077	0.0374629	-1.47633	0.139855	0.53289
2891	GRIA2	18486.8	-0.0491989	0.0333196	-1.47658	0.13979	0.53289
57531	HACE1	2538.81	-0.0370541	0.0251002	-1.47625	0.139878	0.53289
80124	VCPIP1	3338.42	-0.0257712	0.0174553	-1.47641	0.139834	0.53289
138474	TAF1L	8.28779	0.149091	0.10097	1.47659	0.139785	0.53289
641339	ZNF674	420.07	0.0274333	0.0185802	1.47648	0.139816	0.53289
4664	NAB1	1521.99	0.0491726	0.033315	1.47599	0.139947	0.532964
100033423	SNORD116-11	24.8604	-0.080127	0.054316	-1.4752	0.140159	0.533675
3048	HBG2	12.668	0.318535	0.215972	1.47489	0.140243	0.533711
101060498	LINC02265	6.53112	0.146358	0.0992233	1.47503	0.140203	0.533711
285989	ZNF789	446.074	0.0373149	0.0253031	1.47472	0.140288	0.533723
645520	FAM138A	9.38794	0.187371	0.127058	1.47469	0.140296	0.533723
91433	RCCD1	345.311	-0.0364982	0.0247523	-1.47454	0.140337	0.533726
140775	SMCR8	1584.39	-0.0204833	0.0138925	-1.47441	0.140372	0.533726
101927320	ERICH3-AS1	51.1118	0.0672358	0.0455994	1.47449	0.14035	0.533726
392	ARHGAP1	1610.09	0.0430148	0.0291855	1.47384	0.140525	0.534148
4059	BCAM	147.05	-0.0625609	0.0424484	-1.47381	0.140532	0.534148
3028	HSD17B10	443.713	0.0418755	0.0284382	1.47251	0.140884	0.534289
3093	UBE2K	3193.11	-0.0351767	0.0238979	-1.47196	0.141032	0.534289
4995	OR3A2	137.712	0.100751	0.0684621	1.47164	0.141119	0.534289
5575	PRKAR1B	3014.59	-0.0504697	0.0342534	-1.47342	0.140637	0.534289
7024	TFCP2	1053.47	0.0268144	0.0182147	1.47213	0.140986	0.534289
9049	AIP	883.212	-0.036111	0.024512	-1.4732	0.140698	0.534289
9075	CLDN2	21.0453	0.093354	0.0634042	1.47236	0.140922	0.534289
10681	GNB5	3180.31	-0.0560446	0.0380568	-1.47266	0.140843	0.534289
23112	TNRC6B	8965.27	0.0249717	0.0169588	1.47249	0.140888	0.534289
64072	CDH23	474.302	0.0937781	0.0636493	1.47336	0.140655	0.534289
81285	OR51E2	6.80707	-0.403132	0.273755	-1.4726	0.140859	0.534289
84132	USP42	599.065	0.0254744	0.0173064	1.47196	0.141032	0.534289
120400	NXPE1	55.7541	-0.0790427	0.0537021	-1.47187	0.141055	0.534289
155185	AMZ1	497.778	-0.0427386	0.0290061	-1.47343	0.140634	0.534289
283738	NTRK3-AS1	103.145	-0.0774743	0.0526192	-1.47236	0.140924	0.534289
284080	PICART1	27.3736	-0.0822799	0.0558932	-1.47209	0.140996	0.534289
285555	STPG2	125.197	0.062507	0.0424725	1.47171	0.1411	0.534289
401172	LINC02145	45.6922	0.0801562	0.0544539	1.472	0.141021	0.534289
440026	TMEM41B	1175.8	-0.0357757	0.0243076	-1.47179	0.141078	0.534289
100113386	UCKL1-AS1	74.6989	0.0691641	0.0469686	1.47256	0.140869	0.534289
100463486	MTRNR2L8	517.848	-0.262395	0.178172	-1.47271	0.140829	0.534289
5565	PRKAB2	1207.43	-0.0331858	0.0225553	-1.47131	0.141207	0.534434
990	CDC6	80.3811	-0.057531	0.0391146	-1.47083	0.141337	0.534831
390081	OR52E4	2.36302	0.341894	0.232465	1.47074	0.141363	0.534834
1729	DIAPH1	2613.39	0.0453495	0.0308559	1.46972	0.141638	0.535363
2027	ENO3	49.5682	0.0794778	0.0540701	1.4699	0.141588	0.535363
27065	NSG1	3284.07	-0.0566727	0.0385567	-1.46985	0.141602	0.535363
51224	ELOA2	68.8036	0.0840153	0.0571699	1.46957	0.141677	0.535363
57562	CEP126	3628.72	0.0513013	0.0349108	1.4695	0.141698	0.535363
80832	APOL4	65.3459	0.201752	0.137293	1.46949	0.141699	0.535363
374875	HSD11B1L	562.679	-0.0556944	0.0378943	-1.46973	0.141634	0.535363
101929116	NA	10.5616	0.171301	0.116573	1.46948	0.141703	0.535363
7205	TRIP6	426.021	0.0765263	0.0520872	1.4692	0.141779	0.535404
7343	UBTF	2687.36	0.0207753	0.0141428	1.46897	0.14184	0.535404
8618	CADPS	4385.42	-0.0548941	0.0373608	-1.4693	0.141753	0.535404
55711	FAR2	2049.6	-0.049801	0.0339039	-1.46889	0.141864	0.535404
392307	FAM221B	41.7448	0.0791359	0.0538687	1.46905	0.141819	0.535404
729359	PLIN4	582.462	-0.0729757	0.0496842	-1.46879	0.14189	0.535408
57045	TWSG1	824.397	0.0454413	0.0309424	1.46858	0.141948	0.535458
84632	AFAP1L2	699.144	-0.0372804	0.0253857	-1.46856	0.141953	0.535458
2803	GOLGA4	6327.15	0.0307822	0.0209687	1.468	0.142104	0.535704
55349	CHDH	773.202	-0.044799	0.0305181	-1.46795	0.142118	0.535704
123606	NIPA1	3921.94	-0.0432285	0.0294481	-1.46795	0.142117	0.535704
102723604	NA	4.49718	0.189387	0.129	1.46811	0.142074	0.535704
4889	NPY5R	370.076	-0.065323	0.0445162	-1.4674	0.142267	0.535845
10505	SEMA4F	1725.57	-0.0422925	0.0288203	-1.46746	0.142252	0.535845
11231	SEC63	2350.57	0.0273479	0.0186344	1.46761	0.142211	0.535845
23558	WBP2	3643.39	-0.0275327	0.0187647	-1.46726	0.142306	0.535845
29903	CCDC106	980.273	-0.0538478	0.0366973	-1.46735	0.142281	0.535845
100505687	LINC00888	396.013	-0.0429851	0.0292918	-1.46748	0.142245	0.535845
883	NA	560.094	0.0339913	0.0231749	1.46673	0.14245	0.536198
883	KYAT1	560.094	0.0339913	0.0231749	1.46673	0.14245	0.536198
3551	IKBKB	1075.41	0.0318051	0.0216912	1.46627	0.142576	0.53626
5871	MAP4K2	641.437	-0.0288933	0.0197123	-1.46575	0.142717	0.53626
8536	CAMK1	1301.14	-0.0483757	0.0330039	-1.46575	0.142715	0.53626
9663	LPIN2	4979.07	-0.0294505	0.0200838	-1.46638	0.142545	0.53626
10190	TXNDC9	470.871	-0.0305403	0.0208294	-1.46621	0.14259	0.53626
51124	IER3IP1	471.404	-0.0302681	0.0206489	-1.46584	0.142691	0.53626
58155	PTBP2	2312.69	-0.0348699	0.0237837	-1.46613	0.142614	0.53626
80279	CDK5RAP3	2440.38	0.0346469	0.023628	1.46635	0.142552	0.53626
151194	METTL21A	435.561	-0.0255681	0.0174423	-1.46587	0.142683	0.53626
494513	PJVK	156.707	0.0444638	0.0303277	1.46611	0.142618	0.53626
474343	SPIN2B	233.017	-0.0335259	0.0228753	-1.46559	0.142759	0.536323
142685	ASB15	4.70217	0.300395	0.204981	1.46548	0.142791	0.536332
283165	KIRREL3-AS3	28.078	0.111313	0.0759794	1.46504	0.142909	0.536422
283335	NA	189.952	0.0949684	0.0648232	1.46504	0.14291	0.536422
6715	SRD5A1	486.425	-0.0466555	0.0318563	-1.46456	0.143041	0.536707
29781	NCAPH2	937.014	-0.0280446	0.0191501	-1.46446	0.143068	0.536707
55697	VAC14	937.452	0.024623	0.0168145	1.46439	0.143087	0.536707
55837	EAPP	586.333	0.0300826	0.0205417	1.46447	0.143067	0.536707
6642	SNX1	3531.54	0.0348226	0.0237813	1.46429	0.143116	0.536723
10013	HDAC6	1501.62	0.0328117	0.0224165	1.46373	0.143268	0.536952
56903	PAPOLB	54.0469	0.0556082	0.0379917	1.46369	0.143277	0.536952
400511	LINC01567	263.039	0.0814095	0.0556128	1.46386	0.143232	0.536952
100506564	THEGL	8.1071	0.16324	0.111519	1.46378	0.143253	0.536952
150678	COPS9	850.185	-0.0473052	0.0323313	-1.46314	0.143429	0.537341
201176	ARHGAP27	1032.58	-0.0556371	0.0380261	-1.46313	0.143432	0.537341
646023	ADORA2A-AS1	119.755	-0.0928261	0.0634525	-1.46292	0.143489	0.537461
407	ARR3	80.0307	0.0675661	0.0461967	1.46257	0.143584	0.537543
1996	ELAVL4	175.981	-0.121462	0.0830381	-1.46273	0.143541	0.537543
284406	ZFP82	487.759	0.0290604	0.0198695	1.46257	0.143586	0.537543
150356	CHADL	367.817	-0.106977	0.0731558	-1.46232	0.143654	0.537614
246119	TTTY10	94.3882	0.261004	0.178487	1.46231	0.143655	0.537614
57110	PLAAT1	232.236	-0.045515	0.031138	-1.46172	0.143818	0.538129
493829	TRIM72	16.6	-0.11866	0.0811991	-1.46135	0.14392	0.538417
79585	CORO7	277.236	-0.0635381	0.0434896	-1.461	0.144017	0.53859
26017	FAM32A	1034.43	-0.0253909	0.0173837	-1.46062	0.144121	0.538822
55125	CEP192	4189.54	0.0319234	0.0218579	1.46049	0.144154	0.538822
100506142	RHOQ-AS1	141.981	0.060873	0.0416779	1.46056	0.144137	0.538822
5077	PAX3	30.581	-0.0855879	0.0586233	-1.45996	0.1443	0.538989
26869	RNU1-3	46614.3	0.101532	0.0695331	1.4602	0.144236	0.538989
55788	LMBRD1	2237.57	0.0343373	0.023517	1.46011	0.144261	0.538989
199777	ZNF626	1088.02	-0.0291309	0.0199525	-1.46001	0.144287	0.538989
2668	GDNF	27.1677	-0.0993324	0.0680634	-1.45941	0.144452	0.539184
5984	RFC4	227.146	-0.035077	0.0240324	-1.45957	0.144408	0.539184
10634	GAS2L1	740.001	-0.0606347	0.0415475	-1.45941	0.144453	0.539184
57709	SLC7A14	4030.27	-0.0460708	0.0315654	-1.45954	0.144417	0.539184
23585	TMEM50A	570.696	-0.0286858	0.0196601	-1.45909	0.144541	0.539325
5147	PDE6D	510.994	-0.0229745	0.0157486	-1.45883	0.144613	0.539499
6608	SMO	261.069	0.0855327	0.0586578	1.45817	0.144795	0.53951
7200	TRH	40.08	-0.0866148	0.0594124	-1.45786	0.14488	0.53951
9363	RAB33A	207.488	-0.083756	0.0574463	-1.45799	0.144844	0.53951
23167	EFR3A	2960.12	-0.0392493	0.0269194	-1.45803	0.144833	0.53951
27297	CRCP	1206.98	0.0282626	0.0193829	1.45812	0.144808	0.53951
51366	UBR5	9373.43	0.0172834	0.0118523	1.45823	0.144777	0.53951
51560	RAB6B	7030.02	-0.0477645	0.0327494	-1.45849	0.144707	0.53951
56243	KIAA1217	1189.34	0.0612673	0.0420103	1.45839	0.144733	0.53951
64388	GREM2	502.527	-0.0801418	0.0549741	-1.45781	0.144893	0.53951
85415	RHPN2	472.158	0.0694221	0.0476023	1.45838	0.144736	0.53951
200634	KRTCAP3	38.2434	0.0692898	0.0475047	1.45859	0.144678	0.53951
56995	TULP4	13443.3	-0.032677	0.0224182	-1.45761	0.144948	0.539623
784	CACNB3	1382.06	-0.0796156	0.0546319	-1.45731	0.145031	0.539696
1415	CRYBB2	35.308	-0.0789338	0.0541658	-1.45726	0.145044	0.539696
3765	KCNJ9	2845.77	-0.0398794	0.027363	-1.45742	0.145001	0.539696
493861	EID3	165.897	-0.101165	0.0694253	-1.45717	0.145069	0.539696
150468	CKAP2L	7.9765	-0.159575	0.109556	-1.45657	0.145236	0.540223
10640	EXOC5	3703.94	0.0303301	0.0208245	1.45646	0.145265	0.540238
83856	FSD1L	2592.73	0.0295946	0.0203217	1.4563	0.145309	0.540306
176	ACAN	139.114	0.156233	0.107366	1.45514	0.145629	0.540371
5714	PSMD8	1882.12	-0.0288856	0.0198492	-1.45525	0.1456	0.540371
7220	TRPC1	1251.31	-0.0241448	0.0165862	-1.45572	0.145471	0.540371
7430	EZR	4979.67	0.0709131	0.0487358	1.45505	0.145655	0.540371
10813	UTP14A	487.808	0.0290024	0.0199298	1.45523	0.145606	0.540371
11282	MGAT4B	789.749	-0.0295656	0.0203122	-1.45556	0.145515	0.540371
29103	DNAJC15	1229.67	0.0474259	0.0325911	1.45518	0.145619	0.540371
79369	B3GNT4	119.919	-0.0586352	0.0402949	-1.45515	0.145627	0.540371
84305	PYM1	214.887	0.0332817	0.0228635	1.45567	0.145484	0.540371
121643	FOXN4	6.51635	0.193631	0.133025	1.45559	0.145505	0.540371
386757	SLC6A10P	4.76624	0.148136	0.10174	1.45602	0.145387	0.540371
100423012	MIR3177	5.6375	0.146308	0.100507	1.4557	0.145477	0.540371
102724301	NA	10.1445	-0.131472	0.0903038	-1.45588	0.145425	0.540371
253650	ANKRD18A	2753.54	0.0598861	0.0411601	1.45496	0.145682	0.540378
3617	IMPG1	189.563	-0.0720173	0.0495074	-1.45468	0.145759	0.540472
154007	SNRNP48	483.09	-0.0318726	0.0219114	-1.45462	0.145776	0.540472
101929570	KCNH7-AS1	85.3599	-0.0897256	0.0616845	-1.45459	0.145783	0.540472
4521	NUDT1	179.908	-0.0521461	0.0358581	-1.45423	0.145882	0.540746
1438	CSF2RA	324.743	0.100426	0.069069	1.454	0.145947	0.540892
1132	CHRM4	1124.75	-0.0786474	0.0541062	-1.45357	0.146064	0.541141
158866	ZDHHC15	395.853	0.0354796	0.0244084	1.45358	0.146062	0.541141
7780	SLC30A2	6.61833	0.194965	0.134161	1.45322	0.146164	0.541324
27250	PDCD4	1876.66	0.0360889	0.0248339	1.45321	0.146164	0.541324
1622	DBI	1196.22	0.0577896	0.0397771	1.45284	0.146269	0.541538
10055	SAE1	1397.73	-0.0242633	0.0167018	-1.45273	0.146298	0.541538
55356	SLC22A15	1439.72	0.0541502	0.0372725	1.45282	0.146273	0.541538
83884	SLC25A2	14.7751	0.117407	0.0808402	1.45233	0.14641	0.54167
1810	DR1	1240.95	-0.0410787	0.0282957	-1.45176	0.146567	0.542095
5948	RBP2	71.3164	0.0595979	0.0410554	1.45164	0.1466	0.542095
27442	CECR3	6.21363	0.173108	0.119246	1.4517	0.146586	0.542095
54014	BRWD1	11740.6	-0.0216973	0.0149477	-1.45155	0.146628	0.542103
10919	EHMT2	1333.73	-0.0385367	0.0265524	-1.45134	0.146684	0.542124
246184	CDC26	271.019	0.0393748	0.027133	1.45118	0.146731	0.542202
2736	GLI2	109.735	0.0911726	0.0628373	1.45093	0.146799	0.542342
8862	APLN	374.887	0.115848	0.0798491	1.45084	0.146825	0.542342
57616	TSHZ3	264.168	-0.04112	0.0283454	-1.45068	0.14687	0.542342
677825	SNORA44	27.2291	0.0893119	0.0615653	1.45069	0.146867	0.542342
8815	BANF1	515.11	0.0379983	0.0262029	1.45016	0.147015	0.542723
133686	NADK2	2526.94	0.0515388	0.035541	1.45012	0.147024	0.542723
6729	SRP54	1389.9	0.0302639	0.0208789	1.4495	0.147198	0.542986
23075	SWAP70	777.231	0.0630154	0.0434816	1.44924	0.14727	0.542986
25938	HEATR5A	2017	0.0560507	0.0386624	1.44975	0.147129	0.542986
54793	KCTD9	496.537	0.0268962	0.0185576	1.44934	0.147243	0.542986
56203	LMOD3	11.5867	-0.128886	0.0889343	-1.44923	0.147273	0.542986
123169	LEO1	1003.03	0.0296664	0.0204701	1.44926	0.147266	0.542986
399967	PATE2	77.6728	-0.0695157	0.0479633	-1.44935	0.147239	0.542986
5493	PPL	298.703	0.134199	0.0926631	1.44824	0.147549	0.543164
30812	SOX8	1507.9	-0.0795452	0.0549228	-1.44831	0.147531	0.543164
51249	TMEM69	313.183	0.0256202	0.0176893	1.44835	0.14752	0.543164
51435	SCARA3	2024.83	0.0566599	0.0391225	1.44827	0.147542	0.543164
54921	CHTF8	1136.66	-0.0274137	0.018927	-1.44839	0.147509	0.543164
125050	RN7SK	551546	-0.0583308	0.0402654	-1.44866	0.147433	0.543164
728741	NPIPB6	494.579	0.0521318	0.0359896	1.44852	0.147471	0.543164
51287	COA4	284.548	0.0421239	0.029092	1.44795	0.14763	0.543368
5333	PLCD1	630.415	0.0567037	0.039169	1.44767	0.14771	0.543569
642366	NA	138.763	-0.069435	0.0479705	-1.44745	0.14777	0.54369
64764	CREB3L2	784.272	0.0488286	0.0337468	1.44691	0.147922	0.543881
101929130	NA	28.4948	0.168579	0.116505	1.44696	0.147908	0.543881
101954272	RNVU1-3	9.72158	0.127053	0.0878026	1.44703	0.147889	0.543881
25802	LMOD1	439.446	0.0795082	0.0549546	1.4468	0.147954	0.543905
8851	CDK5R1	3049.74	-0.0487844	0.0337259	-1.4465	0.148038	0.544119
7112	TMPO	929.214	-0.0343664	0.0237617	-1.4463	0.148094	0.544139
55048	VPS37C	442.097	-0.0275262	0.0190344	-1.44613	0.14814	0.544216
9091	PIGQ	651.199	-0.0481137	0.0332771	-1.44585	0.14822	0.544263
83479	DDX59	356.174	0.0327794	0.0226711	1.44587	0.148215	0.544263
163131	ZNF780B	2923.71	-0.0226646	0.0156764	-1.44578	0.148238	0.544263
8509	NDST2	775.455	0.02692	0.0186264	1.44526	0.148385	0.544646
1142	CHRNB3	3.24534	-0.250351	0.173245	-1.44507	0.148438	0.54475
8543	LMO4	2415.39	-0.0504621	0.034923	-1.44495	0.148471	0.544777
201895	SMIM14	2355.96	-0.0277525	0.0192079	-1.44484	0.148502	0.544794
6904	TBCD	2530.82	-0.033461	0.0231668	-1.44435	0.148641	0.545117
389125	MUSTN1	24.0011	0.0758404	0.0525193	1.44405	0.148726	0.545256
100422971	MIR4312	13.2386	0.114704	0.0794329	1.44403	0.148729	0.545256
1056	CEL	51.5051	-0.0832231	0.0576436	-1.44375	0.148808	0.545452
387700	SLC16A12	44.4702	0.172231	0.119318	1.44346	0.14889	0.545659
6815	STYX	635.564	-0.032507	0.0225331	-1.44263	0.149124	0.546327
210	ALAD	2469.01	0.0388612	0.0269418	1.44241	0.149185	0.546354
6948	TCN2	368.305	-0.0510807	0.0354323	-1.44164	0.149403	0.546354
8344	H2BC6	124.118	0.0645236	0.0447565	1.44166	0.149399	0.546354
54458	PRR13	732.17	0.0387253	0.0268669	1.44137	0.149479	0.546354
54956	PARP16	181.088	-0.0310138	0.0215134	-1.4416	0.149415	0.546354
79669	C3orf52	55.7076	0.098342	0.0682321	1.44129	0.149504	0.546354
84261	FBXW9	169.972	0.070614	0.0489949	1.44125	0.149514	0.546354
92482	BBIP1	502.191	0.0284972	0.0197691	1.4415	0.149443	0.546354
169522	KCNV2	140.332	-0.0446433	0.0309485	-1.44251	0.14916	0.546354
729201	SPACA5B	13.4698	0.115169	0.0798905	1.44158	0.14942	0.546354
100129917	NA	418.853	-0.054693	0.0379248	-1.44215	0.149261	0.546354
100288778	WASH8P	871.494	0.0755157	0.0523656	1.44209	0.149278	0.546354
100874235	CACNA1C-AS2	25.5575	-0.0811895	0.0563221	-1.44152	0.149437	0.546354
54955	C1orf109	414.293	-0.0311579	0.0216238	-1.44091	0.149611	0.546617
55114	ARHGAP17	583.081	0.0470156	0.0326367	1.44057	0.149705	0.546772
339479	BRINP3	655.632	-0.0566211	0.0393033	-1.44062	0.149692	0.546772
57622	LRFN1	103.286	-0.0728589	0.0505912	-1.44015	0.149826	0.547119
83743	GRWD1	427.32	-0.0381797	0.0265128	-1.44005	0.149854	0.54713
8322	FZD4	591.064	-0.0455457	0.0316306	-1.43993	0.149888	0.54716
6173	RPL36A	64.1185	0.0605079	0.0420328	1.43954	0.149997	0.547466
9631	NUP155	1180.28	0.0174132	0.012098	1.43934	0.150053	0.547577
1441	CSF3R	191.909	0.104284	0.0724614	1.43917	0.150102	0.547623
9902	MRC2	1223.93	0.0657519	0.0457013	1.43873	0.150227	0.547719
56952	PRTFDC1	1052.7	0.0391927	0.0272376	1.43892	0.150174	0.547719
100653515	CEP295NL	72.997	0.10209	0.0709614	1.43866	0.150246	0.547719
105374312	NA	36.0199	0.121266	0.0842849	1.43876	0.150219	0.547719
10938	EHD1	582.995	-0.0418064	0.0290676	-1.43825	0.150364	0.547777
130589	GALM	124.917	0.0625832	0.0435135	1.43825	0.150364	0.547777
140838	NANP	186.325	-0.0376564	0.026179	-1.43842	0.150314	0.547777
414328	IDNK	745.872	0.0417322	0.0290131	1.43839	0.150323	0.547777
11130	ZWINT	86.2881	-0.0622123	0.0432709	-1.43774	0.150508	0.548209
1504	CTRB1	5.01083	-0.160094	0.111393	-1.43721	0.15066	0.548245
3643	INSR	2631.76	-0.0376741	0.0262072	-1.43755	0.150563	0.548245
6923	ELOB	1826.8	-0.038745	0.0269567	-1.43731	0.150631	0.548245
51283	BFAR	843.48	-0.02388	0.0166142	-1.43732	0.150627	0.548245
84765	ZNF577	979.786	0.0506661	0.0352525	1.43724	0.150651	0.548245
692211	SNORD98	18.7427	0.0924151	0.0643079	1.43707	0.150698	0.548245
100073347	MIMT1	70.109	-0.0703351	0.0489432	-1.43707	0.150697	0.548245
8214	DGCR6	660.893	-0.0512188	0.0356474	-1.43682	0.15077	0.548414
58	ACTA1	18.002	-0.112308	0.0781947	-1.43626	0.150929	0.548543
7529	YWHAB	9994.12	-0.0347862	0.02422	-1.43626	0.150928	0.548543
55906	ZC4H2	300.69	0.0294498	0.020504	1.43629	0.150919	0.548543
58528	RRAGD	3199.45	-0.025653	0.017857	-1.43658	0.150837	0.548543
100126320	MIR920	14.4419	0.108451	0.07551	1.43624	0.150933	0.548543
2908	NR3C1	3111.89	-0.0336188	0.0234126	-1.43592	0.151024	0.548546
5981	RFC1	2171.57	0.0283063	0.0197243	1.4351	0.151259	0.548546
7318	UBA7	445.358	0.0696141	0.0484942	1.43552	0.15114	0.548546
9616	RNF7	1019.41	-0.0446287	0.0310903	-1.43545	0.151157	0.548546
22929	SEPHS1	847.506	0.037161	0.0258854	1.4356	0.151117	0.548546
55907	CMAS	1106.17	-0.0369142	0.0257087	-1.43586	0.151042	0.548546
55974	SLC50A1	123.142	-0.0429842	0.029939	-1.43572	0.151081	0.548546
56301	SLC7A10	263.776	-0.0818502	0.0570357	-1.43507	0.151267	0.548546
223117	SEMA3D	434.882	0.101143	0.0704342	1.436	0.151003	0.548546
257407	C2orf72	1808.25	0.0480891	0.0335028	1.43538	0.15118	0.548546
343990	CRACDL	2489.37	-0.0521485	0.0363176	-1.4359	0.151031	0.548546
641372	ACOT6	81.0235	0.0593451	0.0413483	1.43525	0.151217	0.548546
374907	B3GNT8	30.6564	-0.0776451	0.0541185	-1.43472	0.151366	0.548811
593	BCKDHA	728.252	-0.0304502	0.0212323	-1.43414	0.151532	0.54932
4163	MCC	1540.87	0.0460371	0.0321224	1.43318	0.151807	0.549769
9789	SPCS2	1130.46	0.0304536	0.0212492	1.43317	0.15181	0.549769
349160	NA	10.0954	-0.148332	0.103497	-1.43321	0.151799	0.549769
574410	MIR323B	6.8753	-0.163511	0.114083	-1.43326	0.151785	0.549769
84274	COQ5	449.674	0.0359244	0.0250688	1.43303	0.151849	0.549816
1763	DNA2	323.507	-0.043268	0.0301967	-1.43287	0.151894	0.549888
9364	RAB28	825.19	0.0292648	0.0204283	1.43256	0.151984	0.550027
343578	ARHGAP40	64.9084	0.110905	0.0774147	1.43261	0.151969	0.550027
51652	CHMP3	187.46	-0.0588526	0.041086	-1.43243	0.152022	0.550071
102724474	NA	20.4409	0.0779629	0.0544377	1.43215	0.152101	0.550264
283888	IL21R-AS1	28.4075	-0.130759	0.0913361	-1.43162	0.152252	0.550716
79887	PLBD1	109.36	0.058492	0.0408633	1.43141	0.152314	0.550847
9328	GTF3C5	1031.73	-0.0283652	0.0198206	-1.4311	0.152402	0.550981
285590	SH3PXD2B	835.02	0.0767295	0.0536157	1.4311	0.152401	0.550981
84419	C15orf48	2.24988	0.264511	0.184871	1.43078	0.152492	0.551213
2256	FGF11	218.424	-0.0657634	0.0459682	-1.43063	0.152537	0.551281
10463	SLC30A9	4161.52	-0.029128	0.0203621	-1.4305	0.152575	0.551325
6653	SORL1	11748.6	0.0561146	0.0392358	1.43019	0.152663	0.551503
386597	GRASLND	878.426	-0.0787593	0.0550709	-1.43014	0.152675	0.551503
1525	CXADR	1471.09	-0.0350051	0.0244814	-1.42986	0.152757	0.551704
253714	MMS22L	378.256	0.039215	0.0274353	1.42936	0.1529	0.552127
191	AHCY	1466.22	-0.0248265	0.0173727	-1.42905	0.152989	0.552299
220930	ZEB1-AS1	83.1167	0.058895	0.0412137	1.42902	0.152999	0.552299
85004	RERG	1599.1	-0.0497778	0.034836	-1.42892	0.153028	0.55231
56984	PSMG2	534.205	-0.029405	0.0205809	-1.42876	0.153075	0.552315
3428	IFI16	583.999	0.078384	0.0548845	1.42816	0.153245	0.552347
6391	SDHC	1839.33	0.0226641	0.0158712	1.428	0.153291	0.552347
8715	NOL4	1264.98	-0.0383772	0.0268751	-1.42798	0.153296	0.552347
63931	MRPS14	1004.23	0.0350268	0.0245191	1.42855	0.153132	0.552347
83449	PMFBP1	53.505	0.0708275	0.0495852	1.4284	0.153177	0.552347
146664	MGAT5B	2396.06	-0.0715912	0.0501241	-1.42828	0.153212	0.552347
162993	ZNF846	587.376	0.0422119	0.0295561	1.4282	0.153235	0.552347
339263	LINC02693	2041.84	-0.0372203	0.0260607	-1.42822	0.15323	0.552347
56105	PCDHGA11	340.782	0.0513152	0.0359396	1.42782	0.153345	0.55243
53919	SLCO1C1	1347.46	-0.0738093	0.0516981	-1.4277	0.153379	0.552458
634	CEACAM1	68.0339	0.0622812	0.043632	1.42742	0.153459	0.552469
1841	DTYMK	130.038	-0.0436926	0.0306083	-1.42748	0.153442	0.552469
1584	CYP11B1	34.9777	-0.161258	0.112996	-1.42712	0.153546	0.552476
2004	ELK3	404.355	0.0498417	0.0349553	1.42587	0.153906	0.552476
2583	B4GALNT1	1731.04	-0.0544215	0.038141	-1.42685	0.153623	0.552476
2632	GBE1	456.558	0.0450215	0.031551	1.42694	0.153596	0.552476
7994	KAT6A	3265.5	0.0272536	0.0190997	1.42691	0.153605	0.552476
9337	CNOT8	1000.64	-0.0305757	0.021435	-1.42644	0.153742	0.552476
9547	CXCL14	629.918	-0.081261	0.0569795	-1.42614	0.153827	0.552476
10235	RASGRP2	2354.3	-0.0725137	0.0508537	-1.42593	0.153889	0.552476
11091	WDR5	815.085	-0.0241844	0.0169613	-1.42586	0.15391	0.552476
57406	ABHD6	814.582	-0.0494447	0.0346807	-1.42571	0.153952	0.552476
79656	BEND5	202.063	0.0361224	0.0253246	1.42637	0.153761	0.552476
256130	TMEM196	771.774	-0.0638353	0.0447447	-1.42665	0.153679	0.552476
388555	IGFL3	34.4239	-0.0859219	0.0602624	-1.4258	0.153927	0.552476
692223	SNORD97	96.0078	0.0985772	0.0691407	1.42575	0.153941	0.552476
100129128	KHDC1L	53.0367	-0.0820696	0.0575048	-1.42718	0.153529	0.552476
692110	SNORD70	7.27356	0.14126	0.0991009	1.42541	0.154038	0.552692
5673	PSG5	35.6055	-0.0808288	0.0567096	-1.42531	0.154067	0.552705
57519	STARD9	2311.7	0.0582159	0.0408478	1.42519	0.154103	0.552739
3104	ZBTB48	534.18	0.0224632	0.0157644	1.42493	0.154176	0.552801
116447	TOP1MT	251.286	0.0376386	0.0264159	1.42485	0.154202	0.552801
6386	SDCBP	5886.23	-0.0347458	0.0243908	-1.42455	0.154289	0.552851
26118	WSB1	7060.17	0.0463691	0.0325488	1.4246	0.154272	0.552851
8200	GDF5	8.59436	0.142693	0.10021	1.42394	0.154464	0.553386
6596	HLTF	3055.04	0.0357079	0.0250883	1.42329	0.154653	0.553707
8513	LIPF	6.14412	0.309065	0.217253	1.4226	0.154852	0.553707
50937	CDON	860.553	0.0367193	0.025804	1.42301	0.154733	0.553707
51614	ERGIC3	1742.61	0.0364241	0.0256094	1.4223	0.15494	0.553707
54726	OTUD4	3276.11	-0.0309912	0.0217864	-1.4225	0.15488	0.553707
112609	MRAP2	400.837	0.0685059	0.0481659	1.42229	0.154942	0.553707
118421	LINC00161	10.7935	0.165258	0.116165	1.42262	0.154847	0.553707
140825	NEURL2	54.9623	-0.0681625	0.0478994	-1.42303	0.154726	0.553707
154761	NA	73.3692	-0.119447	0.0839617	-1.42263	0.154842	0.553707
199692	ZNF627	491.728	0.0359362	0.0252635	1.42246	0.154894	0.553707
651302	ZNF192P1	136.57	0.0735237	0.0516493	1.42352	0.154586	0.553707
767564	SNORD113-4	68.6738	-0.0664564	0.046715	-1.42259	0.154855	0.553707
100302275	MIR548L	5.1769	0.14065	0.098864	1.42266	0.154835	0.553707
51593	SRRT	1557.88	0.0375929	0.0264338	1.42215	0.154982	0.55376
645683	RPL13AP3	8.50589	-0.11922	0.0838377	-1.42203	0.155017	0.553792
121260	SLC15A4	526.396	0.034057	0.023956	1.42165	0.155128	0.554002
27352	SGSM3	1460.57	-0.029081	0.0204576	-1.42153	0.155163	0.554037
399979	SNX19	4740.66	0.0217424	0.0152968	1.42137	0.15521	0.55411
108	ADCY2	2905.01	0.0637445	0.0449407	1.41841	0.15607	0.554789
900	CCNG1	998.682	-0.0359969	0.0253405	-1.42053	0.155453	0.554789
947	CD34	410.206	-0.0827026	0.0582203	-1.42051	0.155459	0.554789
2535	FZD2	106.957	-0.137453	0.0968947	-1.41858	0.15602	0.554789
3062	HCRTR2	20.1565	-0.131976	0.093046	-1.41839	0.156076	0.554789
5898	RALA	1171.18	-0.0218546	0.0153969	-1.41941	0.155779	0.554789
6671	SP4	1236.65	-0.0217078	0.0153009	-1.41873	0.155978	0.554789
6861	SYT5	1650.61	-0.0556268	0.0391773	-1.41987	0.155645	0.554789
8939	FUBP3	1781.02	0.021884	0.0154236	1.41886	0.155939	0.554789
11236	RNF139	931.758	-0.0337822	0.0238155	-1.4185	0.156046	0.554789
23043	TNIK	9978.88	0.0335821	0.0236834	1.41796	0.156204	0.554789
25870	SUMF2	1015.66	0.0306284	0.0215999	1.41799	0.156195	0.554789
25871	NEPRO	1549.44	-0.0229096	0.0161295	-1.42035	0.155505	0.554789
30815	NA	5358.75	-0.037782	0.0266138	-1.41964	0.155713	0.554789
30815	ST6GALNAC6	5358.75	-0.037782	0.0266138	-1.41964	0.155713	0.554789
51181	DCXR	701.138	-0.0343853	0.0242333	-1.41893	0.15592	0.554789
55544	RBM38	302.686	0.0654484	0.0460998	1.41971	0.155692	0.554789
64240	ABCG5	55.6172	0.0579233	0.0407792	1.42041	0.155488	0.554789
64900	LPIN3	203.55	0.105724	0.0745294	1.41855	0.15603	0.554789
65084	TMEM135	1269.71	-0.0231498	0.0163172	-1.41873	0.155976	0.554789
80114	BICC1	290.375	0.0539746	0.0380642	1.41799	0.156194	0.554789
80213	TM2D3	1117.23	-0.0341563	0.0240555	-1.4199	0.155637	0.554789
84106	PRAM1	61.9596	0.115817	0.0816597	1.41829	0.156105	0.554789
146894	CD300LG	9.1088	-0.14946	0.105328	-1.419	0.1559	0.554789
201514	ZNF584	483.515	0.0322071	0.0227026	1.41865	0.156001	0.554789
220963	SLC16A9	784.301	0.108349	0.0762891	1.42025	0.155536	0.554789
392862	GRID2IP	197.459	-0.100764	0.0710164	-1.41889	0.155932	0.554789
100128811	GPR158-AS1	20.2894	-0.0866221	0.0610797	-1.41818	0.156138	0.554789
100506826	MYLK-AS1	44.7695	0.0646069	0.0455532	1.41827	0.156111	0.554789
101928569	LINC02101	20.735	0.162824	0.114712	1.41942	0.155778	0.554789
9665	MARF1	3884.91	0.0284768	0.0200863	1.41772	0.156272	0.55492
10121	ACTR1A	2732.89	-0.022316	0.0157415	-1.41765	0.156293	0.55492
1163	CKS1B	124.139	-0.0498175	0.0352296	-1.41408	0.157338	0.555312
2181	ACSL3	5895.08	-0.0346745	0.0244794	-1.41648	0.156636	0.555312
2743	GLRB	2036.27	-0.050011	0.0353654	-1.41412	0.157326	0.555312
4048	LTA4H	1220.04	-0.0239975	0.0169765	-1.41357	0.157488	0.555312
4696	NDUFA3	234.735	0.223611	0.158069	1.41465	0.157172	0.555312
5128	CDK17	7452.11	-0.0375631	0.026526	-1.41608	0.156751	0.555312
5446	PON3	82.9516	0.0988202	0.0698142	1.41547	0.156929	0.555312
7013	TERF1	1007.25	0.0183274	0.0129505	1.41519	0.157012	0.555312
7060	THBS4	910.336	0.0467692	0.0330184	1.41646	0.156641	0.555312
7812	CSDE1	14143.3	0.0223761	0.0158055	1.41572	0.156859	0.555312
10438	C1D	463.491	-0.0342296	0.0241901	-1.41502	0.157061	0.555312
11169	WDHD1	435.328	-0.0347148	0.0245157	-1.41602	0.156768	0.555312
23131	GPATCH8	2423.44	0.0351734	0.0248631	1.41468	0.157161	0.555312
25973	PARS2	201.798	-0.0293189	0.020713	-1.41549	0.156925	0.555312
50855	PARD6A	362.347	-0.0533975	0.0376889	-1.4168	0.156542	0.555312
51078	THAP4	1150.42	-0.0292191	0.0206288	-1.41642	0.156652	0.555312
51164	DCTN4	3015.49	0.0213868	0.0151216	1.41433	0.157266	0.555312
55190	NUDT11	771.414	-0.0646697	0.0457243	-1.41434	0.157262	0.555312
63908	NAPB	8696.09	-0.0542871	0.0383114	-1.417	0.156484	0.555312
64324	NSD1	5894.47	0.0144072	0.0101922	1.41355	0.157493	0.555312
79143	MBOAT7	766.653	-0.0430024	0.0303804	-1.41546	0.156933	0.555312
79742	DIPK2B	252.044	-0.0850032	0.0600327	-1.41595	0.156791	0.555312
79929	MAP6D1	1011.62	-0.0750527	0.0530779	-1.41401	0.157359	0.555312
80737	VWA7	393.288	-0.0642033	0.0454085	-1.41391	0.157389	0.555312
84109	QRFPR	17.4976	-0.128882	0.0911666	-1.4137	0.157449	0.555312
89796	NAV1	3575.83	0.0481516	0.0340168	1.41552	0.156915	0.555312
89978	DPH6	360.81	0.0390358	0.0275909	1.41481	0.157125	0.555312
113263	GLCCI1	1687.9	-0.0371988	0.0262941	-1.41472	0.15715	0.555312
114928	GPRASP2	122.704	-0.0509995	0.0360171	-1.41598	0.156781	0.555312
115727	RASGRP4	82.637	-0.0627643	0.0443814	-1.4142	0.157302	0.555312
124857	WFIKKN2	29.8731	0.184784	0.130718	1.41361	0.157476	0.555312
133957	CCDC127	474.646	-0.0286266	0.0202464	-1.41391	0.157388	0.555312
152559	PAQR3	1707.42	-0.0325995	0.0230373	-1.41508	0.157046	0.555312
285172	FAM126B	4009.84	-0.0317666	0.0224578	-1.4145	0.157214	0.555312
100507246	SNHG16	1033.52	-0.0381433	0.0269636	-1.41462	0.157179	0.555312
10146	G3BP1	3494.34	0.0266366	0.0188472	1.41329	0.157571	0.555372
91851	CHRDL1	1627.16	-0.0769312	0.0544335	-1.41331	0.157566	0.555372
283673	EWSAT1	43.6375	0.115259	0.0815568	1.41323	0.157588	0.555372
55833	UBAP2	1830.93	0.0241698	0.0171077	1.41281	0.157713	0.555722
5858	PZP	550.601	0.181329	0.128409	1.41212	0.157915	0.555796
6204	RPS10	67.8931	0.0557974	0.0395065	1.41236	0.157844	0.555796
9289	ADGRG1	2265.42	0.0619402	0.0438559	1.41236	0.157845	0.555796
23215	PRRC2C	8448.29	0.0330215	0.0233833	1.41218	0.157896	0.555796
79178	THTPA	498.033	-0.0262886	0.0186162	-1.41214	0.157909	0.555796
84142	ABRAXAS1	213.084	0.0377438	0.0267208	1.41252	0.157796	0.555796
389941	C1QL3	46.8042	-0.249742	0.176867	-1.41204	0.15794	0.555796
6543	SLC8A2	1222.67	-0.0655904	0.0464693	-1.41148	0.158103	0.555949
6835	SURF2	208.063	0.0330855	0.0234366	1.4117	0.158037	0.555949
9692	PRORP	863.794	0.0215986	0.0153046	1.41125	0.15817	0.555949
84970	C1orf94	15.4867	0.109857	0.0778478	1.41117	0.158193	0.555949
92270	ATP6AP1L	473.544	-0.0435477	0.0308471	-1.41173	0.15803	0.555949
253558	LCLAT1	846.77	0.0304656	0.0215886	1.41119	0.158189	0.555949
100874212	MYCBP2-AS1	35.0046	0.0691798	0.0490198	1.41126	0.158168	0.555949
101927636	NA	67.5117	0.134418	0.0952359	1.41142	0.158122	0.555949
149478	BTBD19	100.159	0.0990073	0.0701699	1.41096	0.158255	0.555985
160298	C11orf42	129.495	-0.0510633	0.036194	-1.41082	0.158296	0.556038
677812	SNORA29	8.36334	0.135426	0.0959978	1.41072	0.158328	0.556058
157922	CAMSAP1	5378.64	-0.0283409	0.0200927	-1.41051	0.15839	0.556184
645	BLVRB	410.17	-0.0454291	0.032219	-1.41001	0.158536	0.556581
3440	IFNA2	28.9646	-0.133138	0.0944394	-1.40977	0.158607	0.556581
9747	TCAF1	13460.5	-0.0424639	0.0301209	-1.40978	0.158604	0.556581
390916	NUDT19	228.872	-0.0295815	0.020981	-1.40992	0.158565	0.556581
79783	SUGCT	122.757	0.0430277	0.0305258	1.40955	0.158673	0.55672
4723	NDUFV1	3486.16	-0.0336423	0.0238737	-1.40918	0.158783	0.556832
6532	SLC6A4	30.5187	-0.0696437	0.0494166	-1.40932	0.158741	0.556832
51705	EMCN	279.209	-0.0674729	0.0478805	-1.40919	0.158778	0.556832
3021	H3-3B	6974.85	0.0601641	0.0427052	1.40883	0.158887	0.556842
55013	MCUB	89.1415	0.0871784	0.0618803	1.40882	0.158887	0.556842
148641	SLC35F3	2149.6	-0.0480174	0.0340835	-1.40882	0.158889	0.556842
767594	SNORD114-16	16.8655	-0.10868	0.0771332	-1.409	0.158836	0.556842
3053	SERPIND1	182.02	-0.0589823	0.0418771	-1.40846	0.158994	0.557069
146050	ZSCAN29	986.945	-0.0225614	0.0160189	-1.40842	0.159006	0.557069
5877	RABIF	369.677	-0.0372877	0.0264817	-1.40806	0.159114	0.557309
100144603	CHKB-DT	78.8891	0.0565573	0.0401681	1.40801	0.159127	0.557309
23072	HECW1	1949.21	-0.0463023	0.0328888	-1.40784	0.159177	0.557395
1032	CDKN2D	1150.22	-0.0514775	0.0365719	-1.40757	0.159258	0.55753
91750	LIN52	434.494	0.0252653	0.01795	1.40754	0.159268	0.55753
6478	SIAH2	593.29	-0.0378934	0.026925	-1.40737	0.159318	0.557612
3757	KCNH2	907.478	-0.0528452	0.0375539	-1.40718	0.159373	0.557622
55207	ARL8B	3926.41	-0.0267525	0.0190103	-1.40727	0.159349	0.557622
8318	CDC45	18.53	-0.108533	0.0771693	-1.40642	0.159599	0.55823
57393	CLTRN	26.9279	0.120159	0.0854339	1.40646	0.159587	0.55823
196513	DCP1B	407.049	0.0226854	0.0161334	1.40612	0.159689	0.558453
79001	VKORC1	325.845	-0.0399688	0.0284276	-1.40599	0.159727	0.558498
187	APLNR	929.277	0.245442	0.17461	1.40566	0.159826	0.558569
85236	H2BC12	484.043	-0.043872	0.0312166	-1.4054	0.159901	0.558644
116983	ACAP3	4570.25	-0.0527221	0.037525	-1.40499	0.160025	0.558644
199704	ZNF585A	963.165	0.0277262	0.01973	1.40528	0.159938	0.558644
220729	NA	773.047	0.0232566	0.0165525	1.40502	0.160015	0.558644
283551	LINC01588	42.2393	0.0970893	0.0691042	1.40497	0.16003	0.558644
401565	FAM166A	6.3745	0.140871	0.100244	1.40528	0.159938	0.558644
655	BMP7	1367.48	0.0645294	0.0459597	1.40404	0.160306	0.558664
2830	GPR6	1127.41	-0.0812131	0.0578524	-1.4038	0.160379	0.558664
6649	SOD3	62.3782	0.114326	0.0814562	1.40353	0.160458	0.558664
6752	SSTR2	836.912	-0.0780079	0.0555355	-1.40465	0.160126	0.558664
23457	ABCB9	1021.31	-0.0485362	0.0345824	-1.40349	0.16047	0.558664
23479	ISCU	2652	-0.0351201	0.0250239	-1.40346	0.16048	0.558664
26468	LHX6	414.95	-0.0550221	0.0391728	-1.4046	0.16014	0.558664
56521	DNAJC12	635.657	-0.0447505	0.0318654	-1.40436	0.160212	0.558664
57497	LRFN2	71.9164	-0.120256	0.0856223	-1.40449	0.160173	0.558664
79029	SPATA5L1	198.512	-0.0396871	0.0282666	-1.40403	0.16031	0.558664
80301	PLEKHO2	995.978	0.0406882	0.0289857	1.40373	0.160398	0.558664
84888	SPPL2A	652.496	0.0434695	0.0309632	1.40391	0.160346	0.558664
144195	SLC2A14	122.245	0.106196	0.0756432	1.4039	0.160347	0.558664
283104	SBF2-AS1	364.351	-0.0357438	0.0254623	-1.4038	0.16038	0.558664
643988	FNDC10	152.021	-0.0683407	0.0486895	-1.4036	0.160438	0.558664
8349	H2BC21	996.691	0.0821557	0.0585429	1.40334	0.160515	0.558695
2820	GPD2	3873.57	-0.0325458	0.0231974	-1.403	0.160618	0.558871
103695432	LINC01167	10.2016	-0.178504	0.127228	-1.40302	0.160611	0.558871
56605	ERO1B	1067.15	-0.0329169	0.0234655	-1.40278	0.160684	0.559011
79788	ZNF665	173.034	0.0475619	0.0339119	1.40252	0.160761	0.559099
693204	MIR619	6.07229	0.128946	0.0919354	1.40257	0.160746	0.559099
658	BMPR1B	2137.17	0.0661566	0.0471841	1.4021	0.160886	0.559116
3399	ID3	473.814	0.132252	0.0943361	1.40192	0.160938	0.559116
23173	METAP1	857.518	-0.0314358	0.0224166	-1.40234	0.160813	0.559116
84504	NKX6-2	249.533	-0.17456	0.124518	-1.40189	0.160949	0.559116
222962	SLC29A4	206.621	-0.0667209	0.0475902	-1.40199	0.160919	0.559116
100874300	SYNJ2-IT1	5.52066	0.227963	0.162607	1.40193	0.160936	0.559116
11177	BAZ1A	598.795	0.0668964	0.0477275	1.40163	0.161026	0.55929
5558	PRIM2	168.555	0.0345822	0.0246769	1.4014	0.161094	0.559346
51247	PAIP2	2177.53	0.024733	0.0176481	1.40146	0.161078	0.559346
1565	CYP2D6	247.634	0.0736452	0.0525655	1.40102	0.161209	0.559639
56252	YLPM1	4986.29	0.0232305	0.016586	1.40061	0.16133	0.559639
56603	CYP26B1	178.132	-0.0625129	0.0446338	-1.40057	0.161342	0.559639
79760	GEMIN7	171.692	0.0380148	0.0271455	1.40041	0.161391	0.559639
284106	CISD3	307.22	-0.0398031	0.0284169	-1.40068	0.161309	0.559639
400946	LINC00954	16.6104	0.103066	0.0735968	1.40042	0.161388	0.559639
406946	MIR154	7.47658	-0.151445	0.10815	-1.40033	0.161416	0.559639
408029	CDRT15P3	27.718	-0.105429	0.075293	-1.40025	0.161438	0.559639
339965	CCDC158	73.3763	0.10121	0.0722971	1.39992	0.161537	0.55986
101929315	NA	6.43451	-0.15702	0.112168	-1.39986	0.161556	0.55986
11252	PACSIN2	1023.62	0.0351502	0.0251152	1.39956	0.161645	0.560077
166	TLE5	6641.81	-0.0376854	0.0269375	-1.39899	0.161815	0.56011
1601	DAB2	511.816	-0.0408786	0.0292489	-1.39761	0.16223	0.56011
3691	ITGB4	1878.92	0.128487	0.0919214	1.39779	0.162176	0.56011
3761	KCNJ4	1240.1	-0.0737677	0.0527682	-1.39796	0.162126	0.56011
7371	UCK2	919.229	-0.0352967	0.0252402	-1.39843	0.161984	0.56011
8912	CACNA1H	3219.94	-0.0835004	0.0596845	-1.39903	0.161804	0.56011
9138	ARHGEF1	451.177	0.0902274	0.064525	1.39833	0.162013	0.56011
9182	RASSF9	434.136	0.303768	0.217072	1.39939	0.161696	0.56011
11228	RASSF8	2032.42	0.0514058	0.0367752	1.39784	0.162162	0.56011
25934	NIPSNAP3A	517.818	-0.0426847	0.0305412	-1.39761	0.162229	0.56011
28991	COMMD5	233.744	-0.0345064	0.0246667	-1.39891	0.161841	0.56011
29940	DSE	660.133	0.0465676	0.0333026	1.39832	0.162018	0.56011
56133	PCDHB2	182.26	-0.0451233	0.0322667	-1.39845	0.161978	0.56011
56204	FAM214A	1595.06	0.0282088	0.0201821	1.39771	0.1622	0.56011
64921	CASD1	2982.05	-0.0279696	0.0200062	-1.39805	0.162099	0.56011
85313	PPIL4	1803.56	0.0245901	0.0175789	1.39884	0.161862	0.56011
135152	B3GAT2	83.8113	-0.124618	0.0891341	-1.39809	0.162086	0.56011
374890	LINC01785	30.2902	0.122646	0.0877033	1.39842	0.161987	0.56011
375323	LHFPL4	1574.26	-0.0431448	0.0308478	-1.39863	0.161923	0.56011
402778	IFITM10	130.018	-0.0569026	0.0406905	-1.39842	0.161986	0.56011
113802	HENMT1	453.965	-0.0419834	0.030049	-1.39717	0.162364	0.560482
9479	MAPK8IP1	4900.83	-0.0371288	0.0265922	-1.39623	0.162645	0.56055
51320	MEX3C	882.131	-0.0256192	0.0183412	-1.39681	0.16247	0.56055
55205	ZNF532	5266.97	0.0219878	0.0157459	1.39642	0.162589	0.56055
79674	VEPH1	53.4543	0.0889156	0.0636662	1.39659	0.162537	0.56055
90423	ATP6V1E2	276.972	-0.0390418	0.0279494	-1.39687	0.162451	0.56055
283578	TMED8	3901.04	-0.0319136	0.022857	-1.39623	0.162646	0.56055
286190	LACTB2-AS1	21.7201	0.0766415	0.0548891	1.3963	0.162625	0.56055
390066	OR52D1	6.61937	0.187737	0.134451	1.39632	0.162619	0.56055
554226	ANKRD30BL	414.305	-0.0646126	0.0462507	-1.39701	0.162411	0.56055
196383	RILPL2	227.792	0.0393124	0.0281589	1.39609	0.162687	0.560601
4843	NOS2	80.9517	0.108548	0.0777602	1.39593	0.162736	0.560679
800	CALD1	2073.83	0.0391378	0.0280535	1.39511	0.162981	0.561154
3763	KCNJ6	98.4217	-0.151832	0.108878	-1.39452	0.163161	0.561154
4712	NDUFB6	873.387	-0.0396483	0.028438	-1.3942	0.163257	0.561154
5338	PLD2	690.955	0.0468234	0.0335659	1.39497	0.163026	0.561154
5635	PRPSAP1	792.989	0.0239614	0.0171783	1.39486	0.163057	0.561154
9913	SUPT7L	2182.76	0.0154476	0.011081	1.39406	0.163299	0.561154
11120	BTN2A1	770.524	-0.0204301	0.0146508	-1.39448	0.163174	0.561154
23657	SLC7A11	5391.01	0.0679822	0.0487632	1.39413	0.163278	0.561154
54918	CMTM6	642.227	0.0525255	0.0376512	1.39505	0.162999	0.561154
57223	PPP4R3B	3102.99	0.0233289	0.0167213	1.39516	0.162968	0.561154
114805	GALNT13	1461.14	0.0282046	0.0202329	1.39399	0.163319	0.561154
152586	MGAT4D	6.82642	0.217633	0.156037	1.39475	0.163091	0.561154
338069	ST7-OT4	73.7795	0.0778277	0.0558252	1.39413	0.163278	0.561154
338699	ANKRD42	1340.71	0.0347979	0.0249464	1.39491	0.163044	0.561154
728294	D2HGDH	469.1	0.0459103	0.0329191	1.39464	0.163124	0.561154
100288122	LDLRAD4-AS1	208.562	0.0630411	0.0452163	1.39421	0.163254	0.561154
101929743	LINC01586	28.6149	-0.0754939	0.0541107	-1.39518	0.162963	0.561154
29889	GNL2	583.853	0.0308839	0.0221586	1.39377	0.163388	0.561301
92140	MTDH	3663.43	-0.0226555	0.0162566	-1.39362	0.163433	0.561364
3706	ITPKA	1140.04	-0.0796057	0.0571292	-1.39343	0.163489	0.561468
100128006	ARHGAP44-AS1	14.3799	-0.0969369	0.0695746	-1.39328	0.163535	0.561537
694	BTG1	709.141	-0.0509393	0.0365798	-1.39255	0.163755	0.56184
7224	TRPC5	130.331	-0.103502	0.0743233	-1.39259	0.163745	0.56184
9679	FAM53B	1907.92	-0.0550724	0.0395431	-1.39272	0.163705	0.56184
23505	TMEM131	2863.03	0.0230028	0.0165159	1.39277	0.163691	0.56184
28965	SLC27A6	184.881	0.229451	0.164767	1.39258	0.163747	0.56184
5910	RAP1GDS1	3995.95	-0.0401944	0.0288675	-1.39238	0.163809	0.561934
6490	PMEL	16.6402	0.097712	0.0701955	1.392	0.163923	0.561993
79922	MRM1	316.543	-0.050878	0.0365483	-1.39208	0.163899	0.561993
144321	GLIPR1L2	157.09	0.0935965	0.0672403	1.39197	0.163931	0.561993
152404	IGSF11	1984.37	0.0304181	0.0218501	1.39212	0.163886	0.561993
387032	ZKSCAN4	295.397	-0.0285625	0.0205263	-1.39151	0.164071	0.562383
4204	MECP2	3588.6	0.0281486	0.0202362	1.391	0.164226	0.562824
51005	AMDHD2	204.125	-0.0579172	0.0416423	-1.39083	0.164278	0.562911
2581	GALC	1677.73	0.0426693	0.0306858	1.39053	0.164369	0.563135
5763	PTMS	1576.6	-0.0486529	0.0350033	-1.38995	0.164543	0.563188
8826	IQGAP1	3246.28	0.0546507	0.0393162	1.39003	0.164519	0.563188
27158	NDOR1	374.313	-0.0471365	0.0339084	-1.39011	0.164494	0.563188
79639	TMEM53	161.348	-0.0381833	0.0274669	-1.39016	0.164482	0.563188
133418	EMB	345.165	-0.0425805	0.0306317	-1.39008	0.164505	0.563188
196264	MPZL3	129.894	-0.0544824	0.0391874	-1.3903	0.164437	0.563188
22881	ANKRD6	752.729	0.0583347	0.041973	1.38981	0.164585	0.563244
8447	DOC2B	2459.44	-0.0529848	0.0381366	-1.38934	0.164728	0.563562
574040	SNORA6	23.4796	0.0668092	0.0480872	1.38933	0.164731	0.563562
131034	CPNE4	470.702	-0.0898988	0.0647114	-1.38923	0.164764	0.563585
92249	LINC01278	383.616	0.0443477	0.0319259	1.38908	0.164807	0.563617
100507468	CT66	7.82776	0.136992	0.0986249	1.38902	0.164826	0.563617
7732	RNF112	1869.47	-0.0584641	0.0421135	-1.38825	0.165061	0.564264
677797	SNORA7B	50.9566	0.0925273	0.0666514	1.38823	0.165068	0.564264
23456	ABCB10	710.219	-0.025258	0.0181957	-1.38813	0.165097	0.564273
1378	CR1	104.819	-0.203314	0.146482	-1.38798	0.165143	0.564338
84823	LMNB2	564.074	-0.0318089	0.0229319	-1.3871	0.165411	0.564681
150726	FBXO41	4181.29	-0.0512518	0.0369503	-1.38705	0.165428	0.564681
192669	AGO3	2801.13	0.0205277	0.0147972	1.38727	0.16536	0.564681
284656	EPHA10	1163.2	-0.0543654	0.0391879	-1.3873	0.16535	0.564681
677838	SNORA61	52.7944	0.0840791	0.0606144	1.38711	0.165407	0.564681
100289495	NA	109.898	0.068015	0.0490245	1.38737	0.16533	0.564681
91664	ZNF845	380.019	-0.0320732	0.0231279	-1.38678	0.16551	0.564873
3553	IL1B	40.4877	0.229779	0.165734	1.38643	0.165615	0.564903
10250	SRRM1	2417.38	0.0373143	0.0269181	1.38622	0.165681	0.564903
10992	SF3B2	5027	0.0232136	0.0167463	1.38619	0.165689	0.564903
54826	GIN1	404.94	0.0312997	0.0225758	1.38643	0.165617	0.564903
116841	SNAP47	1590.9	-0.0357735	0.025808	-1.38614	0.165704	0.564903
146562	C16orf71	163.097	0.09691	0.0699019	1.38637	0.165634	0.564903
195828	ZNF367	170.078	-0.050561	0.0364739	-1.38622	0.165679	0.564903
51567	TDP2	931.72	-0.0268642	0.0193864	-1.38573	0.16583	0.565154
1234	CCR5	21.1987	0.125081	0.0902792	1.38549	0.165903	0.56531
1272	CNTN1	9385.99	-0.0399137	0.0288154	-1.38515	0.166006	0.565417
22880	MORC2	952.64	0.0211253	0.0152502	1.38525	0.165977	0.565417
79758	DHRS12	290.805	0.0337121	0.0243404	1.38503	0.166044	0.565433
6736	SRY	2.38612	0.387428	0.279814	1.38459	0.166177	0.565487
9793	CKAP5	7374.55	0.0160931	0.0116249	1.38437	0.166245	0.565487
57104	PNPLA2	432.844	-0.0501135	0.0361929	-1.38462	0.166168	0.565487
85441	HELZ2	172.567	-0.0987059	0.0712891	-1.38459	0.166179	0.565487
117247	SLC16A10	728.985	-0.0532114	0.0384362	-1.38441	0.166233	0.565487
150147	UMODL1-AS1	31.1956	0.184545	0.133294	1.38449	0.166207	0.565487
5428	POLG	1266.06	-0.0228028	0.0164731	-1.38425	0.166283	0.565525
9801	MRPL19	2506.17	0.0297925	0.0215249	1.38409	0.16633	0.565594
774	CACNA1B	4583.04	-0.0513203	0.0370921	-1.38359	0.166483	0.565667
79047	KCTD15	611.838	0.0642048	0.046401	1.38369	0.166452	0.565667
253635	GPATCH11	1152.66	-0.023184	0.0167532	-1.38385	0.166405	0.565667
261726	TIPRL	1281.69	-0.0302018	0.0218269	-1.3837	0.166451	0.565667
642799	NPIPA1	358.122	0.0443508	0.0320531	1.38367	0.16646	0.565667
642799	NPIPA2	358.122	0.0443508	0.0320531	1.38367	0.16646	0.565667
5311	PKD2	1562.83	0.0331633	0.0239733	1.38334	0.16656	0.565839
1780	DYNC1I1	4087.26	-0.0454152	0.0328361	-1.38309	0.166638	0.566014
5914	RARA	230.372	0.0603105	0.0436084	1.383	0.166665	0.566015
3184	HNRNPD	1891.03	0.0346147	0.0250338	1.38272	0.166752	0.566023
51093	RRNAD1	312.673	0.0390742	0.0282565	1.38284	0.166715	0.566023
613037	NPIPB13	1260.66	0.065568	0.0474215	1.38266	0.166769	0.566023
100506374	EDDM13	287.663	0.0500472	0.0361966	1.38265	0.166773	0.566023
54858	PGPEP1	1183.36	0.0373342	0.0270098	1.38225	0.166896	0.566351
3563	IL3RA	671.931	0.0595979	0.0431679	1.3806	0.167401	0.566356
5108	PCM1	14839.6	0.0186756	0.0135149	1.38185	0.167017	0.566356
5290	PIK3CA	2256.6	-0.0231198	0.0167445	-1.38074	0.167358	0.566356
5781	PTPN11	14213.7	0.0335869	0.0243238	1.38082	0.167334	0.566356
7404	UTY	1694.9	0.298075	0.215688	1.38197	0.16698	0.566356
9657	IQCB1	638.849	0.0429847	0.0311324	1.3807	0.16737	0.566356
10435	CDC42EP2	307.076	-0.0925082	0.0669757	-1.38122	0.167211	0.566356
23304	UBR2	3717.38	0.0130665	0.00946206	1.38093	0.167299	0.566356
79791	FBXO31	2222.28	-0.0270424	0.0195752	-1.38147	0.167136	0.566356
81502	HM13	869.025	0.017804	0.012891	1.38112	0.167243	0.566356
84449	ZNF333	662.483	0.0389827	0.028214	1.38168	0.16707	0.566356
112936	VPS26B	2711.23	-0.0274337	0.0198599	-1.38136	0.167168	0.566356
140883	ZNF280B	452.72	-0.0397883	0.0287913	-1.38196	0.166985	0.566356
728116	ZBTB8B	70.6343	0.0781197	0.0565478	1.38148	0.167131	0.566356
729475	RAD51AP2	14.926	0.229134	0.165963	1.38063	0.167392	0.566356
100873984	CHRM3-AS1	13.0555	-0.104453	0.0756293	-1.38112	0.167243	0.566356
2118	ETV4	66.2484	0.0768843	0.0557037	1.38024	0.167514	0.566371
2686	GGT7	1261.77	-0.0340992	0.024707	-1.38014	0.167543	0.566371
9215	LARGE1	4762.82	-0.0526835	0.0381752	-1.38005	0.167573	0.566371
51147	ING4	696.674	-0.0283329	0.0205313	-1.37999	0.16759	0.566371
84914	ZNF587	2414.7	0.0250874	0.0181735	1.38044	0.167451	0.566371
200895	DHFR2	588.493	0.0370385	0.0268314	1.38042	0.167459	0.566371
55914	ERBIN	10871.4	0.061619	0.0446569	1.37983	0.167638	0.566444
51116	MRPS2	325.024	-0.0325932	0.0236251	-1.3796	0.167711	0.56651
642968	FAM163B	256.689	-0.0892846	0.0647177	-1.3796	0.167709	0.56651
4191	MDH2	2810.53	-0.0287267	0.0208249	-1.37944	0.16776	0.566586
56731	SLC2A4RG	241.773	-0.0500715	0.036304	-1.37923	0.167825	0.566626
140733	MACROD2	2383.98	-0.0505514	0.0366515	-1.37924	0.167819	0.566626
308	ANXA5	2031.85	0.0627158	0.0454786	1.37902	0.167889	0.566754
25800	SLC39A6	1715.33	-0.0235384	0.01707	-1.37893	0.167916	0.566757
8869	ST3GAL5	2027.57	-0.036265	0.0263019	-1.3788	0.167958	0.566808
100288695	LIMS4	134.158	0.0605438	0.0439137	1.3787	0.167987	0.566818
2769	GNA15	35.9623	-0.103978	0.0754423	-1.37825	0.168126	0.567039
6284	S100A13	907.41	-0.0461134	0.033471	-1.37771	0.168291	0.567039
7473	WNT3	146.428	-0.0520944	0.0378107	-1.37777	0.168275	0.567039
55009	FAM174C	149.149	-0.0552652	0.0401045	-1.37803	0.168194	0.567039
138151	NACC2	4843.73	-0.0432144	0.0313632	-1.37787	0.168244	0.567039
339487	ZBTB8OS	560.731	0.0236946	0.0171935	1.37811	0.168168	0.567039
641649	TMEM91	665.512	-0.0473148	0.034339	-1.37787	0.168242	0.567039
101060211	CT45A7	22.8336	-0.231497	0.167988	-1.37806	0.168185	0.567039
272	AMPD3	827.01	0.0704071	0.0511111	1.37753	0.168348	0.567103
3360	HTR4	1483.85	-0.0558358	0.0405397	-1.37731	0.168416	0.567103
9022	CLIC3	7.59922	-0.146561	0.106405	-1.37739	0.168393	0.567103
10098	TSPAN5	1849.55	-0.0298243	0.0216515	-1.37747	0.168367	0.567103
5786	PTPRA	5168.16	0.0195486	0.0141954	1.37711	0.168479	0.567225
93624	TADA2B	965.756	-0.0228962	0.0166323	-1.37661	0.168632	0.567563
342918	C19orf81	6.47709	-0.160811	0.116812	-1.37666	0.168616	0.567563
894	CCND2	6073.1	0.0423443	0.0307655	1.37636	0.168711	0.567681
9522	SCAMP1	6162.93	-0.0316332	0.0229859	-1.3762	0.168759	0.567681
26871	RNU1-1	52986.7	0.0954513	0.0693592	1.37619	0.168764	0.567681
29926	GMPPA	295.021	-0.0242833	0.0176457	-1.37616	0.168774	0.567681
1066	CES1	75.0079	0.152005	0.110531	1.37522	0.169063	0.568417
80169	CTC1	925.417	0.026795	0.0194825	1.37534	0.169027	0.568417
10673	TNFSF13B	82.4746	-0.0622645	0.045288	-1.37486	0.169176	0.56855
54870	QRICH1	2073.08	0.0176102	0.0128084	1.3749	0.169163	0.56855
3991	LIPE	508.522	-0.0801165	0.0582858	-1.37455	0.169272	0.5686
57142	RTN4	19198.8	-0.0340768	0.0247905	-1.37459	0.169257	0.5686
114880	OSBPL6	2076.55	0.0466735	0.0339567	1.3745	0.169286	0.5686
10484	SEC23A	3435.7	-0.037963	0.0276303	-1.37396	0.169453	0.568602
10972	TMED10	4394.24	0.0353017	0.0256881	1.37424	0.169366	0.568602
26864	RNVU1-7	51620.2	0.0951648	0.0692533	1.37416	0.169394	0.568602
441389	LINC01239	13.5538	0.107256	0.0780503	1.3742	0.16938	0.568602
102465909	MIR6859-2	12.2829	0.110592	0.0804751	1.37424	0.169368	0.568602
1340	COX6B1	2209.23	0.0246248	0.0179259	1.37369	0.169536	0.568638
84314	TMEM107	317.524	0.0530165	0.0385921	1.37376	0.169515	0.568638
85480	TSLP	10.2588	-0.143811	0.104702	-1.37353	0.169587	0.568718
1815	DRD4	11.6115	-0.162497	0.118322	-1.37334	0.169646	0.56877
4135	MAP6	3011.35	0.0299326	0.0217959	1.37331	0.169656	0.56877
10857	PGRMC1	2983.37	-0.0393803	0.0286797	-1.37311	0.16972	0.568837
58473	PLEKHB1	8982.55	0.0611973	0.0445695	1.37308	0.169729	0.568837
5799	PTPRN2	8713.9	-0.0606578	0.0441812	-1.37293	0.169773	0.568849
88745	RRP36	560.978	0.024543	0.0178768	1.37289	0.169785	0.568849
4613	MYCN	91.6761	0.0679312	0.0494949	1.37249	0.169911	0.568934
57511	COG6	1801.69	-0.0280113	0.0204083	-1.37254	0.169895	0.568934
1947	EFNB1	158.604	-0.0546934	0.0398551	-1.37231	0.169968	0.568979
103504737	MIR8485	8.36503	-0.131966	0.096167	-1.37226	0.169984	0.568979
720	C4A	2596.66	0.168711	0.123044	1.37114	0.170332	0.569389
1576	CYP3A4	75.3592	-0.0588077	0.0429124	-1.37041	0.170559	0.569389
2166	FAAH	1282.96	-0.0411396	0.0299951	-1.37154	0.170206	0.569389
7038	TG	36.1821	0.0933626	0.0681195	1.37057	0.170509	0.569389
7410	VAV2	414.711	0.040662	0.0296614	1.37087	0.170414	0.569389
10534	ZNRD2	231.274	-0.0404613	0.0295179	-1.37074	0.170457	0.569389
22795	NID2	279.322	-0.0442981	0.0323057	-1.37122	0.170308	0.569389
23619	ZIM2	64.8113	0.100984	0.0736412	1.3713	0.170281	0.569389
53822	FXYD7	367.758	-0.0605919	0.0442021	-1.37079	0.170439	0.569389
55063	ZCWPW1	227.028	0.063682	0.046467	1.37048	0.170538	0.569389
64579	NDST4	26.0331	-0.162856	0.118813	-1.37069	0.17047	0.569389
81696	OR5V1	11.4692	0.345551	0.251996	1.37125	0.170296	0.569389
342184	FMN1	766.063	-0.0598878	0.0436939	-1.37062	0.170493	0.569389
401258	RAB44	12.4793	-0.157689	0.114966	-1.37161	0.170185	0.569389
728419	USP17L30	30.9222	-0.112558	0.082117	-1.3707	0.170469	0.569389
115265	DDIT4L	886.894	-0.0797162	0.0581795	-1.37018	0.170632	0.569456
3043	HBB	2889.17	0.177179	0.129321	1.37007	0.170666	0.56948
346689	KLRG2	7.28741	-0.130097	0.0949642	-1.36995	0.170701	0.569509
11068	CYB561D2	176.387	-0.0452647	0.0330437	-1.36984	0.170736	0.569536
316	AOX1	101.235	0.0825016	0.0602324	1.36972	0.170774	0.569573
941	CD80	19.527	-0.0873852	0.0638049	-1.36957	0.170821	0.569644
10611	PDLIM5	3428.04	0.048218	0.0352176	1.36914	0.170954	0.56982
80210	ARMC9	1706.81	0.038804	0.0283405	1.36921	0.170934	0.56982
5447	POR	1240.67	-0.038004	0.0277612	-1.36896	0.171011	0.569832
79939	SLC35E1	1610.82	-0.0252793	0.0184654	-1.36901	0.170997	0.569832
92922	CCDC102A	39.9599	0.124562	0.0909982	1.36884	0.171048	0.569867
83606	GUCD1	854.394	-0.0263617	0.0192645	-1.36841	0.171184	0.570232
3984	LIMK1	1057.52	-0.0407874	0.0298102	-1.36823	0.171239	0.570326
100128071	FAM229A	12.8215	-0.12296	0.0898782	-1.36808	0.171288	0.570399
401994	OR14I1	174.751	-0.127397	0.0931318	-1.36792	0.171337	0.570476
64118	DUS1L	699.61	-0.0337922	0.0247101	-1.36755	0.171454	0.570506
203062	TSNARE1	498.549	-0.0344003	0.0251563	-1.36746	0.17148	0.570506
402573	C7orf61	46.2646	-0.136091	0.0995155	-1.36754	0.171457	0.570506
100033449	SNORD115-12	49.2831	-0.0744529	0.0544451	-1.36749	0.171473	0.570506
1636	ACE	1205.73	-0.0775081	0.0566987	-1.36702	0.171621	0.570527
5599	MAPK8	1458.97	-0.0276402	0.0202244	-1.36668	0.171726	0.570527
10238	DCAF7	2668.63	0.0188604	0.0138001	1.36669	0.171724	0.570527
27087	B3GAT1	4493.46	-0.0369296	0.0270138	-1.36707	0.171605	0.570527
55219	MACO1	1277.5	-0.0247931	0.0181385	-1.36687	0.171665	0.570527
84335	AKT1S1	396.199	-0.0263308	0.01926	-1.36713	0.171586	0.570527
144423	GLT1D1	1076.47	-0.0485614	0.035516	-1.36731	0.171528	0.570527
161829	EXD1	4.53146	-0.179838	0.131581	-1.36675	0.171704	0.570527
442524	DPY19L2P3	63.4909	-0.0515978	0.0377417	-1.36713	0.171585	0.570527
1020	CDK5	1043.71	-0.0463384	0.0339193	-1.36614	0.171896	0.570532
2241	FER	1964.27	0.0197473	0.0144551	1.36612	0.171903	0.570532
2560	GABRB1	3675.23	-0.0457302	0.0334751	-1.3661	0.171909	0.570532
5194	PEX13	881.214	-0.0185645	0.0135882	-1.36622	0.171869	0.570532
55008	HERC6	677.331	0.046856	0.0343009	1.36603	0.171931	0.570532
64756	ATPAF1	2480.97	-0.0330604	0.0241989	-1.36619	0.171879	0.570532
89891	DYNC2I2	284.538	0.0709462	0.0519224	1.36639	0.171817	0.570532
128025	WDR64	12.0909	0.123817	0.0906423	1.36599	0.171941	0.570532
6326	SCN2A	15807.1	-0.0515093	0.0377144	-1.36577	0.17201	0.570673
859	CAV3	9.17468	-0.10929	0.0800694	-1.36494	0.172273	0.571212
9184	BUB3	1332.41	-0.0274404	0.0201041	-1.36492	0.172279	0.571212
55243	KIRREL1	270.299	-0.0641213	0.0469719	-1.3651	0.172222	0.571212
84870	RSPO3	23.0157	-0.1057	0.0774316	-1.36507	0.172231	0.571212
6988	TCTA	792.185	0.030671	0.0224735	1.36476	0.172328	0.57124
55200	PLEKHG6	7.98435	0.142239	0.104226	1.36472	0.172341	0.57124
89	ACTN3	25.3608	-0.0682336	0.0500241	-1.36401	0.172563	0.571339
3738	KCNA3	955.556	-0.0672778	0.049316	-1.36422	0.172499	0.571339
5584	PRKCI	1833.48	-0.0374413	0.0274414	-1.36441	0.172438	0.571339
27131	SNX5	1582.24	0.0283471	0.020778	1.36428	0.172478	0.571339
51232	CRIM1	4540.25	-0.0354636	0.0260008	-1.36395	0.172585	0.571339
55705	IPO9	3845.48	0.0203185	0.0148905	1.36453	0.1724	0.571339
64078	SLC28A3	32.599	0.22717	0.166544	1.36402	0.17256	0.571339
119559	SFXN4	583.999	0.0269466	0.0197557	1.36399	0.17257	0.571339
102724908	NA	36.5135	-0.0783339	0.0574397	-1.36376	0.172644	0.571446
220164	DOK6	4000.52	-0.0549091	0.0402723	-1.36344	0.172743	0.571686
139322	APOOL	888.889	0.0321771	0.0236021	1.36332	0.172783	0.57173
26025	PCDHGA12	519.517	0.0772431	0.0566688	1.36306	0.172863	0.571906
92293	TMEM132C	547.006	-0.0479013	0.0351494	-1.36279	0.172949	0.572103
152579	SCFD2	698.709	0.0226166	0.0166004	1.36241	0.173068	0.572409
7476	WNT7A	184.692	-0.0657016	0.0482296	-1.36227	0.173114	0.572472
3303	HSPA1A	6315.74	0.146718	0.107743	1.36173	0.173283	0.572491
22864	R3HDM2	2434.42	0.046483	0.0341389	1.36159	0.173328	0.572491
85027	SMIM3	159.29	-0.0728388	0.0534821	-1.36193	0.17322	0.572491
90589	ZNF625	118.117	0.0446118	0.0327526	1.36208	0.173172	0.572491
124222	PAQR4	498.679	-0.0839563	0.0616614	-1.36157	0.173334	0.572491
125170	MIEF2	355.419	-0.045772	0.0336131	-1.36173	0.173284	0.572491
340075	ARSI	27.0261	-0.125958	0.0924964	-1.36177	0.173272	0.572491
100852409	NEGR1-IT1	15.9086	-0.0930013	0.0682874	-1.36191	0.173226	0.572491
100616306	MIR378H	13.933	0.108398	0.0796188	1.36146	0.173368	0.572516
59348	ZNF350	523.916	0.0220547	0.016202	1.36123	0.17344	0.572578
64839	FBXL17	3563.47	-0.031146	0.0228806	-1.36124	0.173437	0.572578
91574	C12orf65	414.844	0.0330023	0.0242491	1.36097	0.173522	0.572759
643036	SLED1	21.4139	0.103646	0.0761706	1.36071	0.173607	0.572951
63874	ABHD4	334.443	0.0668618	0.0491408	1.36062	0.173635	0.572954
4853	NOTCH2	5923.78	0.0526008	0.0386704	1.36023	0.173756	0.573089
414201	ZNF32-AS3	5.82614	0.158589	0.116589	1.36025	0.173752	0.573089
552900	BOLA2	1237.6	-0.0329144	0.0241951	-1.36037	0.173712	0.573089
552900	BOLA2B	1237.6	-0.0329144	0.0241951	-1.36037	0.173712	0.573089
10875	FGL2	498.976	0.0879642	0.0646729	1.36014	0.173786	0.573099
100874096	DOCK9-AS1	29.295	-0.0830678	0.0610785	-1.36002	0.173825	0.573139
9321	TRIP11	3522.65	0.0254063	0.0186868	1.35959	0.173961	0.573501
57381	RHOJ	361.369	0.051828	0.038123	1.35949	0.17399	0.573502
219578	ZNF804B	34.9235	-0.135406	0.0996062	-1.35941	0.174015	0.573502
23080	AVL9	3096.05	-0.0245879	0.0180894	-1.35924	0.174069	0.573505
55234	SMU1	2482.44	0.0224369	0.0165065	1.35928	0.174059	0.573505
287	ANK2	41756.2	0.0281133	0.0206856	1.35907	0.174123	0.573579
255275	MYADML2	197.51	-0.0673022	0.0495232	-1.359	0.174146	0.573579
286410	ATP11C	1429.97	-0.0340123	0.02503	-1.35886	0.174191	0.573583
677827	SNORA46	9.69223	0.0992816	0.073064	1.35883	0.1742	0.573583
9330	GTF3C3	1166.06	-0.0198607	0.0146208	-1.35839	0.174341	0.573678
9903	KLHL21	1515.15	0.0523945	0.0385733	1.35831	0.174365	0.573678
23389	MED13L	5151.79	0.0184109	0.0135545	1.35829	0.174373	0.573678
51257	MARCHF2	1100.85	-0.0358567	0.0264061	-1.35789	0.174497	0.573678
54827	NXPE4	20.3123	-0.0984974	0.0725188	-1.35823	0.17439	0.573678
112939	NACC1	1786.42	-0.0373536	0.0274969	-1.35847	0.174316	0.573678
115939	TSR3	459.765	-0.0546301	0.0402281	-1.35801	0.174461	0.573678
128229	TSACC	12.5858	-0.099737	0.0734478	-1.35793	0.174485	0.573678
644248	SNCA-AS1	7.97283	0.116251	0.0856055	1.35798	0.174469	0.573678
26157	GIMAP2	74.0867	-0.0767243	0.0565174	-1.35753	0.174612	0.573965
2739	GLO1	2599.86	-0.029851	0.0220009	-1.3568	0.174843	0.574111
4093	SMAD9	969.161	0.071924	0.053013	1.35672	0.174869	0.574111
5228	PGF	70.2195	-0.0907474	0.0668779	-1.35691	0.174809	0.574111
6571	SLC18A2	520.644	-0.0343687	0.0253337	-1.35664	0.174895	0.574111
6594	SMARCA1	3210.38	0.0234655	0.0172978	1.35656	0.174921	0.574111
51028	VPS36	1730.8	-0.0243505	0.0179406	-1.35728	0.174692	0.574111
51455	REV1	2243.6	0.0142895	0.0105337	1.35655	0.174924	0.574111
54919	DNAAF5	358.709	0.0547973	0.0403891	1.35673	0.174865	0.574111
283431	GAS2L3	33.5723	-0.0807067	0.0594884	-1.35668	0.174883	0.574111
3927	LASP1	2556.47	-0.0243512	0.0179521	-1.35646	0.174954	0.574121
56163	RNF17	131.132	-0.0894246	0.0659564	-1.35581	0.175158	0.574542
79053	ALG8	671.095	-0.0312726	0.0230658	-1.3558	0.175163	0.574542
653269	POTEI	78.2827	0.107838	0.0795598	1.35544	0.175279	0.574727
352909	DNAAF3	89.7477	0.285836	0.210921	1.35518	0.17536	0.574837
23152	CIC	2407.92	-0.0487688	0.0359982	-1.35476	0.175495	0.575131
103344932	PGM5P4-AS1	12.9741	0.151068	0.111512	1.35473	0.175504	0.575131
10491	CRTAP	2650.22	0.0417012	0.0307847	1.35461	0.175542	0.575141
83443	SF3B5	641.676	-0.0299249	0.0220949	-1.35438	0.175614	0.575141
222487	ADGRG3	8.00525	0.224435	0.165708	1.3544	0.175608	0.575141
254173	TTLL10	35.5449	0.213224	0.157425	1.35445	0.175594	0.575141
721	C4B	1555.66	0.163131	0.12046	1.35424	0.17566	0.575201
5810	RAD1	817.836	-0.0227593	0.0168158	-1.35345	0.175912	0.57544
10573	MRPL28	1054.49	-0.0489746	0.0361847	-1.35346	0.175908	0.57544
55798	METTL2B	736.48	-0.0270451	0.0199819	-1.35348	0.175902	0.57544
57758	SCUBE2	294.295	0.0505961	0.0373831	1.35345	0.175913	0.57544
170487	ACTL10	37.4555	0.0688709	0.0508675	1.35393	0.17576	0.57544
642475	MROH6	40.8661	-0.0913799	0.0675176	-1.35342	0.175921	0.57544
7342	UBP1	2159.88	0.0272649	0.0201515	1.35299	0.176058	0.575799
84668	FAM126A	1065.73	-0.062504	0.0462054	-1.35274	0.176138	0.575975
2327	FMO2	185.241	-0.0886034	0.0655058	-1.3526	0.176182	0.576007
10893	MMP24	964.749	-0.0449033	0.0332033	-1.35237	0.176256	0.576007
115861	NXNL1	4.63402	0.172379	0.127457	1.35244	0.176234	0.576007
100506394	GAS6-DT	71.5849	-0.0558417	0.0412866	-1.35254	0.176203	0.576007
57157	PHTF2	1053.47	-0.0297992	0.0220472	-1.35161	0.176501	0.576722
80314	EPC1	1351.37	0.0252792	0.0187084	1.35122	0.176624	0.577
128218	TMEM125	227.155	-0.130294	0.0964302	-1.35117	0.17664	0.577
10993	SDS	576.379	-0.087852	0.0650484	-1.35056	0.176835	0.577549
100287144	USP17L10	37.1957	-0.0861531	0.0638191	-1.34996	0.177029	0.578006
8904	CPNE1	980.588	0.030201	0.0223791	1.34952	0.17717	0.578024
137492	VPS37A	1320.53	-0.0273024	0.0202295	-1.34963	0.177133	0.578024
219749	ZNF25	2790.41	-0.0338289	0.0250653	-1.34963	0.177134	0.578024
767606	SNORD114-26	17.9991	-0.103291	0.0765374	-1.34954	0.177163	0.578024
284098	PIGW	111.177	0.0443725	0.0328845	1.34934	0.177227	0.578105
340719	NANOS1	270.376	-0.0317574	0.0235368	-1.34926	0.177253	0.578105
3964	LGALS8	1797.78	-0.0253701	0.0188074	-1.34894	0.177355	0.578276
285830	HLA-F-AS1	32.1712	-0.100373	0.0744352	-1.34847	0.177509	0.578688
1351	COX8A	1622.98	-0.0440883	0.0327025	-1.34817	0.177605	0.578707
6730	SRP68	1448.32	0.0230906	0.0171302	1.34795	0.177674	0.578707
80000	GREB1L	772.903	0.0437226	0.0324326	1.34811	0.177624	0.578707
84817	TXNDC17	256.01	-0.0331876	0.0246209	-1.34794	0.177677	0.578707
727915	AGBL1-AS1	9.28705	0.203179	0.150701	1.34823	0.177585	0.578707
100616360	MIR2467	8.70589	0.116985	0.0867681	1.34824	0.17758	0.578707
57461	ISY1	254.659	-0.0275815	0.0204637	-1.34782	0.177715	0.578743
64743	WDR13	1918.37	-0.0402979	0.0299024	-1.34765	0.177771	0.578749
388722	C1orf53	15.4403	0.0903877	0.0670664	1.34773	0.177744	0.578749
4608	MYBPH	192.386	-0.0716852	0.0532078	-1.34727	0.177894	0.578811
6720	SREBF1	1848.85	0.0703682	0.0522323	1.34722	0.17791	0.578811
57134	MAN1C1	718.354	0.0736205	0.0546353	1.34749	0.177823	0.578811
79576	NKAP	383.221	0.03065	0.0227514	1.34717	0.177925	0.578811
1211	CLTA	1726.14	-0.0244883	0.0181802	-1.34698	0.177988	0.57884
23654	PLXNB2	1941.93	0.0618554	0.0459212	1.34699	0.177983	0.57884
117178	SSX2IP	5345.93	-0.0413767	0.0307291	-1.3465	0.178142	0.579242
643596	RNF224	26.1271	0.133792	0.0993683	1.34642	0.178166	0.579242
79149	ZSCAN5A	129.467	0.0608981	0.0452333	1.34631	0.178203	0.579273
10089	KCNK7	11.869	-0.117239	0.0870953	-1.3461	0.178271	0.579354
79618	HMBOX1	4368.52	0.0345295	0.0256522	1.34607	0.178281	0.579354
8515	ITGA10	169.735	0.0656251	0.0487569	1.34596	0.178314	0.579372
11147	HHLA3	111.448	0.0527326	0.0391922	1.34549	0.178468	0.579519
22911	WDR47	5249.53	-0.0350338	0.0260371	-1.34553	0.178453	0.579519
375519	GJB7	19.265	-0.08861	0.0658527	-1.34558	0.178438	0.579519
645434	LINC01625	15.9518	0.116881	0.0868634	1.34557	0.178441	0.579519
828	CAPS	1600.84	0.244965	0.182097	1.34525	0.178544	0.57968
8233	ZRSR2	360.349	0.0379267	0.0281983	1.345	0.178625	0.579855
3087	HHEX	49.2851	-0.0857747	0.0637818	-1.34482	0.178685	0.579909
3824	KLRD1	32.414	-0.0974705	0.0724883	-1.34464	0.178742	0.579909
4779	NFE2L1	7689.18	0.0222703	0.0165619	1.34467	0.178732	0.579909
10390	CEPT1	934.2	-0.0329657	0.0245169	-1.34461	0.17875	0.579909
6790	AURKA	74.7345	-0.0525504	0.0390934	-1.34423	0.178874	0.580048
55179	FAIM	287.726	0.0404956	0.0301245	1.34427	0.17886	0.580048
400073	C12orf76	966.989	-0.0453914	0.0337649	-1.34434	0.178839	0.580048
124751	KRBA2	615.318	0.0392336	0.0291895	1.3441	0.178916	0.580093
8496	PPFIBP1	1578.43	-0.0415792	0.030939	-1.34391	0.178978	0.580121
56888	KCMF1	1492.83	-0.0240809	0.0179181	-1.34394	0.178967	0.580121
100616452	MIR2682	23.5853	-0.0860688	0.0640628	-1.34351	0.179108	0.580453
3344	FOXN2	1507.66	-0.0663715	0.0494159	-1.34312	0.179233	0.580681
84522	JAGN1	301.396	-0.034137	0.0254157	-1.34314	0.179226	0.580681
9716	AQR	2234.91	0.0195282	0.0145441	1.34269	0.179372	0.581045
23603	CORO1C	1959.92	0.0513998	0.0382837	1.3426	0.179401	0.58105
1717	DHCR7	715.643	-0.0536682	0.0399808	-1.34235	0.179483	0.581227
51201	ZDHHC2	1789.38	0.0381044	0.0283927	1.34205	0.17958	0.581368
51426	POLK	1520.34	0.024065	0.0179313	1.34207	0.179575	0.581368
57210	SLC45A4	1232.93	-0.0343997	0.0256349	-1.34191	0.179625	0.581425
9344	TAOK2	3089.58	-0.0283926	0.0211642	-1.34154	0.179745	0.581609
11343	MGLL	3857.1	-0.0389296	0.0290199	-1.34148	0.179764	0.581609
83667	SESN2	278.928	-0.0734998	0.0547833	-1.34165	0.179711	0.581609
26508	HEYL	259.33	0.0789451	0.058857	1.3413	0.179822	0.581627
100302144	MIR1912	13.1797	-0.101476	0.0756547	-1.3413	0.179824	0.581627
2531	KDSR	1538.73	0.0270154	0.0201438	1.34113	0.179878	0.581628
81857	MED25	354.216	0.0374666	0.0279357	1.34117	0.179865	0.581628
148	ADRA1A	1411.47	0.079251	0.0591086	1.34077	0.179996	0.581732
5547	PRCP	1431.24	0.0593787	0.0442951	1.34053	0.180074	0.581732
5782	PTPN12	1084.09	0.0394211	0.02941	1.3404	0.180115	0.581732
50999	TMED5	1536.38	-0.0453216	0.0338177	-1.34017	0.18019	0.581732
57826	RAP2C	753.317	-0.0401429	0.0299397	-1.34079	0.179987	0.581732
348180	CTU2	282.544	-0.0443585	0.0331006	-1.34011	0.180209	0.581732
400891	LRRC74B	165.904	0.262838	0.1961	1.34033	0.18014	0.581732
100506474	NA	20.3057	0.0857072	0.0639491	1.34024	0.180167	0.581732
100507347	VIM-AS1	17.2598	0.118015	0.0880365	1.34052	0.180075	0.581732
7276	TTR	154.937	0.284235	0.212122	1.33996	0.180258	0.581753
79763	ISOC2	353.466	-0.0511821	0.0381978	-1.33992	0.18027	0.581753
432	ASGR1	40.3582	-0.0690423	0.0515996	-1.33804	0.180883	0.581981
537	ATP6AP1	2855.54	-0.0316209	0.0236187	-1.33881	0.180632	0.581981
1070	CETN3	350.826	0.0473482	0.0353797	1.33829	0.180803	0.581981
2850	GPR27	226.235	-0.0622232	0.0465021	-1.33807	0.180873	0.581981
4763	NF1	10907.1	0.021865	0.0163411	1.33804	0.180885	0.581981
8562	DENR	1260.38	-0.0201215	0.0150324	-1.33854	0.18072	0.581981
8631	SKAP1	23.4891	0.0733166	0.0547676	1.33869	0.180673	0.581981
9125	CNOT9	1158.26	0.0234985	0.0175541	1.33863	0.18069	0.581981
26816	SNORD35A	15.541	0.0803826	0.0600185	1.3393	0.180473	0.581981
79811	SLTM	3027.75	0.0279639	0.0208883	1.33873	0.180657	0.581981
84439	HHIPL1	1494.6	-0.0443607	0.0331329	-1.33887	0.180612	0.581981
84966	IGSF21	183.414	-0.0778049	0.0581407	-1.33822	0.180825	0.581981
89872	AQP10	7.22802	0.258212	0.192953	1.33821	0.180826	0.581981
91298	C12orf29	1072.24	-0.0349709	0.0261121	-1.33926	0.180486	0.581981
124221	PRSS30P	18.4498	-0.139506	0.104176	-1.33914	0.180525	0.581981
155368	METTL27	42.6912	0.150829	0.112723	1.33805	0.180881	0.581981
201651	AADACP1	7.24565	0.258697	0.193148	1.33938	0.180448	0.581981
497258	BDNF-AS	139.617	0.0528128	0.0394638	1.33826	0.180812	0.581981
4808	NHLH2	38.1718	0.109286	0.0817051	1.33757	0.181038	0.582281
55303	GIMAP4	299.569	-0.07042	0.0526505	-1.3375	0.18106	0.582281
100033802	SNORD115-26	57.2487	-0.0593312	0.0443558	-1.33762	0.18102	0.582281
100507607	NPIPB9	689.898	0.0483114	0.0361243	1.33737	0.181103	0.582332
23613	ZMYND8	3521.16	0.0324698	0.0242908	1.33671	0.181317	0.582847
11083	DIDO1	2960	0.0148215	0.011092	1.33624	0.181472	0.583078
23326	USP22	10725.7	-0.0241498	0.0180741	-1.33616	0.181498	0.583078
222234	FAM185A	713.244	0.0193278	0.0144625	1.3364	0.181418	0.583078
100506127	GVQW3	281.391	-0.0373483	0.0279487	-1.33632	0.181445	0.583078
63877	FAM204A	1932.68	-0.0302994	0.0226807	-1.33591	0.181578	0.583247
100874188	LINC00571	29.3171	0.0890532	0.0666884	1.33536	0.181757	0.583734
56155	TEX14	56.6787	0.0998299	0.0747825	1.33494	0.181897	0.584096
1948	EFNB2	1180.59	-0.0422557	0.0316599	-1.33468	0.181982	0.584107
11021	RAB35	725.578	-0.0230441	0.0172649	-1.33473	0.181963	0.584107
100288831	SRGAP3-AS3	56.1529	0.0722026	0.0540941	1.33476	0.181955	0.584107
8553	BHLHE40	2757.51	0.0616432	0.0461989	1.3343	0.182105	0.584414
8697	CDC23	691.297	-0.0159396	0.0119507	-1.33378	0.182278	0.584791
1002	CDH4	1474.04	-0.0498867	0.0374061	-1.33365	0.182318	0.584833
100500849	MIR3916	32.4598	0.0643138	0.0482309	1.33346	0.182382	0.58495
271	AMPD2	6470.76	-0.0421478	0.0316145	-1.33318	0.182474	0.584982
23787	MTCH1	8552.65	-0.0327162	0.0245387	-1.33325	0.18245	0.584982
26805	SNORD45A	29.0166	-0.0845726	0.0634308	-1.33331	0.182432	0.584982
84752	B3GNT9	125.861	0.102684	0.0770291	1.33306	0.182513	0.585021
677792	SNORA1	17.6154	0.0802827	0.0602359	1.33281	0.182595	0.585197
80704	SLC19A3	145.414	-0.0729484	0.054771	-1.33188	0.1829	0.585909
348793	WDR53	188.738	-0.0273151	0.0205081	-1.33191	0.182888	0.585909
101927257	MRTFA-AS1	87.8694	0.0703864	0.0528444	1.33196	0.182874	0.585909
9015	TAF1A	251.685	0.0305683	0.0229605	1.33134	0.183076	0.586385
1453	CSNK1D	1583.58	0.0326531	0.024529	1.3312	0.183123	0.586447
5093	PCBP1	1238.24	0.0314696	0.0236439	1.33098	0.183195	0.586518
79960	JADE1	1537.77	0.020728	0.0155737	1.33097	0.1832	0.586518
388121	TNFAIP8L3	93.2725	-0.115425	0.0867487	-1.33057	0.183332	0.586677
727905	SPATA31A5	7.31758	-0.229434	0.172427	-1.33061	0.183317	0.586677
619555	MIR487A	3.86691	0.205018	0.154147	1.33002	0.183513	0.587169
4149	MAX	974.381	-0.0201871	0.0151835	-1.32954	0.183669	0.58744
56970	ATXN7L3	2583.76	-0.0326329	0.0245516	-1.32916	0.183796	0.58744
122402	TDRD9	321.293	-0.0796447	0.0599127	-1.32935	0.183734	0.58744
347902	AMIGO2	493.408	0.0570308	0.0429095	1.32909	0.183817	0.58744
440104	TMEM198B	227.643	0.0552356	0.0415541	1.32925	0.183767	0.58744
6261	RYR1	1674.1	0.0612554	0.0461046	1.32862	0.183974	0.587766
102724452	NA	18.4256	0.171348	0.128963	1.32866	0.183961	0.587766
5018	OXA1L	913.971	0.0254586	0.0191649	1.3284	0.184047	0.587913
6901	TAZ	424.501	0.0371822	0.0279936	1.32824	0.184099	0.587961
53820	RIPPLY3	36.6105	-0.0978564	0.0736814	-1.3281	0.184145	0.587961
222389	BEND7	308.682	0.0351434	0.0264613	1.32811	0.184143	0.587961
25825	BACE2	152.301	-0.0708911	0.0533845	-1.32793	0.1842	0.588049
6604	SMARCD3	2540.26	-0.0402871	0.0303414	-1.32779	0.184247	0.588098
11129	CLASRP	535.232	0.0476757	0.035915	1.32746	0.184356	0.588098
23302	WSCD1	709.906	-0.0611136	0.0460293	-1.32771	0.184274	0.588098
64949	MRPS26	501.921	-0.0305086	0.0229839	-1.32739	0.18438	0.588098
101927417	FHAD1-AS1	5.76677	0.241868	0.182182	1.32762	0.184305	0.588098
333	APLP1	11435.5	-0.0414383	0.031225	-1.32709	0.184481	0.588155
10973	ASCC3	3185	-0.0203873	0.0153611	-1.3272	0.184442	0.588155
54962	TIPIN	150.8	0.0537919	0.0405323	1.32714	0.184464	0.588155
9474	ATG5	901.25	-0.0219676	0.0165559	-1.32688	0.18455	0.588169
29960	MRM2	404.688	-0.0296887	0.0223763	-1.32679	0.184577	0.588169
136853	SSC4D	56.5131	0.0563123	0.0424408	1.32684	0.184561	0.588169
150709	ANKAR	827.914	0.0309933	0.0233614	1.32669	0.184612	0.588169
154860	FEZF1-AS1	115.134	0.0753015	0.0567603	1.32666	0.184622	0.588169
125476	INO80C	223.257	0.0289286	0.0218167	1.32599	0.184844	0.588701
767563	SNORD113-3	81.4797	-0.0599506	0.0452111	-1.32601	0.184835	0.588701
100134938	UPK3BL1	124.875	0.0939569	0.0708741	1.32569	0.184943	0.588841
1628	DBP	870.37	-0.0684098	0.0516225	-1.32519	0.185107	0.588929
6830	SUPT6H	4533.49	0.0186381	0.0140622	1.32541	0.185037	0.588929
25885	POLR1A	2003.69	0.0212724	0.0160495	1.32542	0.185032	0.588929
80758	PRR7	646.602	-0.056259	0.0424531	-1.3252	0.185103	0.588929
324	APC	17944.6	0.0362982	0.0273998	1.32476	0.185251	0.589021
1000	CDH2	2819.63	0.0364833	0.0275382	1.32482	0.185229	0.589021
2869	GRK5	643.403	-0.0358832	0.0271314	-1.32257	0.185978	0.589021
3696	ITGB8	9615.69	0.0581096	0.0439263	1.32289	0.185872	0.589021
4548	MTR	3994.5	0.0202333	0.0152799	1.32418	0.185443	0.589021
5432	POLR2C	1262.66	0.0240913	0.0182132	1.32274	0.185922	0.589021
6585	SLIT1	2678.07	-0.0652816	0.0493303	-1.32336	0.185717	0.589021
7037	TFRC	2369.09	0.0609522	0.0460588	1.32336	0.185717	0.589021
8241	RBM10	1444.14	-0.0255509	0.0192857	-1.32486	0.185217	0.589021
8703	B4GALT3	668.176	-0.0318361	0.0240571	-1.32335	0.185718	0.589021
9241	NOG	160.988	-0.0733801	0.0554784	-1.32268	0.185942	0.589021
9451	EIF2AK3	521.535	-0.0335311	0.025342	-1.32314	0.185788	0.589021
9572	NR1D1	743.118	0.0784387	0.0593266	1.32215	0.186118	0.589021
10025	MED16	563.755	-0.0535572	0.0404351	-1.32452	0.185329	0.589021
10172	ZNF256	341.591	0.0257931	0.0194762	1.32434	0.18539	0.589021
10439	OLFM1	2186.47	-0.0636862	0.0481497	-1.32267	0.185945	0.589021
25928	SOSTDC1	18.9673	0.15437	0.116741	1.32233	0.186058	0.589021
26011	TENM4	3144.28	0.0451645	0.0341128	1.32398	0.185511	0.589021
51062	ATL1	3822.73	-0.0388358	0.0293588	-1.3228	0.185902	0.589021
54847	SIDT1	212.073	0.106865	0.0807046	1.32415	0.185454	0.589021
55841	WWC3	1091.76	0.0310214	0.0234634	1.32212	0.186128	0.589021
80006	TRAPPC13	1088.43	-0.0281557	0.0212939	-1.32224	0.186087	0.589021
124565	SLC38A10	1052.06	-0.0394305	0.0297807	-1.32403	0.185495	0.589021
145200	LINC00239	49.0511	-0.0628754	0.0475155	-1.32326	0.185749	0.589021
284759	SIRPB2	60.1232	0.119996	0.0906716	1.32342	0.185696	0.589021
346653	FAM71F2	340.261	0.0496946	0.0375864	1.32214	0.18612	0.589021
375612	LHFPL3	1428.14	-0.0448509	0.0338536	-1.32485	0.185221	0.589021
643529	LINC00865	76.9156	0.108597	0.0820424	1.32367	0.185613	0.589021
729786	GOLGA8CP	53.9622	-0.147734	0.111673	-1.32292	0.185863	0.589021
100873949	IPO9-AS1	14.1847	0.0810642	0.0612542	1.32341	0.1857	0.589021
100874014	NAV2-AS2	15.951	0.0993005	0.0750526	1.32308	0.185809	0.589021
100885850	PTGES3L-AARSD1	8.34125	0.141425	0.10686	1.32346	0.185684	0.589021
101060264	FOXP4-AS1	13.2522	0.08946	0.0676442	1.32251	0.185999	0.589021
101926933	NA	9.25522	0.115959	0.0875612	1.32432	0.185397	0.589021
101926987	DLGAP4-AS1	53.3413	0.0743853	0.0562282	1.32292	0.185863	0.589021
100505616	SNHG21	107.066	-0.0353293	0.0267246	-1.32197	0.186177	0.589086
85320	ABCC11	53.0228	0.0753856	0.0570323	1.32181	0.186233	0.58909
151613	TTC14	2829.6	0.0268148	0.0202857	1.32186	0.186215	0.58909
25823	TPSG1	53.4042	-0.0991198	0.0750132	-1.32136	0.18638	0.589468
2801	GOLGA2	2168.19	0.0215124	0.0162823	1.32121	0.18643	0.58954
23460	ABCA6	574.244	-0.06515	0.0493195	-1.32098	0.186508	0.589542
116938	SNORD83B	9.40865	0.129531	0.0980576	1.32096	0.186513	0.589542
102723849	SPDYE17	320.649	0.0590954	0.044735	1.32101	0.186498	0.589542
8799	PEX11B	768.198	-0.0261321	0.0197852	-1.32079	0.18657	0.589548
201161	CENPV	406.026	-0.0502433	0.0380384	-1.32086	0.186549	0.589548
153328	SLC25A48	337.706	0.0941078	0.0712556	1.32071	0.186599	0.589552
10613	ERLIN1	714.31	-0.0334901	0.0253654	-1.32031	0.186732	0.589821
25946	ZNF385A	579.73	0.0571911	0.0433172	1.32029	0.18674	0.589821
157	GRK3	1905	-0.0428098	0.0324553	-1.31904	0.187156	0.589981
226	ALDOA	19474	-0.0278038	0.0210836	-1.31874	0.187255	0.589981
2300	FOXL1	17.5759	-0.0894625	0.067805	-1.31941	0.187032	0.589981
5272	SERPINB9	458.03	0.0537423	0.0407415	1.31911	0.187134	0.589981
6416	MAP2K4	3596.34	-0.0359741	0.0272736	-1.31901	0.187166	0.589981
23271	CAMSAP2	8942.62	-0.0369888	0.028023	-1.31995	0.186853	0.589981
54742	LY6K	6.89702	-0.130864	0.0991968	-1.31923	0.187091	0.589981
124044	SPATA2L	323.443	-0.0700492	0.0531175	-1.31876	0.187249	0.589981
222642	TSPO2	29.0735	0.0861576	0.0652939	1.31954	0.18699	0.589981
266675	BEST4	110.948	0.0957808	0.0726145	1.31903	0.187158	0.589981
100033809	SNORD115-35	50.4278	-0.0635716	0.0481902	-1.31918	0.187109	0.589981
100505696	SH3BP5-AS1	325.954	0.0547251	0.0414965	1.31879	0.187239	0.589981
101927667	LINC01535	265.372	0.0661628	0.0501313	1.31979	0.186905	0.589981
101928673	PRDX6-AS1	100.88	0.0484264	0.0367212	1.31876	0.187249	0.589981
642776	DANT2	818.504	0.0359371	0.0272533	1.31863	0.187291	0.589996
10460	TACC3	95.6458	-0.050185	0.0380689	-1.31827	0.187414	0.590097
64393	ZMAT3	5247.18	-0.0338024	0.0256388	-1.31841	0.187367	0.590097
105378803	LRRC53	10.1319	0.122683	0.093068	1.31821	0.187434	0.590097
6102	RP2	221.468	0.0567066	0.0430255	1.31798	0.187511	0.590169
400660	LINC00683	10.3153	0.124521	0.0944765	1.31802	0.187499	0.590169
5869	RAB5B	4538.48	0.0171868	0.0130421	1.31779	0.187574	0.590278
9284	NPIPA1	1093.05	0.0416857	0.0316385	1.31756	0.18765	0.59043
63027	SLC22A23	2276.34	-0.0348612	0.0264638	-1.31732	0.187732	0.590602
9168	TMSB10	7681.05	-0.0395443	0.0300284	-1.3169	0.187873	0.590958
79414	LRFN3	210.856	-0.055928	0.0424793	-1.31659	0.187975	0.591186
143872	ARHGAP42	460.99	0.0533496	0.0405233	1.31652	0.188	0.591186
22952	CYP2G1P	41.9024	0.0896185	0.0680823	1.31633	0.188065	0.591301
4928	NUP98	2633.26	0.0232934	0.0177029	1.3158	0.188242	0.591604
116150	NUS1	1267.79	-0.0270363	0.0205458	-1.3159	0.188207	0.591604
728215	FAM155A	477.804	-0.0531669	0.0404068	-1.31579	0.188244	0.591604
8440	NCK2	597.739	-0.031811	0.0241819	-1.31549	0.188347	0.591721
10557	RPP38	247.911	0.0299191	0.0227461	1.31535	0.188392	0.591721
54331	GNG2	570.743	-0.113232	0.0860842	-1.31536	0.188387	0.591721
693215	MIR630	43.2567	-0.0582624	0.0442867	-1.31557	0.188317	0.591721
7673	ZNF222	154.593	-0.0338616	0.0257488	-1.31508	0.188484	0.591925
6441	SFTPD	154.182	0.0533595	0.0405866	1.31471	0.188609	0.592229
4313	MMP2	129.494	0.0587209	0.0446701	1.31455	0.188662	0.592309
79850	TLCD3A	202.357	0.0407555	0.0310078	1.31436	0.188725	0.592418
152195	NUDT16L2P	41.5824	0.0783335	0.0596188	1.3139	0.188878	0.592814
124976	SPNS2	1357.82	-0.0404344	0.0307772	-1.31378	0.188921	0.592862
2140	EYA3	1082.01	0.0255617	0.0194816	1.31209	0.18949	0.592887
2519	FUCA2	526.163	0.0326755	0.0249063	1.31193	0.189543	0.592887
3107	HLA-C	578.774	0.29377	0.223659	1.31347	0.189025	0.592887
6181	RPLP2	2429.32	-0.0430983	0.0328315	-1.31271	0.18928	0.592887
7005	TEAD3	81.1073	0.0712693	0.0542724	1.31318	0.189123	0.592887
7301	TYRO3	2929.44	-0.037932	0.028883	-1.3133	0.189083	0.592887
8857	FCGBP	1187.51	-0.186529	0.14214	-1.31229	0.189421	0.592887
10566	AKAP3	84.8834	0.0923972	0.0704409	1.3117	0.189622	0.592887
11056	DDX52	763.89	0.0296966	0.0226381	1.31179	0.18959	0.592887
23248	RPRD2	2340.76	0.0283223	0.0215854	1.31211	0.189484	0.592887
25923	ATL3	2077.08	-0.0338689	0.0258172	-1.31187	0.189563	0.592887
29967	LRP12	2123.74	-0.0396278	0.0301719	-1.3134	0.189047	0.592887
55316	RSAD1	1192	-0.0349845	0.0266605	-1.31222	0.189446	0.592887
57473	ZNF512B	963.328	-0.0334802	0.0255155	-1.31215	0.189469	0.592887
65117	RSRC2	2189.59	0.0239753	0.0182776	1.31173	0.189611	0.592887
83930	STARD3NL	1038.72	-0.0297725	0.0226871	-1.31231	0.189416	0.592887
285282	RABL3	1016.32	0.0284031	0.0216319	1.31302	0.189177	0.592887
338094	FAM151A	51.4891	0.0930288	0.0708993	1.31213	0.189478	0.592887
554203	JPX	430.628	0.0288826	0.0220002	1.31284	0.189238	0.592887
728369	USP17L24	12.5702	-0.143569	0.109402	-1.3123	0.189417	0.592887
4913	NTHL1	319.079	-0.051376	0.0391821	-1.31121	0.189786	0.593227
83758	RBP5	63.7204	0.0618645	0.04718	1.31124	0.189775	0.593227
26013	L3MBTL1	607.679	0.031266	0.0238468	1.31112	0.189818	0.593242
496	ATP4B	19.4034	0.132567	0.101124	1.31093	0.18988	0.593262
4856	CCN3	182.894	-0.0718498	0.0548058	-1.31099	0.189861	0.593262
81562	LMAN2L	473.913	-0.0410694	0.0313314	-1.3108	0.189924	0.593312
5590	PRKCZ	2920.53	-0.0351818	0.0268432	-1.31064	0.18998	0.593342
9712	USP6NL	595.926	0.0345657	0.0263737	1.31061	0.189989	0.593342
126017	ZNF813	192.836	-0.0383325	0.0292547	-1.3103	0.190094	0.593582
7703	PCGF2	89.4576	0.0632675	0.0482935	1.31006	0.190175	0.593641
79605	PGBD5	2042.25	-0.0420872	0.0321276	-1.31	0.190196	0.593641
102682016	LINC01159	224.362	0.0412553	0.0314901	1.3101	0.190161	0.593641
6483	ST3GAL2	1378.18	-0.0453598	0.0346451	-1.30927	0.190443	0.593719
9901	SRGAP3	2706.24	0.0400716	0.0306026	1.30942	0.190392	0.593719
10946	SF3A3	1528.57	0.0235226	0.0179609	1.30966	0.190312	0.593719
25913	POT1	784.628	0.0266987	0.020388	1.30953	0.190353	0.593719
54536	EXOC6	1691.87	-0.03428	0.026181	-1.30935	0.190417	0.593719
64359	NXN	239.099	-0.0507069	0.0387194	-1.3096	0.190331	0.593719
83752	LONP2	5265.26	0.0128748	0.0098315	1.30954	0.19035	0.593719
151556	GPR155	7413.79	-0.0430452	0.0328713	-1.30951	0.190363	0.593719
100507537	STRIT1	200.284	0.226845	0.173286	1.30908	0.190508	0.593836
403314	APOBEC4	125.07	0.0540887	0.0413291	1.30873	0.190625	0.594113
9156	EXO1	29.0494	-0.0826602	0.0631726	-1.30848	0.19071	0.594205
89781	HPS4	1757.6	0.0189373	0.0144726	1.3085	0.190705	0.594205
1999	ELF3	7.09746	0.130581	0.0998144	1.30824	0.190794	0.594326
84064	HDHD2	1755.1	0.0247188	0.0188952	1.3082	0.190804	0.594326
211	ALAS1	1153.39	-0.0254632	0.0194666	-1.30805	0.190857	0.594337
3361	HTR5A	310.366	-0.0600183	0.045885	-1.30802	0.190868	0.594337
4331	MNAT1	1243.2	0.0189133	0.0144679	1.30726	0.191125	0.594337
5930	RBBP6	2236.64	0.0235335	0.0180001	1.30741	0.191075	0.594337
84679	SLC9A7	21271.4	-0.0472159	0.036121	-1.30716	0.191159	0.594337
282991	BLOC1S2	968.728	-0.0313505	0.0239754	-1.30761	0.191006	0.594337
641367	CCNYL6	31.7096	-0.101518	0.0776601	-1.30721	0.191142	0.594337
641367	BRI3BPP1	31.7096	-0.101518	0.0776601	-1.30721	0.191142	0.594337
654483	BOLA2B	298.146	-0.0529765	0.0405164	-1.30753	0.191032	0.594337
100874239	ARHGAP26-AS1	46.3102	0.0770065	0.0589127	1.30713	0.191169	0.594337
101927924	LINC01856	20.2745	-0.0892331	0.0682406	-1.30762	0.191001	0.594337
101928840	PWRN1	510.56	0.170308	0.130239	1.30765	0.190991	0.594337
83875	BCO2	832.667	0.0487637	0.0373184	1.30669	0.191317	0.59471
1958	EGR1	923.441	0.118894	0.0910095	1.30639	0.191421	0.594862
283659	PRTG	263.524	0.0723203	0.0553589	1.30639	0.19142	0.594862
2302	FOXJ1	594.397	0.26852	0.205577	1.30618	0.191492	0.59489
2661	GDF9	75.1986	0.0493369	0.0377737	1.30612	0.191513	0.59489
7030	TFE3	1543.29	0.0241394	0.0184801	1.30624	0.191473	0.59489
85443	DCLK3	1361.38	-0.0472679	0.0361979	-1.30582	0.191614	0.595114
1063	CENPF	180.402	0.0815052	0.062422	1.30571	0.19165	0.595141
4139	MARK1	1405.88	-0.0290805	0.0222829	-1.30506	0.191873	0.595194
6286	S100P	10.8661	-0.0992325	0.0760145	-1.30544	0.191742	0.595194
9584	RBM39	7874.84	0.0182768	0.0140028	1.30522	0.191817	0.595194
27020	NPTN	10961.8	-0.0463279	0.0355132	-1.30453	0.192054	0.595194
51090	PLLP	1338.87	-0.101223	0.077538	-1.30546	0.191735	0.595194
55758	RCOR3	2122.82	0.0224736	0.0172284	1.30445	0.19208	0.595194
159119	HSFY2	25.3226	0.116662	0.0894046	1.30488	0.191934	0.595194
255231	MCOLN2	20.4117	0.172091	0.131923	1.30448	0.192069	0.595194
400696	LGALS17A	2.03254	-0.567318	0.434693	-1.3051	0.191859	0.595194
400954	EML6	2123.59	0.0370962	0.028423	1.30515	0.191843	0.595194
677805	SNORA18	89.8497	0.0433065	0.0331971	1.30453	0.192054	0.595194
727856	DDX11L9	128.32	0.0771884	0.0591375	1.30524	0.191813	0.595194
727856	DDX11L10	128.32	0.0771884	0.0591375	1.30524	0.191813	0.595194
727856	DDX11L1	128.32	0.0771884	0.0591375	1.30524	0.191813	0.595194
728039	SSR4P1	77.4026	-0.0473626	0.0363084	-1.30446	0.192078	0.595194
101927423	NA	14.8516	-0.0823055	0.0630965	-1.30444	0.192084	0.595194
10572	SIVA1	279.222	-0.0674106	0.0516957	-1.30399	0.192237	0.595496
54851	ANKRD49	349.009	-0.0239038	0.0183351	-1.30372	0.192329	0.595607
100507540	LINC01504	4.83742	0.219487	0.168346	1.30378	0.192308	0.595607
23234	DNAJC9	636.048	-0.0205548	0.0157679	-1.30359	0.192374	0.595662
60401	EDA2R	52.431	-0.104882	0.0804641	-1.30347	0.192415	0.595702
10712	FAM189B	337.25	-0.0481653	0.0369541	-1.30338	0.192444	0.595704
442721	LMOD2	12.5577	0.200275	0.153684	1.30316	0.192519	0.595852
9167	COX7A2L	2346.28	-0.0365938	0.0280858	-1.30293	0.192599	0.596013
339761	CYP27C1	7.45073	0.180357	0.13845	1.30269	0.19268	0.596091
100873989	GRM5-AS1	197.915	-0.0608314	0.0466959	-1.30271	0.192673	0.596091
55821	ALLC	20.6134	-0.140267	0.107686	-1.30255	0.192727	0.596149
150465	TTL	3317.94	-0.0349034	0.026798	-1.30246	0.192759	0.596162
5672	PSG4	30.9375	-0.0860397	0.0660722	-1.30221	0.192846	0.596259
54852	PAQR5	171.424	0.0549292	0.0421794	1.30228	0.192822	0.596259
5026	P2RX5	178.117	-0.046015	0.0353457	-1.30185	0.192966	0.596459
86614	HSFY1	25.3574	0.116286	0.0893228	1.30186	0.192965	0.596459
2914	GRM4	1678.97	-0.0587791	0.0451792	-1.30102	0.193251	0.597019
25962	VIRMA	2265.9	0.0211356	0.0162448	1.30107	0.193236	0.597019
102465448	MIR6748	13.3891	-0.0868254	0.0667375	-1.301	0.193259	0.597019
90134	KCNH7	625.479	-0.0413586	0.0317943	-1.30082	0.193321	0.597123
54531	MIER2	382.758	-0.0285306	0.0219353	-1.30067	0.19337	0.59719
83932	SPRTN	442.564	0.0277322	0.0213235	1.30055	0.193413	0.597237
10553	HTATIP2	294.792	-0.0522611	0.0401868	-1.30045	0.193445	0.59725
4435	CITED1	62.2205	-0.0946154	0.0728167	-1.29936	0.193819	0.597805
4675	NAP1L3	2748.42	-0.0402076	0.0309412	-1.29949	0.193777	0.597805
6405	SEMA3F	198.04	-0.0642542	0.0494368	-1.29973	0.193695	0.597805
23411	SIRT1	1044.18	-0.0251211	0.0193416	-1.29881	0.194009	0.597805
29959	NRBP1	1498.75	0.0224398	0.0172728	1.29914	0.193897	0.597805
54508	EPB41L4A-DT	33.6709	-0.0933584	0.0718246	-1.29981	0.193666	0.597805
54885	TBC1D8B	322.803	-0.0478971	0.0368722	-1.299	0.193943	0.597805
57608	JCAD	7541.79	-0.055102	0.0424229	-1.29887	0.193988	0.597805
90957	DHX57	1292.53	0.0203233	0.0156442	1.2991	0.19391	0.597805
124152	IQCK	1358.38	0.0410925	0.0316391	1.29879	0.194016	0.597805
376940	ZC3H6	3071.88	0.0258288	0.0198781	1.29936	0.193822	0.597805
619565	SNORA52	43.2347	0.08505	0.0654765	1.29894	0.193965	0.597805
646982	LINC00598	116.884	0.0496505	0.0382249	1.29891	0.193976	0.597805
2235	FECH	1251.14	-0.0273277	0.0210542	-1.29796	0.1943	0.597999
7092	TLL1	334.526	-0.0528005	0.0406708	-1.29824	0.194204	0.597999
55160	ARHGEF10L	1176.95	0.0367728	0.0283227	1.29835	0.194168	0.597999
89857	KLHL6	78.9775	0.104955	0.0808379	1.29834	0.194171	0.597999
90417	KNSTRN	292.239	-0.0471039	0.0362908	-1.29796	0.194303	0.597999
284521	OR2L13	149.753	-0.117733	0.0907038	-1.29799	0.19429	0.597999
100874275	LINC01216	4.89373	-0.146409	0.112783	-1.29815	0.194236	0.597999
5612	THAP12	1257.19	-0.0238543	0.0183824	-1.29767	0.194401	0.598128
58490	RPRD1B	858.723	0.0274618	0.0211614	1.29773	0.19438	0.598128
2239	GPC4	302.328	0.0920197	0.0709359	1.29722	0.194554	0.598356
9108	MTMR7	2046.94	-0.0303168	0.0233704	-1.29723	0.194552	0.598356
149175	MANEAL	778.482	-0.0370286	0.0285448	-1.29721	0.194559	0.598356
64852	TUT1	442.472	0.0327314	0.0252344	1.2971	0.194598	0.598391
9886	RHOBTB1	690.218	0.0630164	0.0485889	1.29693	0.194655	0.598472
286256	LCN12	121.972	0.0724451	0.0558621	1.29686	0.19468	0.598472
4902	NRTN	5.70786	-0.150094	0.115792	-1.29624	0.194894	0.598526
7763	ZFAND5	8034.09	0.0321658	0.0248135	1.2963	0.194871	0.598526
57217	TTC7A	792.085	0.0444236	0.0342616	1.2966	0.194768	0.598526
94005	PIGS	899.287	-0.0228596	0.0176331	-1.2964	0.194837	0.598526
138050	HGSNAT	1584.7	0.0400643	0.0309077	1.29626	0.194888	0.598526
284131	ENDOV	485.86	-0.0267752	0.0206552	-1.29629	0.194875	0.598526
402160	CFAP99	86.6256	0.186281	0.143693	1.29638	0.194844	0.598526
101927761	TH2LCRR	35.5875	0.0625673	0.0482761	1.29603	0.194965	0.59866
9371	KIF3B	5662.62	0.0257745	0.0198941	1.29558	0.195119	0.598828
10367	MICU1	2005.81	-0.0215806	0.0166557	-1.29569	0.195083	0.598828
57528	KCTD16	4955.36	-0.0518094	0.0399993	-1.29526	0.195232	0.598828
90861	JPT2	347.017	0.0898366	0.0693448	1.29551	0.195146	0.598828
130951	M1AP	32.7812	0.07214	0.0556871	1.29545	0.195164	0.598828
100506022	LINC02606	61.124	0.0762485	0.0588554	1.29552	0.19514	0.598828
55653	BCAS4	483.933	-0.0357925	0.0276427	-1.29483	0.19538	0.599002
283298	OLFML1	53.6851	0.0696145	0.0537667	1.29475	0.195406	0.599002
341350	OVCH1	276.643	-0.0600805	0.0464038	-1.29473	0.195413	0.599002
983	CDK1	13.6317	-0.116282	0.089827	-1.29451	0.195488	0.599063
7414	VCL	1722.33	0.0384421	0.0296982	1.29442	0.195519	0.59907
113730	KLHDC7B	2.64522	-0.227215	0.175566	-1.29419	0.195601	0.599235
63974	NEUROD6	20.041	-0.304722	0.235478	-1.29406	0.195644	0.599283
114569	MAL2	1601.97	-0.0606882	0.0469014	-1.29395	0.195682	0.599313
9787	DLGAP5	2.21767	-0.335485	0.259322	-1.2937	0.195768	0.599421
388125	C2CD4B	10.7666	-0.159094	0.122977	-1.29369	0.195773	0.599421
267	AMFR	5113.79	-0.0275951	0.0213504	-1.29249	0.196188	0.599441
2817	GPC1	2230.13	-0.0505887	0.0391195	-1.29318	0.195947	0.599441
4774	NFIA	5435.25	0.0442933	0.0342419	1.29354	0.195825	0.599441
6310	ATXN1	8859.37	-0.032089	0.0248167	-1.29304	0.195997	0.599441
7484	WNT9B	18.1085	0.0993422	0.0768499	1.29268	0.196123	0.599441
11262	SP140	136.961	0.0592198	0.0458181	1.2925	0.196185	0.599441
26152	ZNF337	1569.99	0.021014	0.0162561	1.29268	0.19612	0.599441
54532	USP53	1774.22	0.0449436	0.034772	1.29252	0.196176	0.599441
55614	KIF16B	1408.08	0.0230327	0.0178209	1.29245	0.1962	0.599441
79894	ZNF672	536.359	-0.0278878	0.0215723	-1.29276	0.196094	0.599441
84243	ZDHHC18	573.788	-0.0325459	0.0251697	-1.29306	0.195992	0.599441
114786	XKR4	780.295	-0.0486917	0.0376477	-1.29335	0.19589	0.599441
148545	NBPF4	172.557	0.101971	0.0788911	1.29256	0.196165	0.599441
221786	FAM200A	328.893	-0.0291215	0.0225142	-1.29347	0.195848	0.599441
343171	OR2W3	48.8686	-0.0997477	0.0771314	-1.29322	0.195936	0.599441
103752584	CCND2-AS1	34.646	0.0694397	0.0537304	1.29237	0.196228	0.599441
7580	ZNF32	475.174	-0.0237092	0.0183473	-1.29224	0.196273	0.599458
9446	GSTO1	1027.1	-0.0426915	0.033038	-1.2922	0.19629	0.599458
583	BBS2	5819.01	0.0250245	0.0193674	1.29209	0.196324	0.599478
55295	KLHL26	578.063	-0.0481293	0.0372554	-1.29188	0.1964	0.59954
339145	CIBAR2	160.543	0.353607	0.273702	1.29194	0.196377	0.59954
4670	HNRNPM	2160.77	0.024902	0.0192846	1.29129	0.196603	0.599644
50834	TAS2R1	33.5428	-0.0942341	0.0729644	-1.29151	0.196527	0.599644
51807	TUBA8	945.057	-0.0494471	0.0382879	-1.29146	0.196546	0.599644
55636	CHD7	2617.4	0.0508557	0.0393806	1.29139	0.196569	0.599644
84634	KISS1R	13.4055	-0.159277	0.12333	-1.29147	0.196539	0.599644
64577	ALDH8A1	193.876	-0.0762814	0.0590853	-1.29104	0.19669	0.599654
158131	OR1Q1	23.9164	0.0923367	0.0715208	1.29105	0.196687	0.599654
338707	B4GALNT4	1255.96	-0.0461075	0.0357122	-1.29108	0.196674	0.599654
2825	GPR1	82.7226	-0.0672629	0.0521099	-1.29079	0.196776	0.59971
3073	HEXA	1379.81	0.02091	0.0161981	1.29089	0.196742	0.59971
222950	NYAP1	1229.29	-0.0507801	0.0393418	-1.29074	0.196793	0.59971
403	ARL3	1695.86	0.0198617	0.0153959	1.29006	0.197028	0.599797
24147	FJX1	178.356	-0.0654635	0.0507302	-1.29042	0.196903	0.599797
27429	HTRA2	296.026	-0.0335229	0.0259834	-1.29017	0.196992	0.599797
55023	PHIP	5344.98	0.0210139	0.0162889	1.29008	0.197024	0.599797
252839	TMEM9	1390.77	-0.0260234	0.0201723	-1.29006	0.197031	0.599797
100132708	CYP4F30P	35.8028	0.118825	0.0921034	1.29013	0.197007	0.599797
100506714	NUP50-DT	305.638	-0.0323337	0.0250647	-1.29001	0.197048	0.599797
105375355	UPK3B	36.4174	-0.0976554	0.0756925	-1.29016	0.196996	0.599797
4869	NPM1	4776.52	0.0249733	0.0193621	1.2898	0.197119	0.59985
280	AMY2B	2665.93	0.0277587	0.0215248	1.28962	0.197184	0.59987
51619	UBE2D4	574.367	0.0218017	0.0169046	1.28969	0.197159	0.59987
9777	TM9SF4	1915.65	0.0163106	0.0126502	1.28935	0.197275	0.599931
51225	ABI3	82.0358	0.101099	0.0784418	1.28884	0.197455	0.599992
53826	FXYD6	1305.78	0.0894197	0.0693852	1.28874	0.197487	0.599992
54953	ODR4	1519	0.0205448	0.0159405	1.28884	0.197452	0.599992
57186	RALGAPA2	1954.32	0.0282898	0.0219503	1.28881	0.197463	0.599992
80150	ASRGL1	1591.17	-0.0402971	0.031267	-1.2888	0.197466	0.599992
284695	ZNF326	879.176	0.0404955	0.0314235	1.2887	0.197502	0.599992
101927043	EPCAM-DT	27.688	0.138493	0.107446	1.28895	0.197416	0.599992
5900	RALGDS	4017.76	-0.0413999	0.0321287	-1.28856	0.19755	0.600053
3665	IRF7	155.282	-0.0751096	0.0583073	-1.28817	0.197687	0.600385
6171	RPL41	5784.9	0.0362074	0.0281133	1.28791	0.197778	0.600425
59341	TRPV4	13.6413	0.103003	0.0799783	1.28789	0.197785	0.600425
63876	PKNOX2	480.762	0.0625911	0.0485959	1.28799	0.197748	0.600425
10007	GNPDA1	1055.91	-0.0303438	0.0235667	-1.28757	0.197897	0.60068
6512	SLC1A7	30.3918	-0.186422	0.144847	-1.28702	0.198086	0.601153
7223	TRPC4	217.114	-0.0812197	0.0631098	-1.28696	0.198109	0.601153
100033801	SNORD115-25	43.9961	-0.0698856	0.0543205	-1.28654	0.198254	0.601509
25852	ARMC8	2323.11	-0.0172642	0.0134213	-1.28633	0.198329	0.60165
9099	USP2	1134.99	0.0404152	0.0314238	1.28614	0.198396	0.601768
2746	GLUD1	14630	-0.0400316	0.0311399	-1.28554	0.198603	0.602311
11102	RPP14	910.609	-0.0265686	0.0206742	-1.28511	0.198754	0.602684
3945	LDHB	11072.7	-0.0242292	0.0188627	-1.2845	0.198967	0.602811
5440	POLR2K	786.536	-0.0315075	0.0245301	-1.28444	0.198987	0.602811
8394	PIP5K1A	1525.4	0.0240102	0.0186933	1.28443	0.198993	0.602811
50618	ITSN2	2501.9	0.0191019	0.0148683	1.28474	0.198883	0.602811
153020	RASGEF1B	2463.18	-0.0673949	0.05247	-1.28445	0.198986	0.602811
154791	FMC1	49.0332	-0.0554519	0.0431599	-1.2848	0.198862	0.602811
84894	LINGO1	663.435	-0.0599297	0.0466671	-1.2842	0.199073	0.602969
25912	C1orf43	3524.77	-0.0228831	0.0178206	-1.28408	0.199113	0.603004
2237	FEN1	335.126	-0.0344918	0.0268749	-1.28342	0.199345	0.603387
2913	GRM3	5752.57	-0.0499637	0.038925	-1.28359	0.199286	0.603387
4320	MMP11	13.3655	-0.099744	0.0777117	-1.28351	0.199312	0.603387
10361	NPM2	420.459	-0.0459541	0.0358066	-1.2834	0.199353	0.603387
1654	DDX3X	7974.1	0.0256527	0.01999	1.28327	0.199396	0.603433
518	ATP5MC3	2261.55	-0.0332032	0.0258778	-1.28308	0.199465	0.603558
347344	ZNF81	1237.98	0.0246158	0.0191887	1.28283	0.199553	0.603737
9569	GTF2IRD1	563.841	0.0284568	0.022188	1.28253	0.199656	0.603847
28969	BZW2	907.135	-0.0681041	0.053102	-1.28252	0.199662	0.603847
285954	INHBA-AS1	237.921	-0.0539666	0.0420799	-1.28248	0.199674	0.603847
55031	USP47	7117.89	-0.018805	0.0146661	-1.28222	0.199767	0.603958
64425	POLR1E	562.201	0.026337	0.0205402	1.28222	0.199765	0.603958
619562	SNORA3A	35.0811	0.0789498	0.061582	1.28203	0.199833	0.604073
8424	BBOX1	517.67	0.0821425	0.0640789	1.2819	0.199879	0.604125
9753	ZSCAN12	757.97	0.0261803	0.0204272	1.28164	0.19997	0.60423
407032	MIR30C2	5.52157	0.141489	0.110395	1.28166	0.199962	0.60423
148523	CIART	615.534	0.080524	0.0628338	1.28154	0.200004	0.604249
55700	MAP7D1	3197.84	-0.029876	0.0233199	-1.28114	0.200145	0.604503
574042	SNORA10	15.5079	0.0997713	0.0778766	1.28115	0.200142	0.604503
7468	NSD2	3753.44	0.0175323	0.0136861	1.28103	0.200184	0.604536
7776	ZNF236	2907.51	0.0200678	0.0156666	1.28093	0.200219	0.604555
8195	MKKS	1446.99	-0.0300605	0.0234704	-1.28078	0.200269	0.604555
8714	ABCC3	24.7578	0.166693	0.130159	1.28069	0.200303	0.604555
100288801	FRG2C	32.1015	0.0829501	0.064769	1.28071	0.200297	0.604555
285643	KIF4B	40.4269	0.0681851	0.0532509	1.28045	0.200387	0.604721
7071	KLF10	367.387	0.102523	0.0800737	1.28035	0.20042	0.604737
51548	SIRT6	159.098	-0.0481708	0.0376282	-1.28018	0.200483	0.604841
1159	CKMT1B	2084.17	-0.0473907	0.0370347	-1.27963	0.200675	0.605065
10614	HEXIM1	1311.2	0.0325709	0.0254547	1.27956	0.200699	0.605065
80178	TEDC2	65.0337	-0.0597732	0.0467054	-1.27979	0.200618	0.605065
100616485	MIR4447	11.0562	-0.102561	0.0801409	-1.27976	0.200628	0.605065
9526	MPDU1	510.929	-0.0273322	0.0213644	-1.27933	0.20078	0.605223
100133220	GOLGA6L3	45.0216	0.0661933	0.0517622	1.27879	0.20097	0.605711
93611	FBXO44	3065.06	-0.033544	0.0262344	-1.27862	0.20103	0.605807
200576	PIKFYVE	4532.65	-0.0161484	0.0126327	-1.2783	0.201143	0.606064
8804	CREG1	1144.63	-0.0277828	0.0217375	-1.2781	0.201214	0.606192
7559	ZNF12	1379.33	0.021049	0.0164744	1.27768	0.201362	0.606551
2859	GPR35	101.876	0.0630392	0.0493616	1.27709	0.201571	0.606972
3833	KIFC1	19.8359	0.171568	0.13436	1.27692	0.201629	0.606972
4214	MAP3K1	1135.44	-0.0261963	0.0205235	-1.2764	0.201813	0.606972
6296	ACSM3	18.8955	0.0832722	0.065231	1.27657	0.201753	0.606972
6710	SPTB	5917.07	-0.0382231	0.0299271	-1.27721	0.20153	0.606972
9319	TRIP13	21.7669	-0.082438	0.0645758	-1.27661	0.201741	0.606972
11260	XPOT	3853.3	-0.0196214	0.0153656	-1.27697	0.201613	0.606972
24145	PANX1	1671.32	-0.0391686	0.0306844	-1.2765	0.201779	0.606972
79009	DDX50	1156.4	0.0212782	0.0166669	1.27668	0.201716	0.606972
81848	SPRY4	358.432	0.0755207	0.0591666	1.27641	0.201811	0.606972
594840	ZFAT-AS1	25.7059	-0.0674288	0.052821	-1.27655	0.201761	0.606972
5577	PRKAR2B	3692.84	-0.0410616	0.0321764	-1.27614	0.201907	0.607128
60680	CELF5	3284.14	-0.0499739	0.0391616	-1.27609	0.201922	0.607128
213	ALB	67.2418	0.100056	0.078471	1.27507	0.202284	0.607371
575	ADGRB1	1411.25	-0.0597708	0.0468813	-1.27494	0.20233	0.607371
2621	GAS6	856.157	-0.0415465	0.0325756	-1.27539	0.202172	0.607371
5859	QARS1	1163.45	0.0271974	0.0213285	1.27517	0.20225	0.607371
5994	RFXAP	300.335	-0.0283627	0.0222427	-1.27515	0.202257	0.607371
8874	ARHGEF7	6190.38	-0.0240979	0.0188968	-1.27524	0.202224	0.607371
11280	SCN11A	98.9397	0.066243	0.0519518	1.27509	0.202279	0.607371
25874	MPC2	1691.43	-0.0320911	0.0251694	-1.275	0.202307	0.607371
56948	SDR39U1	188.136	-0.0302874	0.0237571	-1.27488	0.202353	0.607371
153241	CEP120	1108.58	0.0205559	0.0161214	1.27507	0.202283	0.607371
346389	MACC1	8.36839	0.163147	0.127881	1.27577	0.202037	0.607371
401442	NA	81.1819	-0.0643441	0.0504754	-1.27476	0.202394	0.607371
645402	USP17L4	127.024	-0.0628729	0.0493221	-1.27474	0.2024	0.607371
101927416	SRGAP3-AS2	57.5789	0.0617984	0.0484915	1.27442	0.202516	0.607632
54	ACP5	39.8162	0.0946031	0.0742374	1.27433	0.202546	0.607637
26002	MOXD1	677.155	-0.105426	0.0827542	-1.27397	0.202676	0.607856
29958	DMGDH	259.452	0.0437699	0.0343554	1.27403	0.202653	0.607856
5335	PLCG1	3108.36	0.0273341	0.0214588	1.2738	0.202736	0.607952
1184	CLCN5	418.477	0.0382542	0.0300413	1.27339	0.20288	0.60797
1800	DPEP1	4.47717	-0.236898	0.186026	-1.27346	0.202854	0.60797
60625	DHX35	656.984	0.022736	0.0178522	1.27357	0.202817	0.60797
100129620	NA	28.8746	-0.0722114	0.0567085	-1.27338	0.202884	0.60797
1512	CTSH	774.424	0.115602	0.090792	1.27326	0.202925	0.608001
29083	GTPBP8	220.545	-0.033609	0.0263988	-1.27313	0.202974	0.608001
100616323	MIR4482	13.0456	-0.126543	0.0994033	-1.27303	0.203008	0.608001
101929176	CTD-2297D10.2	1.97219	-0.317626	0.249504	-1.27303	0.203007	0.608001
57325	KAT14	934.567	-0.0230058	0.0180749	-1.27281	0.203087	0.608067
26035	GLCE	1852.79	-0.0363176	0.028545	-1.27229	0.203268	0.608461
56623	INPP5E	362.761	-0.0343345	0.0269867	-1.27228	0.203275	0.608461
239	ALOX12	255.239	0.0395014	0.0310584	1.27184	0.203429	0.608496
55210	ATAD3A	395.314	-0.0387071	0.0304337	-1.27185	0.203426	0.608496
128308	MRPL55	504.346	-0.0528609	0.041558	-1.27198	0.203381	0.608496
401720	FIGNL2	91.2328	-0.0569096	0.0447453	-1.27186	0.203424	0.608496
101929623	LINC01215	8.32175	-0.124677	0.0980147	-1.27203	0.203363	0.608496
25797	QPCT	99.6674	-0.0586583	0.0461255	-1.27171	0.203476	0.60855
11156	PTP4A3	280.645	-0.0490242	0.0385524	-1.27163	0.203506	0.608556
8772	FADD	195.978	-0.0295632	0.023258	-1.2711	0.203694	0.608946
4781	NFIB	3759.28	0.0390563	0.03074	1.27053	0.203894	0.609206
54102	CLIC6	125.769	0.29766	0.234272	1.27058	0.203879	0.609206
284293	HMSD	13.1195	0.172738	0.135946	1.27064	0.203858	0.609206
388581	C1QTNF12	6.33618	-0.167072	0.131474	-1.27076	0.203812	0.609206
2281	FKBP1B	905.562	-0.0486602	0.0383105	-1.27015	0.20403	0.609356
56924	PAK6	1738.21	-0.0508073	0.0399971	-1.27027	0.203987	0.609356
114781	BTBD9	5099.86	-0.0274107	0.0215836	-1.26998	0.204092	0.609433
348110	ARPIN	1026.93	0.0294151	0.023163	1.26992	0.204113	0.609433
101929544	LINC02217	10.52	0.12626	0.0994341	1.26979	0.204161	0.609492
23420	NOMO1	6519.44	-0.0337283	0.0265658	-1.26961	0.204222	0.609589
6519	SLC3A1	73.2662	-0.0573315	0.0451722	-1.26918	0.204378	0.609886
10002	NR2E3	47.8487	-0.0720011	0.0567281	-1.26923	0.204359	0.609886
51020	HDDC2	980.612	0.0234329	0.0184665	1.26894	0.204463	0.609968
401014	TEX41	8.686	0.216352	0.17049	1.269	0.20444	0.609968
1028	CDKN1C	195.257	-0.117842	0.092908	-1.26838	0.204664	0.610057
1613	DAPK3	553.021	-0.0390671	0.0307985	-1.26847	0.204629	0.610057
6996	TDG	657.825	-0.0383705	0.0302513	-1.26839	0.204659	0.610057
57535	ELAPOR1	2963.91	-0.0437143	0.0344541	-1.26877	0.204524	0.610057
100616387	MIR3064	258.194	0.0503203	0.0396727	1.26839	0.20466	0.610057
101954266	RNVU1-14	56.7171	0.125142	0.0986423	1.26865	0.204567	0.610057
11275	KLHL2	5669	-0.0364567	0.0287515	-1.26799	0.2048	0.610208
22937	SCAP	2392.63	-0.0253721	0.0200093	-1.26801	0.204793	0.610208
1794	DOCK2	441.869	0.0829159	0.0654165	1.26751	0.204974	0.610302
2224	FDPS	1016.93	-0.0248563	0.0196063	-1.26777	0.204881	0.610302
4826	NNAT	5619.35	0.0759024	0.0598809	1.26756	0.204956	0.610302
6683	SPAST	1608.64	-0.0230115	0.0181546	-1.26753	0.204968	0.610302
400958	LINC02245	20.0867	0.104061	0.0820991	1.26751	0.204974	0.610302
5327	PLAT	609.93	-0.0658033	0.0519268	-1.26723	0.205072	0.610509
25974	MMACHC	332.797	0.0273929	0.0216215	1.26693	0.205181	0.610663
3983	ABLIM1	7709.42	0.0383932	0.0303063	1.26684	0.205213	0.610673
144717	PHETA1	99.8741	-0.0447176	0.0353054	-1.26659	0.205301	0.610766
22919	MAPRE1	1565.49	0.0318917	0.0251824	1.26643	0.205359	0.610855
8356	H3C12	3.29302	-0.25079	0.198075	-1.26614	0.205464	0.610995
29950	SERTAD1	112.026	-0.0761157	0.0601132	-1.26621	0.205439	0.610995
25895	EEF1AKMT3	91.2807	0.0570823	0.0450887	1.266	0.205513	0.611057
101927188	NA	16.9792	0.124581	0.0984266	1.26572	0.205612	0.611267
442191	OR14J1	7.87219	0.340704	0.269214	1.26555	0.205674	0.61128
1540	CYLD	7403.81	-0.0296732	0.0234541	-1.26516	0.205813	0.611317
6327	SCN2B	5736.6	-0.0461631	0.0364867	-1.26521	0.205798	0.611317
219333	USP12	2446.5	-0.029634	0.0234239	-1.26512	0.205829	0.611317
9274	BCL7C	310.926	-0.0384462	0.0303999	-1.26468	0.205984	0.611661
151475	LINC01907	5.98947	0.158389	0.125245	1.26463	0.206002	0.611661
100507117	ASAP1-IT2	45.3201	0.0633662	0.0501127	1.26447	0.20606	0.611662
22980	TCF25	3547.56	-0.0290767	0.0230028	-1.26405	0.206212	0.611945
54896	SLC66A1	329.287	-0.0274122	0.0216856	-1.26408	0.206202	0.611945
11094	CACFD1	392.466	-0.0387544	0.0306659	-1.26376	0.206315	0.612165
27018	BEX3	4539.6	-0.0277202	0.0219373	-1.26361	0.206371	0.612246
11179	ZNF277	675.504	-0.0272211	0.021547	-1.26334	0.206467	0.612447
969	CD69	44.6647	0.170502	0.134973	1.26323	0.206507	0.612479
5144	PDE4D	2434.25	-0.0430263	0.0340669	-1.26299	0.206592	0.612581
55635	DEPDC1	17.1336	-0.0898655	0.071173	-1.26263	0.206721	0.612806
57593	EBF4	236.24	-0.0457764	0.0362555	-1.2626	0.206731	0.612806
6328	SCN3A	5858.02	-0.0372773	0.0295357	-1.26211	0.206908	0.612905
7182	NR2C2	1295.55	0.0187615	0.0148646	1.26216	0.206892	0.612905
120227	CYP2R1	253.402	-0.0373698	0.0296034	-1.26235	0.206824	0.612905
257397	TAB3	1010.37	0.0265132	0.0210026	1.26238	0.206813	0.612905
445582	POTEE	95.0233	0.172655	0.136809	1.26201	0.206945	0.61293
353174	ZACN	13.6464	-0.0849801	0.0673546	-1.26168	0.207063	0.613193
84525	HOPX	698.529	-0.0736877	0.0584173	-1.2614	0.207165	0.61324
158584	FAAH2	106.436	-0.0372678	0.0295436	-1.26145	0.207148	0.61324
353322	ANKRD37	126.449	0.0937834	0.0743455	1.26145	0.207146	0.61324
79701	OGFOD3	392.393	-0.0357712	0.0283642	-1.26114	0.207259	0.613397
140699	MROH8	196.909	0.0446314	0.035391	1.26109	0.207275	0.613397
6549	SLC9A2	168.952	-0.0516536	0.0409641	-1.26095	0.207327	0.613403
51742	ARID4B	3074.5	0.0224953	0.0178402	1.26093	0.207334	0.613403
4054	LTBP3	1408.18	0.0466658	0.037013	1.26079	0.207383	0.613462
84954	MPND	253.852	-0.0257653	0.0204381	-1.26065	0.207436	0.613534
1198	CLK3	918.754	0.0254903	0.0202255	1.26031	0.207559	0.61366
2796	GNRH1	111.381	-0.0585328	0.046441	-1.26037	0.207537	0.61366
284086	NEK8	67.2817	0.0681265	0.0540588	1.26023	0.207586	0.61366
100507420	LINC01605	10.2687	-0.131095	0.104027	-1.26021	0.207593	0.61366
147	ADRA1B	59.6175	-0.115742	0.0918593	-1.25999	0.207674	0.613813
25915	NDUFAF3	752.447	-0.0322387	0.0255917	-1.25973	0.207765	0.613915
101927726	BEAN1-AS1	10.2108	0.103197	0.0819271	1.25962	0.207805	0.613946
113675	SDSL	93.8411	0.0977654	0.0776271	1.25942	0.207878	0.614077
7402	UTRN	8412.98	0.0284729	0.0226116	1.25922	0.207952	0.614083
79866	BORA	118.071	-0.0332111	0.0263741	-1.25923	0.207947	0.614083
54681	P4HTM	2377.15	-0.0283733	0.0225351	-1.25907	0.208005	0.614114
81628	TSC22D4	2416.6	-0.0525367	0.0417313	-1.25893	0.208056	0.614179
3598	IL13RA2	182.709	0.0659107	0.0523635	1.25871	0.208134	0.614183
10160	FARP1	1667.52	0.0353354	0.02807	1.25883	0.20809	0.614183
54828	BCAS3	1906.64	0.0179972	0.0142984	1.25869	0.208143	0.614183
8111	GPR68	155.444	-0.066602	0.0529336	-1.25822	0.208313	0.614599
1186	CLCN7	1317.82	-0.0324159	0.0257676	-1.25801	0.208387	0.614649
126248	WDR88	108.786	0.0488993	0.0388681	1.25808	0.208361	0.614649
208	AKT2	1821.82	0.0238799	0.018985	1.25783	0.208454	0.61476
514	ATP5F1E	133.937	-0.0469563	0.0373379	-1.2576	0.208535	0.61478
113130	CDCA5	30.2714	-0.0693488	0.0551436	-1.2576	0.208535	0.61478
116071	BATF2	37.3358	-0.09887	0.0786197	-1.25757	0.208547	0.61478
407003	MIR219A2	4.09593	-0.300798	0.239311	-1.25693	0.208778	0.615291
653784	MZT2A	538.147	-0.0507906	0.0404067	-1.25698	0.20876	0.615291
949	SCARB1	2376.24	-0.0511093	0.0406694	-1.2567	0.208862	0.615369
57165	GJC2	171.922	-0.119736	0.0952844	-1.25662	0.208892	0.615376
360	AQP3	5.43799	0.179637	0.142991	1.25628	0.209014	0.615495
10881	ACTL7A	8.05304	0.112491	0.0895669	1.25595	0.209134	0.615495
79698	ZMAT4	1510.01	-0.049315	0.0392649	-1.25596	0.209131	0.615495
130560	SPATA3	6.80573	0.184275	0.146713	1.25602	0.209109	0.615495
340074	SLC25A48-AS1	21.1103	-0.0830855	0.0661524	-1.25597	0.209127	0.615495
55785	FGD6	1635.06	0.0372789	0.0296913	1.25555	0.20928	0.61584
26019	UPF2	2026.31	0.0195178	0.0155472	1.2554	0.209335	0.615917
153830	RNF145	2791.2	-0.045535	0.0362824	-1.25501	0.209474	0.61624
523	ATP6V1A	6930.81	-0.0373147	0.0297386	-1.25476	0.209566	0.616291
10588	MTHFS	8.52681	-0.140561	0.112016	-1.25483	0.209541	0.616291
10618	TGOLN2	4934.63	0.0187155	0.014916	1.25473	0.209577	0.616291
105371899	NA	57.4005	-0.0834919	0.0665491	-1.25459	0.209627	0.616353
4686	NCBP1	2867.77	0.0242273	0.0193141	1.25439	0.209702	0.61646
5033	P4HA1	1156.85	0.0618375	0.0493109	1.25403	0.20983	0.61646
7411	VBP1	1099.72	-0.0324467	0.0258723	-1.25411	0.209802	0.61646
9126	SMC3	2049.28	0.018598	0.0148294	1.25412	0.209797	0.61646
54829	ASPN	177.452	0.0493261	0.039337	1.25394	0.209866	0.61646
54876	DCAF16	1630.7	0.0290792	0.0231894	1.25399	0.209847	0.61646
85021	REPS1	2042.46	0.0198764	0.0158475	1.25423	0.20976	0.61646
7846	TUBA1A	19721.4	0.0419001	0.0334289	1.25341	0.210057	0.616639
10267	RAMP1	1035.42	-0.0425436	0.0339422	-1.25341	0.210056	0.616639
54361	WNT4	62.7523	-0.0617032	0.0492297	-1.25337	0.21007	0.616639
149095	DCST1	7.57051	0.121349	0.0968114	1.25346	0.21004	0.616639
127495	LRRC39	204.341	-0.0473733	0.0378012	-1.25322	0.210125	0.616714
3191	HNRNPL	3290.35	0.01828	0.0145875	1.25313	0.21016	0.616732
101929066	NA	99.7835	-0.042813	0.0341699	-1.25295	0.210226	0.61684
1004	CDH6	3549.37	-0.0635889	0.0507681	-1.25254	0.210375	0.616857
10280	SIGMAR1	543.783	-0.0200126	0.0159777	-1.25253	0.210375	0.616857
51309	ARMCX1	982.203	-0.0280455	0.0223892	-1.25263	0.210339	0.616857
84328	LZIC	790.286	0.0294465	0.0235086	1.25258	0.210357	0.616857
163702	IFNLR1	142.123	0.0465535	0.0371643	1.25264	0.210336	0.616857
770	CA11	5567.18	-0.0448208	0.0357869	-1.25244	0.210411	0.616876
3632	INPP5A	8619.33	-0.0506254	0.0404288	-1.25221	0.210493	0.617001
7177	TPSAB1	8.43343	-0.158415	0.126525	-1.25205	0.210553	0.617001
55082	ARGLU1	2983.63	-0.0216844	0.0173215	-1.25187	0.210615	0.617001
56998	CTNNBIP1	711.978	-0.0343141	0.0274108	-1.25185	0.210626	0.617001
83608	C18orf21	222.361	-0.0300684	0.0240184	-1.25189	0.21061	0.617001
375616	KCP	10.0722	0.15422	0.123174	1.25205	0.210552	0.617001
102723775	LINC01315	31.8991	0.0738105	0.0589652	1.25176	0.210656	0.617003
1877	E4F1	516.847	-0.0497873	0.0397891	-1.25128	0.210832	0.617188
11285	B4GALT7	376.523	-0.0243279	0.019445	-1.25112	0.210892	0.617188
54940	OCIAD1	4389.69	-0.0244779	0.0195631	-1.25123	0.210851	0.617188
79832	QSER1	2905.89	0.0230177	0.0183958	1.25125	0.210842	0.617188
149428	BNIPL	23.7119	0.0734619	0.0587163	1.25113	0.210886	0.617188
100131691	MZF1-AS1	52.9857	0.0543254	0.0434107	1.25143	0.210778	0.617188
6422	SFRP1	872.931	-0.0659142	0.0527028	-1.25068	0.211052	0.617479
101929736	STAG3L4	71.7735	0.0453228	0.0362406	1.25061	0.211078	0.617479
55848	PLGRKT	192.308	0.03893	0.0311331	1.25044	0.211139	0.617489
79169	C1orf35	244.628	-0.0452689	0.0362021	-1.25045	0.211136	0.617489
5693	PSMB5	1576.88	-0.023818	0.0190565	-1.24986	0.211349	0.617568
9586	CREB5	1175.03	0.0957002	0.0765758	1.24975	0.211392	0.617568
10085	EDIL3	6941.39	-0.0797639	0.0638247	-1.24973	0.211397	0.617568
26064	RAI14	525	0.0498151	0.0398587	1.24979	0.211375	0.617568
54344	DPM3	121.12	-0.0467596	0.0374028	-1.25016	0.211241	0.617568
78999	LRFN4	370.355	-0.0632959	0.050645	-1.2498	0.211374	0.617568
415116	PIM3	446.103	-0.074281	0.059414	-1.25023	0.211217	0.617568
54820	NDE1	427.397	0.0969922	0.0776207	1.24957	0.211458	0.617661
29796	UQCR10	1449.48	-0.0331952	0.0265762	-1.24906	0.211645	0.617785
54976	C20orf27	4016.93	-0.0561669	0.0449607	-1.24924	0.211576	0.617785
115290	FBXO17	277.718	-0.0317355	0.0254056	-1.24915	0.211609	0.617785
117145	THEM4	480.72	0.0291826	0.0233636	1.24906	0.211643	0.617785
100131655	ZNF236-DT	42.2097	0.0494871	0.039616	1.24917	0.211603	0.617785
22859	ADGRL1	5765.28	-0.0432192	0.0346101	-1.24874	0.211759	0.617867
84210	ANKRD20A1	2315.55	-0.0517208	0.0414209	-1.24866	0.211788	0.617867
152687	ZNF595	639.097	0.0257994	0.0206608	1.24871	0.21177	0.617867
200197	TMEM51-AS1	37.0092	-0.0622082	0.0498165	-1.24875	0.211757	0.617867
55229	PANK4	857.835	-0.0337315	0.0270198	-1.2484	0.211885	0.617925
57127	RHBG	8.41721	0.202828	0.162484	1.24829	0.211924	0.617925
643338	C15orf62	166.291	0.0316375	0.0253421	1.24842	0.211879	0.617925
100507027	MRLN	5.34232	-0.153049	0.122599	-1.24837	0.211897	0.617925
23119	HIC2	1398.15	-0.052337	0.0419333	-1.2481	0.211994	0.617962
100287042	MIF4GD-DT	41.9483	-0.0489279	0.0391997	-1.24817	0.211969	0.617962
4917	NTN3	46.5378	-0.0737079	0.0590633	-1.24795	0.21205	0.618021
54751	FBLIM1	40.6218	-0.0939049	0.0752558	-1.24781	0.212101	0.618021
100506963	ELOA-AS1	33.1891	0.0578319	0.0463456	1.24784	0.212089	0.618021
2564	GABRE	45.2785	-0.103984	0.0833492	-1.24756	0.21219	0.618198
9853	RUSC2	3427.11	-0.027652	0.0221668	-1.24745	0.212232	0.618233
80335	WDR82	4113.76	-0.0228288	0.0183018	-1.24735	0.212269	0.618259
25849	PARM1	3287.73	-0.0434159	0.0348127	-1.24713	0.21235	0.618411
378825	PICSAR	6.31828	0.195157	0.156544	1.24666	0.212521	0.618823
653604	H3C13	20.9849	-0.112006	0.0898588	-1.24647	0.212593	0.618949
64121	RRAGC	779.817	-0.0209574	0.0168161	-1.24627	0.212665	0.619074
51079	NDUFA13	2832.15	-0.0332216	0.0266593	-1.24615	0.212709	0.619118
5188	GATB	811.174	0.0240999	0.0193457	1.24575	0.212855	0.619459
57560	IFT80	2016.05	0.0534687	0.0429254	1.24562	0.212905	0.619519
9515	STXBP5L	7825.92	-0.0401217	0.0322168	-1.24536	0.212998	0.61954
57231	SNX14	2400.52	0.0186262	0.0149562	1.24538	0.212993	0.61954
390667	PTX4	10.1898	-0.282956	0.227197	-1.24542	0.212976	0.61954
391123	VSIG8	94.8254	0.10732	0.0862049	1.24494	0.213154	0.619907
57537	SORCS2	1917.42	0.0301889	0.0242527	1.24476	0.213218	0.62001
1997	ELF1	587.172	0.0467546	0.0375866	1.24392	0.21353	0.620035
2355	FOSL2	2033.1	0.103639	0.0833137	1.24396	0.213513	0.620035
10005	ACOT8	530.225	-0.0248723	0.0199902	-1.24423	0.213416	0.620035
57094	CPA6	2.61244	0.263183	0.211622	1.24365	0.213629	0.620035
57689	LRRC4C	3092.5	-0.0351421	0.0282554	-1.24373	0.213599	0.620035
79891	ZNF671	552.135	0.0239739	0.0192715	1.24401	0.213497	0.620035
84275	SLC25A33	636.839	-0.0568028	0.0456676	-1.24383	0.213562	0.620035
115273	RAB42	10.0575	0.114329	0.0919322	1.24362	0.21364	0.620035
123096	SLC25A29	2308.01	0.0374999	0.0301485	1.24384	0.213559	0.620035
148713	PTPRVP	50.8094	0.0981573	0.0789067	1.24397	0.213512	0.620035
348013	TMEM255B	40.4585	0.0636936	0.0511806	1.24449	0.213321	0.620035
693143	MIR558	8.87124	0.109839	0.0882679	1.24438	0.213359	0.620035
728431	LINC01137	26.8299	0.0798063	0.0641949	1.24319	0.213799	0.620314
5924	RASGRF2	3317.71	-0.0866082	0.0696764	-1.24301	0.213865	0.620338
7325	UBE2E2	695.76	-0.0274088	0.0220512	-1.24296	0.213882	0.620338
401992	OR2T2	7.0449	-0.146598	0.117954	-1.24284	0.213926	0.620382
387921	NHLRC3	938.38	-0.0242404	0.0195055	-1.24275	0.21396	0.620398
864	RUNX3	15.5531	-0.10355	0.0833621	-1.24217	0.214175	0.620685
8099	CDK2AP1	1867.33	0.0576883	0.0464369	1.24229	0.214128	0.620685
27121	DKK4	13.2416	-0.0828454	0.066693	-1.24219	0.214166	0.620685
257144	GCSAM	106.647	0.0904345	0.072798	1.24227	0.214138	0.620685
57018	CCNL1	2103.97	0.0412569	0.033219	1.24197	0.214249	0.62073
343702	XKR7	36.3172	-0.0703888	0.0566719	-1.24204	0.214222	0.62073
25804	LSM4	979.047	-0.0338037	0.0272297	-1.24143	0.214447	0.621135
100131117	ZBTB20-AS1	208.3	0.0485828	0.0391344	1.24143	0.214446	0.621135
10345	TRDN	188.67	0.189365	0.152548	1.24135	0.214478	0.621142
2316	FLNA	4712.39	0.0546494	0.044041	1.24088	0.214652	0.621246
11052	CPSF6	5357.71	-0.018962	0.0152814	-1.24086	0.214659	0.621246
128387	TATDN3	780.135	-0.0273989	0.022077	-1.24106	0.214582	0.621246
102723566	NA	52.5546	-0.0649101	0.0523005	-1.2411	0.21457	0.621246
89122	TRIM4	534.494	0.0288711	0.0232691	1.24075	0.2147	0.621279
338799	LINC01089	358.589	-0.0433988	0.0349803	-1.24066	0.21473	0.621283
8458	TTF2	395.018	0.0512298	0.0412974	1.24051	0.214787	0.621322
146956	EME1	26.0807	0.0677701	0.0546326	1.24047	0.214802	0.621322
1397	CRIP2	1485.14	-0.0520804	0.0420107	-1.2397	0.215088	0.621346
51111	KMT5B	2293.54	0.0177305	0.014302	1.23973	0.215076	0.621346
54093	SETD4	715.886	0.0219334	0.017693	1.23966	0.2151	0.621346
55745	AP5M1	3219.67	-0.0235811	0.0190133	-1.24024	0.214886	0.621346
56257	MEPCE	1061.48	-0.0267331	0.0215645	-1.23968	0.215094	0.621346
84321	THOC3	882.45	-0.0514652	0.0414939	-1.24031	0.214862	0.621346
339318	ZNF181	891.641	-0.0256816	0.0207127	-1.2399	0.215014	0.621346
441239	NA	400.09	0.0526922	0.0424969	1.23991	0.215009	0.621346
699	BUB1	52.6418	-0.0633223	0.0510901	-1.23942	0.215188	0.621413
4850	CNOT4	1278.56	0.0227159	0.018331	1.23921	0.215269	0.621413
6857	SYT1	12584.5	-0.0534061	0.0430947	-1.23927	0.215245	0.621413
8266	UBL4A	1207.15	-0.0303149	0.0244622	-1.23926	0.215251	0.621413
388849	CCDC188	92.2515	-0.072321	0.0583593	-1.23924	0.215258	0.621413
2662	GDF10	117.541	-0.0963179	0.0777532	-1.23876	0.215433	0.621467
5860	QDPR	3655.68	-0.0665662	0.0537507	-1.23842	0.215559	0.621467
10623	POLR3C	812.539	0.0227481	0.0183706	1.23828	0.215611	0.621467
11043	MID2	1152.63	0.0298441	0.0240981	1.23844	0.215553	0.621467
57456	KIAA1143	1506.87	-0.0266265	0.0214895	-1.23905	0.215328	0.621467
135886	TMEM270	3.70489	0.353267	0.285303	1.23822	0.215636	0.621467
157313	CDCA2	10.8723	-0.108717	0.0877524	-1.2389	0.215381	0.621467
339230	CCDC137	275.174	-0.0225913	0.0182435	-1.23832	0.215598	0.621467
342357	ZKSCAN2	705.227	0.0205155	0.0165614	1.23875	0.215439	0.621467
729533	FAM72A	107.597	0.0515214	0.0416014	1.23845	0.215548	0.621467
104266957	KBTBD11-OT1	56.1743	0.0617348	0.0498337	1.23882	0.215413	0.621467
83478	ARHGAP24	481.434	-0.0387341	0.0312888	-1.23795	0.215733	0.621663
4007	PRICKLE3	37.8216	0.0724878	0.0585656	1.23772	0.21582	0.621832
6667	SP1	1725.89	0.0326739	0.0264029	1.23751	0.215897	0.621968
101929705	SCIRT	48.0632	-0.0570048	0.0460716	-1.23731	0.215973	0.622102
10531	PITRM1	2473.33	-0.0282374	0.0228248	-1.23714	0.216037	0.622115
162239	ZFP1	1029.89	-0.0282727	0.0228527	-1.23717	0.216023	0.622115
578	BAK1	260.537	-0.0305927	0.0247331	-1.23691	0.21612	0.622191
1174	AP1S1	2479.23	-0.0521733	0.0421934	-1.23653	0.216263	0.622398
10739	RFPL2	174.227	-0.111439	0.0901261	-1.23648	0.216279	0.622398
60437	CDH26	238.64	0.0375668	0.0303808	1.23653	0.216261	0.622398
81790	RNF170	1139.04	-0.0228814	0.0185077	-1.23632	0.21634	0.622491
79415	CYBC1	950.764	-0.0453413	0.0366884	-1.23585	0.216515	0.622825
56144	PCDHA4	175.654	-0.0366374	0.0296554	-1.23544	0.216668	0.623183
5888	RAD51	26.4911	-0.068573	0.0555375	-1.23471	0.216937	0.623438
10447	FAM3C	1939.98	-0.037978	0.0307537	-1.23491	0.216865	0.623438
22826	DNAJC8	1798.1	0.0204991	0.0166022	1.23472	0.216934	0.623438
79839	CCDC102B	380.065	-0.0326751	0.0264686	-1.23449	0.217021	0.623438
340061	STING1	395.424	-0.0352462	0.0285464	-1.2347	0.216943	0.623438
374986	MIGA1	3300.9	-0.0267992	0.0217065	-1.23462	0.216973	0.623438
100287404	USP17L19	35.6157	0.0979798	0.0793734	1.23442	0.217048	0.623438
102465874	MIR8075	21.9656	0.0998024	0.0808222	1.23484	0.216891	0.623438
85300	ATCAY	4660.92	-0.0393463	0.0318813	-1.23415	0.217148	0.62364
831	CAST	2834.63	0.0496789	0.0402608	1.23393	0.21723	0.623704
5682	PSMA1	1595.58	-0.0286991	0.0232587	-1.23391	0.217237	0.623704
9671	WSCD2	3126.94	-0.0499364	0.0404848	-1.23346	0.217403	0.623704
22827	PUF60	2209.53	0.0274821	0.0222766	1.23367	0.217324	0.623704
79171	RBM42	548.972	-0.0386517	0.0313359	-1.23346	0.217403	0.623704
285154	CYP1B1-AS1	28.8382	-0.0837378	0.0678861	-1.2335	0.217388	0.623704
728833	FAM72D	108.963	0.0520785	0.0422201	1.2335	0.217389	0.623704
3081	HGD	55.5829	0.159707	0.129488	1.23337	0.217437	0.623717
9326	ZNHIT3	607.071	-0.0235395	0.0190918	-1.23296	0.21759	0.623955
160897	GPR180	1658.19	-0.0243426	0.0197439	-1.23292	0.217607	0.623955
79191	IRX3	30.0274	0.264619	0.214675	1.23265	0.217708	0.624077
340529	PABPC1L2A	252.32	-0.0507012	0.0411303	-1.2327	0.217688	0.624077
1152	CKB	16760.4	-0.0481821	0.0391292	-1.23136	0.218188	0.624605
1844	DUSP2	250.005	0.16429	0.133379	1.23175	0.218042	0.624605
3155	HMGCL	385.436	0.0313442	0.0254418	1.232	0.21795	0.624605
7108	TM7SF2	569.97	-0.0410784	0.033362	-1.23129	0.218213	0.624605
26122	EPC2	1498.22	0.0251213	0.0204018	1.23133	0.218201	0.624605
116135	LRRC3B	386.206	-0.057486	0.0466767	-1.23158	0.218107	0.624605
145873	MESP2	14.0802	-0.0928841	0.075436	-1.2313	0.218212	0.624605
163933	FAM43B	259.764	-0.0544195	0.044194	-1.23138	0.218182	0.624605
375444	C5orf34	180.106	0.0457626	0.0371595	1.23152	0.218128	0.624605
677834	SNORA55	12.5066	0.0872446	0.0708467	1.23146	0.218153	0.624605
101927289	LINC01237	51.3548	-0.0581282	0.0471996	-1.23154	0.218121	0.624605
100500878	MIR3679	10.0302	0.103279	0.0839048	1.23091	0.218357	0.624932
105379054	VCAN-AS1	184.036	0.100982	0.0820438	1.23083	0.218388	0.624938
30819	KCNIP2	6142.13	-0.0441889	0.0359057	-1.2307	0.218437	0.624994
26227	PHGDH	2186.32	0.0508412	0.0413153	1.23057	0.218486	0.62505
92558	BICDL1	547.942	-0.0442232	0.0359407	-1.23045	0.218528	0.625088
9702	CEP57	1235.45	0.0189553	0.0154108	1.23	0.218696	0.625418
113201	GOLM2	5519.18	0.0261828	0.0212884	1.22991	0.218731	0.625418
140606	SELENOM	718.767	-0.0343974	0.027967	-1.22993	0.218725	0.625418
7771	ZNF112	681.095	0.0218949	0.0178098	1.22937	0.218932	0.62549
8436	CAVIN2	723.249	-0.0886843	0.0721345	-1.22943	0.218911	0.62549
10105	PPIF	828.629	0.0395691	0.0321838	1.22947	0.218894	0.62549
56829	ZC3HAV1	889.119	0.0516188	0.0419862	1.22942	0.218913	0.62549
56656	OR2S2	4.6711	0.191504	0.15581	1.22909	0.219038	0.625626
8708	B3GALT1	748.584	-0.0357011	0.0290495	-1.22898	0.219081	0.625641
80221	ACSF2	391.579	-0.0427783	0.0348097	-1.22892	0.219101	0.625641
80741	LY6G5C	44.5493	0.0858927	0.0699173	1.22849	0.219263	0.626018
3489	IGFBP6	150.253	-0.0454224	0.0369994	-1.22765	0.219578	0.626199
5986	RFNG	470.829	-0.0397458	0.0323629	-1.22813	0.219398	0.626199
23635	SSBP2	2761.93	0.0308801	0.025145	1.22808	0.219416	0.626199
29896	TRA2A	1639.08	0.0270124	0.0220004	1.22782	0.219515	0.626199
53938	PPIL3	357.593	0.0325545	0.0265181	1.22763	0.219585	0.626199
259294	TAS2R19	84.8749	0.0643319	0.0523972	1.22777	0.219532	0.626199
407046	MIR9-1	12.8369	-0.25991	0.211732	-1.22754	0.219619	0.626199
100033437	SNORD115-2	34.041	-0.0745632	0.0607381	-1.22762	0.219591	0.626199
100133234	SBF1P1	122.034	-0.0507209	0.0413176	-1.22758	0.219603	0.626199
10133	OPTN	3655.01	-0.0233391	0.0190148	-1.22742	0.219664	0.626245
161497	STRC	986.041	-0.0613311	0.0499726	-1.22729	0.219712	0.626298
7173	TPO	3.23906	0.205567	0.167509	1.2272	0.219748	0.626317
50838	TAS2R13	131.552	-0.0482318	0.0393063	-1.22707	0.219795	0.626366
92856	IMP4	782.682	-0.0294216	0.023982	-1.22682	0.21989	0.626387
339122	RAB43	19.7915	-0.0955944	0.0779203	-1.22682	0.219889	0.626387
57463	AMIGO1	2069.66	-0.0352205	0.0287135	-1.22662	0.219966	0.62652
2041	EPHA1	8.48203	0.101111	0.0824765	1.22594	0.220222	0.626935
7263	TST	347.257	-0.0500935	0.0408619	-1.22592	0.220228	0.626935
161145	TMEM229B	527.066	-0.0347001	0.0283038	-1.22599	0.220203	0.626935
101927560	LINC01725	43.8143	-0.074425	0.0607063	-1.22598	0.220205	0.626935
57101	ANO2	403.477	-0.0531628	0.0433776	-1.22558	0.220356	0.627119
256710	GLIPR1L1	69.2489	-0.0599013	0.0488785	-1.22552	0.220381	0.627119
100506603	VASH1-AS1	176.079	0.0290316	0.0236876	1.22561	0.220347	0.627119
64857	PLEKHG2	124.456	0.0664878	0.0542592	1.22537	0.220434	0.627187
285692	LINC02112	125.297	-0.0676851	0.0552426	-1.22523	0.220487	0.627189
79170	PRR15L	25.7274	0.0712072	0.0581255	1.22506	0.220553	0.627274
388115	CCDC9B	329.264	0.0582445	0.0475487	1.22494	0.220597	0.627315
5175	PECAM1	1020.35	-0.0764795	0.0624517	-1.22462	0.220719	0.627496
5616	PRKY	113.202	0.118932	0.0971512	1.2242	0.220878	0.627653
54936	ADPRS	453.937	0.0293963	0.0240104	1.22432	0.220833	0.627653
93343	MVB12A	157.565	-0.038922	0.0317949	-1.22416	0.220891	0.627653
116115	ZNF526	207.903	-0.0301804	0.0246515	-1.22428	0.220845	0.627653
51105	PHF20L1	3891.96	-0.0225864	0.0184574	-1.22371	0.221063	0.627892
163033	ZNF579	70.2811	-0.0543899	0.0444441	-1.22378	0.221035	0.627892
100033460	SNORD115-20	119.718	-0.057245	0.0467801	-1.2237	0.221064	0.627892
91582	RPS19BP1	621.767	-0.033406	0.0273037	-1.2235	0.221141	0.628006
84329	HVCN1	284.535	0.051133	0.0418071	1.22307	0.221303	0.628238
165140	OXER1	49.97	0.062885	0.0514157	1.22307	0.221303	0.628238
400986	ANKRD36C	10059.7	0.0267407	0.0218692	1.22276	0.221422	0.628414
653247	PRB1	164.733	-0.0758185	0.0620104	-1.22267	0.221453	0.628414
653247	PRB2	164.733	-0.0758185	0.0620104	-1.22267	0.221453	0.628414
100874355	ARHGEF9-IT1	31.2278	0.0619887	0.0506984	1.2227	0.221445	0.628414
55626	AMBRA1	2323.31	-0.0211932	0.0173367	-1.22244	0.221541	0.628497
57506	MAVS	2607.63	0.0287694	0.0235331	1.22251	0.221516	0.628497
7094	TLN1	4797.93	0.0317976	0.0260161	1.22223	0.221622	0.628559
104310351	LINC01331	12.4344	-0.096729	0.0791398	-1.22225	0.221611	0.628559
4718	NDUFC2	966.716	-0.0331403	0.027119	-1.22203	0.221696	0.628605
9639	ARHGEF10	1482.74	0.0560481	0.0458627	1.22209	0.221675	0.628605
51760	SYT17	377.624	0.0668247	0.0546869	1.22195	0.221726	0.628606
100423036	MIR2355	11.0932	0.104916	0.0858824	1.22162	0.221851	0.628878
114821	ZBED9	315.379	-0.0395761	0.0323991	-1.22152	0.221891	0.628905
10296	MAEA	1176.95	-0.029058	0.0237992	-1.22097	0.222099	0.629154
55904	KMT2E	4926.02	0.0254606	0.020853	1.22095	0.222103	0.629154
84304	NUDT22	327.044	-0.0385828	0.031604	-1.22082	0.222155	0.629154
122961	ISCA2	373.979	-0.0289914	0.0237461	-1.22089	0.222127	0.629154
101928509	LINC02268	13.383	0.172871	0.141583	1.22099	0.222091	0.629154
51141	INSIG2	636.823	-0.0244754	0.0200505	-1.22069	0.222204	0.629211
9447	AIM2	18.1839	0.141685	0.116098	1.22039	0.222318	0.629283
55672	NBPF1	3419.47	0.0542106	0.0444174	1.22048	0.222283	0.629283
158833	AWAT1	11.348	0.104694	0.0857859	1.22041	0.222309	0.629283
9141	PDCD5	836.131	0.021064	0.0172655	1.22	0.222463	0.629445
11234	HPS5	1034.73	0.0342137	0.0280417	1.2201	0.222426	0.629445
677802	SNORA14B	70.6122	-0.0496322	0.0406813	-1.22003	0.222455	0.629445
1508	NA	8491.61	-0.0294002	0.024103	-1.21977	0.222551	0.629609
1508	CTSB	8491.61	-0.0294002	0.024103	-1.21977	0.222551	0.629609
5621	PRNP	15150.1	-0.0217635	0.0178458	-1.21953	0.222641	0.629694
56654	NPDC1	1349.04	-0.0423272	0.0347097	-1.21946	0.222669	0.629694
441457	NUTM2G	203.152	0.0418114	0.0342826	1.21961	0.222613	0.629694
28970	C11orf54	797.618	0.0328231	0.0269226	1.21917	0.22278	0.62973
54877	ZCCHC2	1180.47	-0.0308189	0.025286	-1.21881	0.222915	0.62973
55859	BEX1	3911.28	-0.0409924	0.0336369	-1.21867	0.222968	0.62973
66005	CHID1	975.129	-0.024072	0.0197486	-1.21892	0.222875	0.62973
79094	CHAC1	70.7868	-0.0791682	0.0649518	-1.21888	0.222892	0.62973
84922	FIZ1	272.146	-0.0330018	0.0270706	-1.2191	0.222806	0.62973
114757	CYGB	284.705	0.057885	0.0474982	1.21868	0.222966	0.62973
285627	LINC01845	35.794	-0.0908943	0.0745722	-1.21888	0.222891	0.62973
100302209	MIR1185-2	8.60253	-0.125804	0.103232	-1.21865	0.222976	0.62973
225	ABCD2	1070.31	-0.0575751	0.0472982	-1.21728	0.223498	0.629743
381	ARF5	1850.01	-0.0306395	0.0251681	-1.2174	0.223454	0.629743
2012	EMP1	691.844	0.151753	0.124676	1.21719	0.223533	0.629743
4179	CD46	2371.03	-0.0266026	0.0218598	-1.21697	0.223618	0.629743
6096	RORB	778.367	-0.0574598	0.0471951	-1.2175	0.223416	0.629743
7226	TRPM2	2565.57	-0.0634656	0.0521264	-1.21753	0.223401	0.629743
7297	TYK2	1167.54	-0.0288763	0.0237286	-1.21694	0.223628	0.629743
7327	UBE2G2	1677.42	0.0121667	0.00999115	1.21775	0.22332	0.629743
9362	CPNE6	1836.99	-0.0414998	0.0341007	-1.21698	0.223613	0.629743
9802	DAZAP2	3128.52	0.0253464	0.0208129	1.21782	0.22329	0.629743
10071	MUC12	47.2715	-0.15428	0.126617	-1.21848	0.223043	0.629743
10421	CD2BP2	1773.05	-0.0183011	0.0150226	-1.21824	0.223133	0.629743
29951	PDZRN4	225.25	0.0592729	0.0486697	1.21786	0.223278	0.629743
51411	BIN2	147.676	0.0803752	0.066027	1.21731	0.223487	0.629743
55275	VPS53	6241.15	0.0357164	0.0293434	1.21718	0.223534	0.629743
64397	ZNF106	14539.9	0.024301	0.0199581	1.2176	0.223376	0.629743
64418	TMEM168	1288.01	-0.0206712	0.0169833	-1.21715	0.223547	0.629743
79156	PLEKHF1	69.9415	-0.0898308	0.0737195	-1.21855	0.223016	0.629743
79780	CCDC82	1480.32	0.0445303	0.0365797	1.21735	0.223472	0.629743
402682	UFSP1	20.2812	-0.0714284	0.0586824	-1.2172	0.223527	0.629743
101929127	PGM5P3-AS1	6.79924	0.148672	0.122028	1.21834	0.223096	0.629743
102238594	SPACA6P-AS	47.8087	0.0794594	0.065269	1.21741	0.223447	0.629743
54822	TRPM7	3123.88	0.0155904	0.0128134	1.21673	0.223708	0.629842
284996	RNF149	710.957	0.0324383	0.0266611	1.21669	0.223722	0.629842
2921	CXCL3	6.82225	0.167788	0.137969	1.21613	0.223935	0.629891
6342	SCP2	2205.01	0.0223302	0.0183602	1.21623	0.223897	0.629891
9378	NRXN1	8451.35	-0.0370031	0.0304251	-1.2162	0.223907	0.629891
10775	POP4	521.619	-0.0248775	0.0204528	-1.21634	0.223856	0.629891
11122	PTPRT	5116.6	-0.0620801	0.0510498	-1.21607	0.223959	0.629891
80218	NAA50	2658.69	-0.0274986	0.0226164	-1.21587	0.224034	0.629891
84516	DCTN5	5366.4	-0.0226535	0.0186306	-1.21593	0.224011	0.629891
221981	THSD7A	2242.2	-0.0415356	0.0341585	-1.21597	0.223997	0.629891
388963	C2orf81	143.589	0.0714954	0.0587894	1.21613	0.223936	0.629891
100422995	MIR3175	8.4533	-0.0997212	0.0819708	-1.21655	0.223777	0.629891
145501	ISM2	111.466	-0.0579873	0.0477004	-1.21566	0.224115	0.630038
8287	USP9Y	2969.05	0.247279	0.203441	1.21548	0.224183	0.630065
27076	LYPD3	12.0748	-0.102606	0.0844158	-1.21548	0.224184	0.630065
1362	CPD	3579.91	-0.0298423	0.0245654	-1.21481	0.224439	0.630574
23232	TBC1D12	2197.8	-0.0471053	0.0387796	-1.21469	0.224483	0.630574
91461	PKDCC	78.7364	0.0656245	0.0540239	1.21473	0.224468	0.630574
115416	MALSU1	258.214	-0.0276089	0.0227315	-1.21457	0.224532	0.630628
79885	HDAC11	2339.08	-0.0428368	0.0352718	-1.21448	0.224566	0.630642
26863	RNVU1-18	1453.57	0.121453	0.100035	1.21411	0.224707	0.630954
9306	SOCS6	1642.04	-0.0309086	0.0254613	-1.21394	0.22477	0.631048
1743	DLST	1161.91	0.0156009	0.0128557	1.21353	0.224925	0.631319
8940	TOP3B	587.704	-0.0293206	0.0241604	-1.21358	0.224908	0.631319
3383	ICAM1	248.506	0.12225	0.100764	1.21323	0.225043	0.631338
5962	RDX	3917.09	0.0561642	0.0462939	1.21321	0.22505	0.631338
259232	NALCN	4538.09	-0.0254849	0.0210029	-1.2134	0.224978	0.631338
103504736	MIR8069-2	7.81859	-0.285122	0.235011	-1.21323	0.225043	0.631338
434	ASIP	20.4253	0.0741248	0.061109	1.21299	0.225133	0.631404
2492	FSHR	5.2082	0.207318	0.170906	1.21305	0.22511	0.631404
3189	HNRNPH3	1537.52	0.036461	0.0300607	1.21291	0.225163	0.631407
5499	PPP1CA	1718.11	-0.0329398	0.0271616	-1.21274	0.225231	0.631514
4324	MMP15	178.418	-0.0394337	0.03252	-1.2126	0.225283	0.631579
55107	ANO1	36.7123	-0.0778755	0.0642354	-1.21235	0.22538	0.631767
11330	CTRC	4.02236	0.16717	0.137979	1.21156	0.22568	0.631897
23177	CEP68	2276.27	-0.0173516	0.0143248	-1.2113	0.225781	0.631897
26281	FGF20	12.0532	-0.0982397	0.0810715	-1.21177	0.225602	0.631897
49861	CLDN20	143.473	0.0420284	0.034694	1.2114	0.225741	0.631897
148932	MOB3C	404.567	-0.0451807	0.0372967	-1.21139	0.225747	0.631897
790955	UQCC3	147.879	-0.0431269	0.0355883	-1.21183	0.225579	0.631897
100507547	PRRT1	30.8249	0.0595658	0.0491723	1.21137	0.225754	0.631897
100507547	NA	30.8249	0.0595658	0.0491723	1.21137	0.225754	0.631897
101927554	LINC01250	650.91	-0.0555552	0.0458514	-1.21164	0.225652	0.631897
101928435	LINC01700	24.8718	-0.0895451	0.073903	-1.21166	0.225644	0.631897
10550	ARL6IP5	3552.31	-0.0236387	0.0195165	-1.21121	0.225815	0.631909
5862	RAB2A	4626.52	-0.0260644	0.0215262	-1.21082	0.225963	0.632027
5875	RABGGTA	510.327	-0.0255698	0.0211192	-1.21074	0.225995	0.632027
5955	RCN2	2082.51	-0.026659	0.0220262	-1.21033	0.226152	0.632027
23208	SYT11	24839.5	-0.0193895	0.016016	-1.21063	0.226036	0.632027
84557	MAP1LC3A	864.276	-0.0388322	0.032068	-1.21093	0.225921	0.632027
283537	SLC46A3	400.953	-0.0307228	0.0253837	-1.21034	0.226149	0.632027
100131211	NEMP2	413.763	0.0369227	0.0305047	1.21039	0.226129	0.632027
6672	SP100	465.415	0.0573425	0.0473823	1.21021	0.226198	0.632072
56990	CDC42SE2	2623.94	-0.0250838	0.0207319	-1.20992	0.226311	0.632258
80350	LPAL2	30.6421	0.0586277	0.0484572	1.20988	0.226323	0.632258
57804	POLD4	275.877	-0.0355477	0.0293843	-1.20975	0.226374	0.632317
375757	SWI5	251.548	-0.0256495	0.0212046	-1.20962	0.226424	0.632375
154214	RNF217	1234.06	-0.0311609	0.0257629	-1.20953	0.226461	0.632394
26232	FBXO2	2662.31	-0.0424268	0.035086	-1.20922	0.226577	0.632462
26773	SNORD4A	11.4211	-0.0807908	0.0668167	-1.20914	0.226609	0.632462
253943	YTHDF3	2819.54	-0.0199628	0.0165108	-1.20908	0.226633	0.632462
645682	POU5F1P4	32.0092	0.0584194	0.0483167	1.20909	0.226627	0.632462
100873965	MED4-AS1	9.79621	0.0957089	0.0791427	1.20932	0.226539	0.632462
92797	HELB	210.03	0.0511664	0.0423227	1.20896	0.226678	0.632506
3297	HSF1	572.694	-0.0322744	0.0267074	-1.20844	0.226876	0.632648
4648	MYO7B	41.7816	0.0950473	0.0786328	1.20875	0.22676	0.632648
26220	DGCR5	2092.47	-0.0489517	0.0405146	-1.20825	0.226952	0.632648
79541	OR2A4	34.9859	0.0885896	0.0733206	1.20825	0.226952	0.632648
81629	TSSK3	83.887	-0.0433062	0.0358313	-1.20861	0.226812	0.632648
282966	C10orf53	5.55366	0.223	0.18457	1.20821	0.226966	0.632648
101928062	PRANCR	143.911	-0.0452633	0.0374516	-1.20858	0.226824	0.632648
9811	CTIF	3656.6	-0.0307558	0.0254602	-1.208	0.227049	0.632797
3797	KIF3C	7180.58	-0.0393272	0.0325855	-1.20689	0.227474	0.632918
4758	NEU1	637.032	-0.0330687	0.0273952	-1.2071	0.227394	0.632918
5019	OXCT1	3997.86	-0.0309219	0.0256164	-1.20712	0.227388	0.632918
5465	PPARA	1514.58	0.0414252	0.0343211	1.20699	0.227436	0.632918
51155	JPT1	1071.45	-0.0354856	0.029381	-1.20777	0.227134	0.632918
55027	HEATR3	670.611	-0.0276515	0.0228991	-1.20754	0.227225	0.632918
79022	TMEM106C	743.394	0.040765	0.0337656	1.20729	0.227319	0.632918
81831	NETO2	2746.1	-0.0441058	0.0365273	-1.20748	0.227249	0.632918
132158	GLYCTK	165.631	-0.0336012	0.0278384	-1.20701	0.227429	0.632918
221687	RNF182	199.895	0.121686	0.100769	1.20758	0.227209	0.632918
338440	ANO9	29.8037	-0.0905164	0.0749561	-1.20759	0.227204	0.632918
101928445	RUFY1-AS1	76.5865	0.0495473	0.0410539	1.20688	0.227477	0.632918
3454	IFNAR1	2602.58	-0.0191771	0.0158942	-1.20655	0.227606	0.632982
51454	GULP1	909.925	-0.0400588	0.0331959	-1.20674	0.227532	0.632982
79036	KXD1	904.506	0.0184809	0.0153176	1.20651	0.22762	0.632982
80164	PRR36	167.828	-0.075811	0.0628384	-1.20644	0.227646	0.632982
140453	MUC17	63.0728	-0.141707	0.117459	-1.20644	0.227648	0.632982
404093	CUEDC1	865.447	0.0467851	0.0387908	1.20609	0.227784	0.63328
5375	PMP2	9844.11	0.053792	0.0446054	1.20595	0.227835	0.63334
29920	PYCR2	1055.41	0.0309604	0.0256798	1.20563	0.227959	0.6336
10194	TSHZ1	1245.9	-0.0321035	0.0266391	-1.20513	0.228155	0.633898
112	ADCY6	621.049	0.0360623	0.0299365	1.20462	0.228348	0.634031
808	CALM3	29089.5	-0.0389999	0.0323738	-1.20468	0.228329	0.634031
9949	AMMECR1	404.741	-0.034702	0.0288024	-1.20483	0.228268	0.634031
51056	LAP3	1446.95	-0.0360298	0.0299035	-1.20487	0.228253	0.634031
170690	ADAMTS16	52.7836	-0.090145	0.0748376	-1.20454	0.22838	0.634031
197342	EME2	131.204	-0.0529561	0.043963	-1.20456	0.228373	0.634031
2358	FPR2	9.81984	-0.188458	0.1565	-1.2042	0.228511	0.634092
5495	PPM1B	3218.44	-0.027475	0.0228177	-1.20411	0.228548	0.634092
53407	STX18	816.474	0.0164631	0.0136717	1.20417	0.228523	0.634092
79441	HAUS3	618.566	-0.0228656	0.0189897	-1.2041	0.228551	0.634092
89848	FCHSD1	320.435	0.0344376	0.0285959	1.20428	0.22848	0.634092
116441	TM4SF18	209.806	-0.0733328	0.0609114	-1.20393	0.228618	0.634197
57720	GPR107	2889.47	0.0169655	0.0140936	1.20377	0.228678	0.634203
83871	RAB34	263.857	0.0550676	0.045746	1.20377	0.22868	0.634203
8717	TRADD	74.2991	-0.0702847	0.058403	-1.20344	0.228805	0.634334
10815	CPLX1	1852.92	-0.0719455	0.0597768	-1.20357	0.228756	0.634334
63893	UBE2O	2085.5	-0.0274456	0.0228177	-1.20282	0.229045	0.634888
343263	MYBPHL	25.4697	-0.125995	0.104757	-1.20274	0.229079	0.634899
100874326	DSCAM-IT1	62.0115	-0.0608989	0.0506369	-1.20266	0.229109	0.6349
10408	MYCNOS	9.45219	0.0977112	0.0812565	1.2025	0.229169	0.634984
116729	PPP1R27	7.20301	-0.116837	0.0971971	-1.20206	0.22934	0.635128
286205	SCAI	3328.35	-0.0382513	0.0318196	-1.20213	0.229314	0.635128
401491	VLDLR-AS1	122.937	-0.0634626	0.0527886	-1.2022	0.229285	0.635128
93474	ZNF670	214.266	-0.0339722	0.0282747	-1.2015	0.229556	0.635605
100874016	SYNPR-AS1	22.3845	-0.0729281	0.0607183	-1.20109	0.229717	0.635844
113235	SLC46A1	376.257	0.0306621	0.0255309	1.20098	0.229759	0.635879
767595	SNORD114-17	17.6532	-0.0860801	0.0716833	-1.20084	0.229814	0.635948
79935	CCNP	14.6547	-0.113546	0.0946021	-1.20025	0.230041	0.636412
10473	HMGN4	806.8	-0.0247957	0.0206603	-1.20016	0.230077	0.636429
146850	PIK3R6	69.7467	-0.0697844	0.0581583	-1.1999	0.230177	0.636623
57644	MYH7B	493.757	0.073303	0.0611036	1.19965	0.230275	0.636676
387644	FAM238C	334.964	0.057031	0.0475356	1.19975	0.230235	0.636676
51008	ASCC1	840.419	0.0284837	0.0237467	1.19948	0.230342	0.63675
1158	CKM	21.5884	-0.123514	0.102998	-1.19918	0.230457	0.636904
7378	UPP1	374.054	-0.0405426	0.0338079	-1.19921	0.230448	0.636904
9300	SNORD28	8.61352	-0.111549	0.0930294	-1.19907	0.230502	0.636945
57522	SRGAP1	2557.03	0.0482754	0.0402672	1.19888	0.230576	0.636986
540	ATP7B	733.503	-0.0293487	0.0244818	-1.1988	0.230607	0.63699
100033448	SNORD115-11	25.3497	-0.0670874	0.0559751	-1.19852	0.230713	0.637201
314	AOC2	131.111	0.0523323	0.0436968	1.19762	0.231063	0.637215
942	CD86	110.816	0.100707	0.0841154	1.19724	0.231211	0.637215
3938	LCT	12.5673	-0.0830182	0.0692857	-1.1982	0.230839	0.637215
6035	RNASE1	2015.41	-0.0862432	0.0720051	-1.19774	0.23102	0.637215
9556	ATP5MJ	1801.24	-0.0371632	0.0310264	-1.19779	0.230998	0.637215
10645	CAMKK2	7177.46	-0.0526487	0.0439805	-1.19709	0.23127	0.637215
25924	MYRIP	708.169	-0.0419192	0.0350031	-1.19758	0.231079	0.637215
51013	EXOSC1	494.874	0.0198869	0.0166132	1.19706	0.231284	0.637215
55693	KDM4D	63.3186	0.0530753	0.0443409	1.19698	0.231314	0.637215
64779	MTHFSD	394.982	0.0262365	0.0219153	1.19718	0.231237	0.637215
89845	ABCC10	557.055	0.0282441	0.0235864	1.19747	0.231123	0.637215
90525	SHF	592.633	-0.0331556	0.0276972	-1.19708	0.231277	0.637215
90780	PYGO2	845.79	-0.0219353	0.0183036	-1.19842	0.230755	0.637215
91316	GUSBP11	917.077	0.0258132	0.0215648	1.19701	0.231304	0.637215
114794	ELFN2	1634.85	-0.0483961	0.0404126	-1.19755	0.231093	0.637215
163255	ZNF540	1237.06	-0.0305633	0.0255181	-1.19771	0.231031	0.637215
100874261	CCDC200	41.687	0.0723722	0.0604594	1.19704	0.231291	0.637215
284716	RIMKLA	1764.37	-0.0448651	0.037492	-1.19666	0.23144	0.637481
602	BCL3	28.3553	0.118829	0.0993092	1.19655	0.231481	0.637511
29945	ANAPC4	877.887	0.0229705	0.0191992	1.19643	0.231531	0.637566
54664	TMEM106B	3681.03	-0.0239801	0.020048	-1.19613	0.231644	0.637714
8335	H2AC4	10.8757	-0.123347	0.103136	-1.19596	0.231711	0.637816
143	PARP4	984.027	0.050871	0.0425554	1.19541	0.231928	0.638332
9531	BAG3	1066.76	0.0942607	0.0789097	1.19454	0.232267	0.638527
10298	PAK4	320.395	-0.0367219	0.0307293	-1.19501	0.232082	0.638527
28996	HIPK2	16750.8	0.072485	0.0606756	1.19463	0.232231	0.638527
85397	RGS8	5426.02	-0.0530053	0.0443637	-1.19479	0.232169	0.638527
92344	GORAB	249.783	0.0368832	0.0308671	1.1949	0.232125	0.638527
114783	LMTK3	2149.3	-0.0510745	0.0427359	-1.19512	0.23204	0.638527
122970	ACOT4	112.112	-0.0397376	0.0332537	-1.19498	0.232093	0.638527
100033804	SNORD115-30	8.10689	-0.106894	0.0894827	-1.19457	0.232253	0.638527
3702	ITK	31.338	-0.107558	0.0900675	-1.19419	0.232402	0.638733
147007	TMEM199	490.022	-0.0225315	0.0188692	-1.19409	0.232443	0.638763
5613	PRKX	440.468	0.0878178	0.073575	1.19358	0.232642	0.639103
9736	USP34	10039.4	0.0192746	0.0161521	1.19332	0.232746	0.639103
10991	SLC38A3	555.562	0.0624191	0.0523073	1.19332	0.232745	0.639103
51621	KLF13	3029.84	-0.0384556	0.0322165	-1.19366	0.23261	0.639103
57710	KIAA1614	172.033	0.0502073	0.0420691	1.19345	0.232694	0.639103
10900	RUNDC3A	4979.91	-0.0381491	0.0319765	-1.19303	0.232856	0.639154
29761	USP25	5004.14	-0.0287503	0.024097	-1.19311	0.232827	0.639154
117532	TMC2	79.8222	0.0552065	0.0462759	1.19299	0.232875	0.639154
91746	YTHDC1	3005.68	0.0265113	0.0222258	1.19282	0.232941	0.639228
54812	AFTPH	2044.57	-0.0220639	0.0184988	-1.19272	0.232978	0.639248
26	AOC1	5.69876	0.201063	0.168673	1.19202	0.233252	0.639335
5670	PSG2	11.4184	0.0935022	0.0784148	1.1924	0.233103	0.639335
9892	SNAP91	4276.85	-0.0425871	0.0357241	-1.19211	0.233218	0.639335
23704	KCNE4	140.237	0.0853666	0.0716093	1.19212	0.233216	0.639335
55039	TRMT12	624.803	0.0198048	0.0166113	1.19225	0.233163	0.639335
388789	SMIM26	410.798	-0.0263653	0.022109	-1.19251	0.23306	0.639335
101928063	ZNF230-DT	25.2686	-0.0684005	0.0573782	-1.1921	0.233222	0.639335
283489	CHAMP1	420.578	0.0331094	0.0277793	1.19188	0.23331	0.63934
529	ATP6V1E1	5162.94	-0.0322267	0.0270575	-1.19104	0.233637	0.639455
3417	IDH1	632.143	-0.0387741	0.0325593	-1.19088	0.233702	0.639455
8859	STK19	155.613	0.0371126	0.0311495	1.19144	0.233483	0.639455
9536	PTGES	37.7859	-0.0876612	0.0736131	-1.19084	0.233718	0.639455
9890	PLPPR4	6958.71	-0.0470564	0.0394994	-1.19132	0.233528	0.639455
11024	LILRA1	40.0476	0.0976429	0.0820097	1.19063	0.2338	0.639455
11345	GABARAPL2	3654.51	-0.0250984	0.0210735	-1.19099	0.233657	0.639455
24149	ZNF318	2060.73	0.0246473	0.0206993	1.19073	0.23376	0.639455
55178	MRM3	281.842	-0.0269152	0.0226058	-1.19063	0.233799	0.639455
84844	PHF5A	306.308	-0.0279708	0.0234816	-1.19118	0.233582	0.639455
126789	PUSL1	121.11	-0.0490646	0.041201	-1.19086	0.233709	0.639455
140738	TMEM37	15.3382	-0.108748	0.0912843	-1.19132	0.233529	0.639455
390110	ACCSL	27.8162	0.069967	0.0587597	1.19073	0.233759	0.639455
401427	OR2A7	8.60788	0.12375	0.103919	1.19083	0.23372	0.639455
440944	THUMPD3-AS1	439.18	-0.0299157	0.0251143	-1.19118	0.233582	0.639455
202151	RANBP3L	2926.56	-0.0655368	0.0550515	-1.19046	0.233864	0.639548
51014	TMED7	2417.51	-0.030907	0.0259662	-1.19027	0.233938	0.639669
331	XIAP	3266.39	-0.0185049	0.0155493	-1.19008	0.234015	0.639737
3622	ING2	362.8	-0.0290303	0.024394	-1.19006	0.234023	0.639737
84074	QRICH2	547.313	-0.0426722	0.0358649	-1.1898	0.234123	0.639929
2845	GPR22	527.779	-0.0535427	0.0450056	-1.18969	0.234168	0.639969
83868	TTTY13	6.63954	0.149726	0.125883	1.18941	0.23428	0.639995
84254	CAMKK1	4302.83	-0.0466593	0.0392305	-1.18936	0.234297	0.639995
2902	GRIN1	8128.37	-0.0564113	0.0474415	-1.18907	0.234412	0.640227
51533	PHF7	191.83	0.0315869	0.0265682	1.1889	0.23448	0.640332
1432	MAPK14	1735.07	-0.0198528	0.0167042	-1.18849	0.234642	0.640478
6119	RPA3	312.159	0.030444	0.0256164	1.18846	0.234653	0.640478
83888	FGFBP2	8.59053	0.136889	0.115171	1.18857	0.23461	0.640478
100996279	LINC00269	16.5025	-0.0974502	0.0819951	-1.18849	0.234641	0.640478
9678	PHF14	4438.33	-0.0255601	0.0215094	-1.18832	0.234708	0.640546
102724488	NA	802.994	-0.0629679	0.053014	-1.18776	0.234928	0.640983
283232	TMEM80	278.757	0.0428203	0.0360565	1.18759	0.234996	0.641086
6613	SUMO2	2594.27	-0.0203149	0.0171099	-1.18732	0.2351	0.641221
2114	ETS2	1315.56	-0.0717608	0.0604449	-1.18721	0.235145	0.641247
283856	NA	132.883	0.0379622	0.0319844	1.1869	0.235269	0.641258
389541	LAMTOR4	798.219	-0.0236151	0.0198954	-1.18697	0.235241	0.641258
728734	NPIPB8	351.854	0.0466579	0.0393104	1.18691	0.235263	0.641258
101927111	SUCLG2-AS1	135.368	0.043934	0.0370112	1.18705	0.235209	0.641258
63898	SH2D4A	81.645	0.0533641	0.0449677	1.18672	0.235337	0.64128
148741	ANKRD35	205.12	0.043314	0.0365038	1.18656	0.235401	0.641294
8985	PLOD3	447.334	-0.065241	0.0549966	-1.18627	0.235515	0.64144
143098	MPP7	704.252	-0.0359043	0.0302666	-1.18627	0.235516	0.64144
7043	TGFB3	714.68	0.089063	0.0751107	1.18576	0.235719	0.64164
55958	KLHL9	1574.09	-0.0223891	0.0188808	-1.18582	0.235695	0.64164
115572	TENT5B	19.1463	0.0908193	0.0765952	1.1857	0.235739	0.64164
139886	SPIN4	251.448	-0.0270731	0.0228293	-1.18589	0.235666	0.64164
80146	UXS1	983.302	0.0227495	0.0191882	1.1856	0.235782	0.641675
10522	DEAF1	2077.5	-0.0365772	0.0308543	-1.18548	0.235828	0.641719
56849	TCEAL7	1006.7	-0.0335741	0.0283232	-1.18539	0.235862	0.641732
2529	FUT7	13.9284	-0.118136	0.0996669	-1.18531	0.235894	0.641737
2983	GUCY1B1	5524.83	-0.0414876	0.035012	-1.18495	0.236036	0.64177
79895	ATP8B4	398.437	0.0741782	0.0625935	1.18508	0.235986	0.64177
84708	LNX1	1343.85	-0.0460864	0.0388896	-1.18506	0.235995	0.64177
574432	IBA57-DT	38.2481	0.0528904	0.044637	1.1849	0.236056	0.64177
3188	HNRNPH2	13.6954	0.0828663	0.0699398	1.18482	0.236088	0.641773
26057	ANKRD17	9186.2	0.0164655	0.0139002	1.18455	0.236196	0.64186
161291	TMEM30B	99.7599	-0.058616	0.0494916	-1.18436	0.236269	0.64186
221074	SLC39A12	558.965	0.115428	0.0974577	1.18439	0.236259	0.64186
400798	C1orf220	140.966	0.0501792	0.0423575	1.18466	0.236152	0.64186
100302286	MIR1267	12.2819	-0.0900932	0.0760685	-1.18437	0.236267	0.64186
6558	SLC12A2	4471.66	-0.0596729	0.0503905	-1.18421	0.23633	0.64186
10254	STAM2	1717.67	0.0197971	0.0167173	1.18423	0.236321	0.64186
695	BTK	82.1582	0.0873072	0.0738112	1.18284	0.236871	0.642515
1615	DARS1	2065.44	0.021176	0.0178938	1.18343	0.236639	0.642515
1890	TYMP	197.049	0.124	0.104815	1.18304	0.236792	0.642515
50839	TAS2R10	34.0501	-0.0707424	0.0598051	-1.18288	0.236856	0.642515
55151	TMEM38B	407.573	-0.0353408	0.0298662	-1.1833	0.236689	0.642515
55421	NCBP3	1805.53	0.02544	0.0215048	1.183	0.236811	0.642515
84259	DCUN1D5	2972.13	0.0268728	0.0227118	1.18321	0.236727	0.642515
283420	CLEC9A	53.574	0.128568	0.108684	1.18295	0.236829	0.642515
650655	ABCA17P	161.65	-0.0461098	0.0389647	-1.18337	0.236661	0.642515
728637	MEIKIN	47.2107	0.0723937	0.061188	1.18313	0.236756	0.642515
6503	SLA	312.387	0.0757512	0.0640513	1.18266	0.236942	0.642546
112495	GTF3C6	556.475	0.0247933	0.0209639	1.18267	0.236942	0.642546
142913	CFL1P1	45.401	-0.0547528	0.0463064	-1.1824	0.237047	0.642747
27120	DKKL1	3.06685	-0.232766	0.196913	-1.18208	0.237175	0.642931
79830	ZMYM1	440.29	0.0322785	0.0273065	1.18208	0.237172	0.642931
25972	UNC50	837.591	-0.0197795	0.0167387	-1.18166	0.237341	0.6433
79159	NOL12	356	-0.0241547	0.020451	-1.18111	0.237561	0.643815
9325	TRIP4	397.949	0.0228659	0.019366	1.18072	0.237712	0.644086
647087	STMP1	766.228	-0.0230049	0.0194841	-1.1807	0.237721	0.644086
639	PRDM1	132.046	0.0901709	0.0763802	1.18055	0.23778	0.644111
54221	SNTG2	80.7271	0.0776229	0.0657527	1.18053	0.237791	0.644111
11133	KPTN	247.952	-0.0302541	0.0256324	-1.18031	0.237878	0.644266
26586	CKAP2	651.337	-0.0280827	0.0237964	-1.18013	0.23795	0.64438
1992	SERPINB1	446.283	0.0552453	0.0468187	1.17998	0.238008	0.644454
137735	ABRA	6.89025	0.111989	0.0949161	1.17987	0.238052	0.644492
51135	IRAK4	322.867	0.0396308	0.0336008	1.17946	0.238215	0.644609
54534	MRPL50	563.609	-0.0232528	0.0197148	-1.17946	0.238215	0.644609
116535	MRGPRF	24.5866	-0.0795619	0.0674539	-1.1795	0.238199	0.644609
7390	UROS	1882.84	-0.0470148	0.0398666	-1.1793	0.238277	0.644695
26233	FBXL6	123.857	-0.0415437	0.0352319	-1.17915	0.238338	0.644777
9854	C2CD2L	2737.12	-0.0444263	0.0376871	-1.17882	0.23847	0.644985
101929664	HORMAD2-AS1	38.1939	0.0606235	0.0514278	1.17881	0.238475	0.644985
5774	PTPN3	240.662	0.185065	0.157009	1.17869	0.238521	0.645028
8840	CCN4	21.1544	-0.126346	0.107208	-1.17852	0.23859	0.645135
51292	GMPR2	1148.36	0.0197053	0.0167268	1.17807	0.238769	0.645209
84258	SYT3	347.454	-0.0516265	0.0438202	-1.17814	0.238739	0.645209
91408	BTF3L4	1477.42	-0.0229191	0.019452	-1.17824	0.2387	0.645209
166378	SPATA5	700.963	0.0229513	0.019481	1.17814	0.238741	0.645209
101927193	CHL1-AS1	59.391	-0.0542287	0.0460355	-1.17798	0.238806	0.645228
440345	NPIPB4	3469.09	0.0419788	0.035642	1.17779	0.238881	0.645349
4647	MYO7A	249.356	0.078781	0.0669163	1.17731	0.239073	0.645624
80746	TSEN2	888.967	0.0222763	0.0189191	1.17745	0.239015	0.645624
84078	KBTBD7	574.483	-0.0249702	0.0212084	-1.17738	0.239046	0.645624
64215	DNAJC1	574.942	0.0216885	0.0184293	1.17685	0.239256	0.645628
64928	MRPL14	366.424	-0.0251342	0.0213526	-1.1771	0.239154	0.645628
219854	TMEM218	278.66	0.0491826	0.0417906	1.17688	0.239242	0.645628
221154	MICU2	1095.85	0.0193151	0.0164112	1.17695	0.239216	0.645628
645426	TMEM191C	81.9451	-0.0626374	0.0532207	-1.17694	0.239221	0.645628
148137	PROSER3	171.111	0.0469248	0.0398772	1.17673	0.239302	0.645672
4973	OLR1	418.673	0.0964201	0.0819464	1.17662	0.239346	0.645709
3267	AGFG1	4496.65	-0.0208766	0.0177582	-1.1756	0.239755	0.645783
6991	DYNLT2	36.5115	0.0548364	0.0466258	1.1761	0.239557	0.645783
8514	KCNAB2	5743.43	-0.0419809	0.0357079	-1.17568	0.239725	0.645783
9912	ARHGAP44	1988.53	-0.03827	0.0325525	-1.17564	0.239739	0.645783
10210	TOPORS	1165.73	-0.021229	0.0180518	-1.176	0.239593	0.645783
51751	HIGD1B	116.301	-0.049652	0.0422207	-1.17601	0.239591	0.645783
54504	CPVL	448.818	0.0560352	0.0476691	1.1755	0.239793	0.645783
64318	NOC3L	623.253	0.0263437	0.0223995	1.17609	0.23956	0.645783
255758	DYNLT2B	160.059	0.0479701	0.0408083	1.1755	0.239796	0.645783
414060	TBC1D3C	95.3887	0.0671618	0.0571318	1.17556	0.239771	0.645783
100129827	IRAG1-AS1	76.0094	0.0639252	0.0543625	1.17591	0.239632	0.645783
166863	RBM46	4.96463	0.210549	0.17916	1.1752	0.239914	0.646019
1040	CDS1	1616.49	0.0315132	0.0268199	1.17499	0.239998	0.646022
54386	TERF2IP	5437.95	-0.0267327	0.0227547	-1.17482	0.240066	0.646022
388960	C2orf78	5.31078	0.194636	0.165646	1.17501	0.23999	0.646022
647042	GOLGA6L10	139.787	0.0445491	0.0379171	1.17491	0.240032	0.646022
54542	RC3H2	2857.23	-0.0186939	0.0159147	-1.17463	0.240143	0.646039
282974	STK32C	1094.18	-0.0468725	0.0399057	-1.17458	0.240163	0.646039
1880	GPR183	210.3	0.1063	0.0905413	1.17405	0.240375	0.646456
5966	REL	790.839	0.0409587	0.0348959	1.17374	0.240499	0.646537
10335	IRAG1	3681.96	0.0639555	0.0544882	1.17375	0.240495	0.646537
9517	SPTLC2	3404.18	-0.0455107	0.0387828	-1.17348	0.240605	0.64666
23294	ANKS1A	1956.47	0.0247981	0.0211321	1.17348	0.240602	0.64666
9113	LATS1	2174.42	0.0160064	0.0136441	1.17314	0.240741	0.646744
284800	FAM182A	357.665	0.0760563	0.064838	1.17302	0.240787	0.646744
729678	LINC00847	371.017	-0.030746	0.0262076	-1.17317	0.240728	0.646744
767590	SNORD114-12	11.6616	-0.106407	0.0907068	-1.17309	0.24076	0.646744
10768	AHCYL1	13185.7	0.0468365	0.0399364	1.17278	0.240885	0.646845
113402	SFT2D1	540.663	-0.0309285	0.0263713	-1.17281	0.240873	0.646845
51228	GLTP	1291.71	-0.0655211	0.0558728	-1.17268	0.240923	0.646864
113178	SCAMP4	533.822	0.0337993	0.0288241	1.17261	0.240953	0.646864
101929596	LINC02613	16.9842	-0.0804515	0.0686182	-1.17245	0.241016	0.646871
101937451	LINC01030	8.59461	0.0963375	0.0821628	1.17252	0.240989	0.646871
408	ARRB1	8867.09	-0.0296379	0.025281	-1.17234	0.241061	0.646876
1349	COX7B	1664.57	0.0238461	0.0203414	1.1723	0.241078	0.646876
2987	GUK1	4076.82	-0.0402708	0.0343614	-1.17198	0.241206	0.646908
9056	SLC7A7	123.515	0.0561992	0.0479493	1.17205	0.241175	0.646908
9821	RB1CC1	5531.98	-0.0205208	0.0175122	-1.1718	0.241277	0.646923
11166	SOX21	257.36	0.0556802	0.0475163	1.17181	0.241272	0.646923
6868	ADAM17	1413.43	0.0186999	0.0159617	1.17155	0.241377	0.64711
4199	ME1	1359.6	-0.0319682	0.0272896	-1.17144	0.241422	0.647148
28973	MRPS18B	180.284	0.0498856	0.0425903	1.17129	0.241482	0.647229
9221	NOLC1	2240.01	0.0237016	0.020237	1.1712	0.241516	0.64724
91869	RFT1	993.008	-0.0234551	0.0200342	-1.17076	0.241697	0.647562
1824	DSC2	229.411	0.0522951	0.0446846	1.17032	0.241874	0.647901
100861540	CYP3A7-CYP3A51P	12.6021	0.0779289	0.0665894	1.17029	0.241884	0.647901
131118	DNAJC19	737.563	-0.0232306	0.019854	-1.17007	0.241973	0.647976
80745	THUMPD2	453.368	0.0273871	0.0234084	1.16997	0.242012	0.648001
51606	ATP6V1H	4530.32	-0.0345133	0.0295103	-1.16953	0.242189	0.648394
3162	HMOX1	195.536	0.102981	0.0880778	1.16921	0.242321	0.648415
3163	HMOX2	2163.27	-0.0264363	0.022613	-1.16907	0.242374	0.648415
8325	FZD8	116.422	-0.067225	0.0574927	-1.16928	0.242291	0.648415
65258	MPPE1	480.265	0.0283319	0.0242347	1.16906	0.242379	0.648415
692086	SNORD17	2299.22	0.0506468	0.0433151	1.16926	0.242297	0.648415
100033450	SNORD115-13	143.088	-0.0484139	0.0414112	-1.1691	0.242363	0.648415
284067	CFAP97D1	10.0968	0.0965273	0.0825752	1.16896	0.242418	0.648439
220979	ZNF22-AS1	77.3426	0.0453721	0.0388259	1.1686	0.242564	0.648746
112616	CMTM7	31.116	0.0785217	0.0671978	1.16852	0.242599	0.64876
7799	PRDM2	3801.62	0.0349697	0.0299288	1.16843	0.242634	0.648772
3727	JUND	1505.26	-0.0447002	0.0382687	-1.16806	0.242782	0.649086
101929428	PTPRD-AS2	16.3364	-0.0754039	0.0645618	-1.16793	0.242834	0.649145
54879	ST7L	1204.71	0.0158328	0.0135587	1.16772	0.242921	0.649296
26151	NAT9	566.411	0.0211348	0.018101	1.16761	0.242964	0.649331
747	DAGLA	1082.65	-0.0477143	0.0408722	-1.1674	0.243048	0.649354
1039	CDR2	1235.23	-0.0369995	0.0317072	-1.16691	0.243246	0.649354
9334	B4GALT5	1762.64	-0.0263357	0.0225605	-1.16734	0.243073	0.649354
26683	OR4F3	21.1487	0.108268	0.0927782	1.16696	0.243228	0.649354
54627	MAP10	268.255	-0.0384294	0.0329313	-1.16696	0.243228	0.649354
83849	SYT15	778.587	-0.0627433	0.0537641	-1.16701	0.243206	0.649354
222255	ATXN7L1	880.557	0.032955	0.0282289	1.16742	0.243041	0.649354
339442	LINC01343	25.0613	-0.0819982	0.0702663	-1.16696	0.243225	0.649354
440051	KRTAP5-11	6.84649	0.148628	0.127349	1.16709	0.243174	0.649354
10428	CFDP1	1051.19	0.0302388	0.0259156	1.16682	0.243283	0.649373
5203	PFDN4	397.367	-0.0291904	0.0250244	-1.16648	0.243421	0.649424
8106	PABPN1	140.214	-0.0772238	0.0662027	-1.16648	0.243422	0.649424
54739	XAF1	855.622	-0.0583763	0.0500452	-1.16647	0.243424	0.649424
729877	TBC1D3H	4.48204	0.144941	0.124234	1.16668	0.243341	0.649424
7975	MAFK	278.011	-0.0758856	0.065075	-1.16612	0.243564	0.649473
50632	CALY	1906.24	-0.0438952	0.0376408	-1.16616	0.243549	0.649473
131405	TRIM71	149.668	-0.0496965	0.0426129	-1.16623	0.243522	0.649473
100505718	LINC01592	1.98722	-0.257167	0.22049	-1.16634	0.243476	0.649473
27347	STK39	3164.91	-0.0244377	0.020958	-1.16603	0.243602	0.649494
27340	UTP20	1330.8	0.0207785	0.0178222	1.16587	0.243666	0.649583
5427	POLE2	123.099	0.0576556	0.0494567	1.16578	0.243703	0.649601
22898	DENND3	1053.18	0.0601481	0.0516	1.16566	0.243752	0.649651
5602	MAPK10	7656.52	0.0244617	0.0209889	1.16546	0.243833	0.649785
1128	CHRM1	1996.04	-0.0514573	0.0441685	-1.16502	0.24401	0.64983
2935	GSPT1	3472.28	-0.0153012	0.0131338	-1.16502	0.24401	0.64983
55294	FBXW7	2993.71	-0.0386992	0.0332212	-1.16489	0.244062	0.64983
79879	CCDC134	332.207	0.0263647	0.0226307	1.165	0.244021	0.64983
284361	EMC10	1377.68	-0.0397253	0.0341019	-1.1649	0.24406	0.64983
391190	OR2L8	31.1057	-0.114289	0.0980982	-1.16504	0.244001	0.64983
653781	POTEJ	83.7671	0.094315	0.0809512	1.16508	0.243985	0.64983
5681	PSKH1	437.107	0.0231344	0.0198637	1.16466	0.244156	0.649918
80318	GKAP1	401.085	0.0347533	0.0298393	1.16468	0.244148	0.649918
7932	OR2H2	449.927	-0.0564608	0.0484907	-1.16436	0.244277	0.65016
11180	WDR6	2321.97	0.0349588	0.0300361	1.16389	0.244469	0.650346
125893	ZNF816	169.545	0.0412426	0.0354299	1.16406	0.244399	0.650346
152015	ROPN1B	75.4296	0.0567336	0.0487443	1.1639	0.244463	0.650346
51706	CYB5R1	814.52	0.0277247	0.0238227	1.16379	0.244508	0.65037
27342	RABGEF1	1507.12	0.01739	0.0149473	1.16342	0.244658	0.650528
101929468	CXXC4-AS1	229.841	-0.0519724	0.0446706	-1.16346	0.244644	0.650528
25861	WHRN	901.179	0.0540247	0.0464424	1.16326	0.244723	0.650618
64283	ARHGEF28	307.838	-0.0516921	0.0444443	-1.16308	0.244799	0.650739
2272	FHIT	270.157	0.0311887	0.0268523	1.16149	0.245441	0.651382
3040	HBA2	1974.32	0.143928	0.12387	1.16193	0.245265	0.651382
4172	MCM3	761.33	0.0272997	0.0235216	1.16062	0.245795	0.651382
4929	NR4A2	241.854	0.184777	0.159128	1.16119	0.245567	0.651382
6734	SRPRA	1613.16	0.0192199	0.0165585	1.16073	0.245753	0.651382
7001	PRDX2	3592.58	-0.0235189	0.020259	-1.16091	0.245678	0.651382
7472	WNT2	4.69558	0.17216	0.148325	1.1607	0.245765	0.651382
8969	H2AC11	20.4327	-0.119417	0.102858	-1.16099	0.245645	0.651382
9527	GOSR1	1486.77	0.0185705	0.0159878	1.16154	0.245422	0.651382
10189	ALYREF	460.033	0.0254821	0.0219514	1.16084	0.245706	0.651382
11332	ACOT7	1372.55	-0.0394511	0.0339633	-1.16158	0.245406	0.651382
23529	CLCF1	59.8174	0.08562	0.073673	1.16216	0.245169	0.651382
51191	HERC5	302.978	0.0480105	0.0413556	1.16092	0.245675	0.651382
64342	HS1BP3	516.782	-0.0277637	0.0239186	-1.16075	0.245742	0.651382
80155	NAA15	1944.86	0.0161171	0.0138708	1.16194	0.24526	0.651382
81576	CCDC130	595.148	0.0306545	0.0263944	1.1614	0.245478	0.651382
84107	ZIC4	262.357	0.077728	0.0669719	1.16061	0.245802	0.651382
90634	N4BP2L1	1278.8	-0.0233631	0.0201146	-1.1615	0.245439	0.651382
283417	DPY19L2	1349.18	0.0375151	0.0323148	1.16093	0.245672	0.651382
375341	C3orf62	218.964	0.0382322	0.0329403	1.16065	0.245783	0.651382
100048912	CDKN2B-AS1	59.6601	0.0718698	0.0618829	1.16138	0.245485	0.651382
100507602	TRIM52-AS1	209.142	0.0351791	0.0303074	1.16074	0.245748	0.651382
4537	MT-ND3	21728.6	0.090338	0.0778813	1.15995	0.246071	0.651935
81	ACTN4	4259.97	0.027555	0.0238178	1.15691	0.24731	0.65199
580	BARD1	461.204	0.0547272	0.0472187	1.15902	0.246449	0.65199
861	RUNX1	246.597	0.0618937	0.0534038	1.15898	0.246466	0.65199
1917	EEF1A2	6854.34	-0.0485038	0.0418514	-1.15895	0.246475	0.65199
2039	DMTN	5848.88	-0.0404233	0.0348886	-1.15864	0.246603	0.65199
2051	EPHB6	6285.41	-0.0544663	0.0469916	-1.15907	0.246429	0.65199
2844	GPR21	695.348	-0.0287235	0.0248225	-1.15716	0.247208	0.65199
6606	SMN2	848.817	0.0495774	0.0428556	1.15685	0.247334	0.65199
6606	SMN1	848.817	0.0495774	0.0428556	1.15685	0.247334	0.65199
7837	PXDN	366.069	0.0910801	0.0786351	1.15826	0.246757	0.65199
7993	UBXN8	271.591	0.0277706	0.0239716	1.15848	0.246667	0.65199
8086	AAAS	669.632	0.0352236	0.0303948	1.15887	0.246509	0.65199
8427	ZNF282	482.512	-0.0207976	0.0179454	-1.15894	0.246481	0.65199
9724	UTP14C	1355.56	0.0187349	0.0161967	1.15671	0.247392	0.65199
9816	URB2	495.001	0.0225967	0.0195139	1.15798	0.246871	0.65199
10858	CYP46A1	4549.41	-0.0457862	0.0394903	-1.15943	0.246282	0.65199
23061	TBC1D9B	4748.99	-0.0244983	0.0211454	-1.15856	0.246634	0.65199
27242	TNFRSF21	1018.16	-0.028989	0.0250157	-1.15883	0.246524	0.65199
29116	MYLIP	663.841	-0.0497626	0.0429902	-1.15753	0.247055	0.65199
50486	G0S2	45.1884	0.118483	0.102421	1.15682	0.247346	0.65199
51103	NDUFAF1	458.363	-0.0262747	0.0226661	-1.15921	0.246372	0.65199
51115	RMDN1	1563.99	0.0259501	0.0224229	1.15731	0.247148	0.65199
51655	RASD1	910.907	0.09181	0.0793701	1.15673	0.247381	0.65199
55808	ST6GALNAC1	105.825	-0.0579562	0.0501056	-1.15668	0.247402	0.65199
79594	MUL1	588.762	-0.0214449	0.0185398	-1.1567	0.247396	0.65199
79752	ZFAND1	980.71	-0.0246694	0.0213155	-1.15734	0.247132	0.65199
80167	ABHD18	654.83	0.0161338	0.0139337	1.1579	0.246905	0.65199
83480	PUS3	243.314	-0.0250278	0.0216299	-1.15709	0.247236	0.65199
83650	SLC35G5	15.6087	0.0673729	0.0582333	1.15695	0.247293	0.65199
84517	ACTRT3	52.9883	0.10466	0.0902489	1.15969	0.246176	0.65199
90249	UNC5A	960.851	-0.0560623	0.0484223	-1.15778	0.246955	0.65199
120376	COLCA2	95.4389	0.0714917	0.0616568	1.15951	0.246248	0.65199
152405	TEX55	21.0934	0.0978738	0.084552	1.15756	0.247045	0.65199
155006	TMEM213	13.3662	-0.11006	0.0949221	-1.15948	0.246262	0.65199
219790	RTKN2	121.08	-0.0585188	0.0505223	-1.15828	0.246751	0.65199
283518	KCNRG	83.7459	0.0492471	0.0425156	1.15833	0.246729	0.65199
340146	SLC35D3	448.489	-0.0700822	0.0605297	-1.15781	0.24694	0.65199
387694	SH2D4B	26.4733	-0.0646591	0.0557838	-1.1591	0.246415	0.65199
390442	OR11H4	8.08727	0.111061	0.0959187	1.15787	0.246918	0.65199
729230	CCR2	8.63041	0.128565	0.111038	1.15785	0.246926	0.65199
100037417	DDT	186.923	-0.0404354	0.0349553	-1.15677	0.247365	0.65199
100037417	DDTL	186.923	-0.0404354	0.0349553	-1.15677	0.247365	0.65199
4041	LRP5	381.414	0.0566356	0.0489725	1.15648	0.247486	0.65205
4927	NUP88	892.631	0.0180307	0.0155903	1.15654	0.247461	0.65205
8638	OASL	19.8965	-0.10345	0.0894587	-1.1564	0.247518	0.652054
5436	POLR2G	564.578	-0.0280631	0.0242908	-1.15529	0.24797	0.652286
9231	DLG5	1161.38	0.0347607	0.0300868	1.15535	0.247949	0.652286
25777	SUN2	4529.26	-0.0660894	0.0571923	-1.15557	0.247859	0.652286
55033	FKBP14	606.975	-0.0474249	0.0410346	-1.15573	0.247793	0.652286
55515	ASIC4	165.733	-0.0447397	0.0387187	-1.15551	0.247883	0.652286
64112	MOAP1	4526.7	-0.0396587	0.0343212	-1.15552	0.247879	0.652286
84687	PPP1R9B	4926.17	-0.038844	0.0335998	-1.15608	0.24765	0.652286
91975	ZNF300	165.618	-0.0469889	0.0406588	-1.15569	0.247808	0.652286
283951	C16orf91	147.239	-0.0413276	0.0357627	-1.15561	0.247842	0.652286
641517	DEFB109B	81.746	0.0653732	0.056586	1.15529	0.247972	0.652286
653149	NBPF6	378.1	0.093099	0.0805504	1.15578	0.247769	0.652286
6891	TAP2	407.836	-0.0476863	0.0412819	-1.15514	0.248034	0.65237
150864	FAM117B	1013.43	-0.0271709	0.0235267	-1.15489	0.248134	0.652552
7718	ZNF165	85.0781	0.0476855	0.041299	1.15464	0.248237	0.652663
9317	PTER	137.814	-0.137466	0.119051	-1.15469	0.248219	0.652663
100033814	SNORD115-40	50.9301	-0.053011	0.045923	-1.15435	0.248358	0.652902
2309	FOXO3	4173.95	-0.0189796	0.01645	-1.15378	0.248591	0.653193
83594	NUDT12	725.647	0.0360253	0.0312278	1.15363	0.248652	0.653193
153478	PLEKHG4B	54.8713	0.157052	0.136131	1.15369	0.248628	0.653193
102466748	MIR6845	12.4242	0.0850789	0.0737361	1.15383	0.24857	0.653193
57658	CALCOCO1	4924.12	0.0230719	0.0200051	1.1533	0.248788	0.653308
80228	ORAI2	1918.86	-0.0349034	0.0302605	-1.15343	0.248733	0.653308
4935	GPR143	212.896	-0.0421793	0.0365758	-1.1532	0.248827	0.653331
7319	UBE2A	982.646	-0.0262471	0.0227625	-1.15309	0.248875	0.653374
28989	NTMT1	230.363	-0.0283964	0.024628	-1.15301	0.248904	0.653374
9360	PPIG	3527.51	0.0196988	0.0170859	1.15293	0.248941	0.653389
22876	INPP5F	7480.14	-0.0373772	0.0324271	-1.15265	0.249053	0.653579
27165	GLS2	1076.52	-0.0330168	0.0286454	-1.1526	0.249074	0.653579
1843	DUSP1	2036.77	0.126485	0.109747	1.15251	0.24911	0.653592
1105	CHD1	1805.56	0.0293146	0.0254451	1.15207	0.249291	0.653667
55388	MCM10	8.81944	-0.121721	0.10563	-1.15233	0.249187	0.653667
92017	SNX29	1433.35	0.0281016	0.0243914	1.15211	0.249276	0.653667
92595	ZNF764	197.966	-0.0272138	0.0236214	-1.15208	0.249288	0.653667
100500809	MIR23C	9.67239	0.0883714	0.0766929	1.15228	0.249208	0.653667
688	KLF5	700.437	-0.0487353	0.0423196	-1.1516	0.249485	0.653694
2768	GNA12	2176.39	0.0286799	0.0249014	1.15174	0.249428	0.653694
4601	MXI1	3040.78	0.0286378	0.0248598	1.15197	0.249333	0.653694
5453	POU3F1	287.134	-0.0609009	0.0528766	-1.15176	0.249422	0.653694
6727	SRP14	3298.91	0.0345388	0.0299903	1.15166	0.249459	0.653694
65217	PCDH15	820.216	0.0436801	0.0379295	1.15161	0.24948	0.653694
7274	TTPA	173.947	-0.0689391	0.0598903	-1.15109	0.249695	0.654139
84830	ADTRP	27.56	0.115567	0.100402	1.15104	0.249715	0.654139
90632	PDE10A	22.536	0.149349	0.129766	1.15091	0.249768	0.654198
54549	SDK2	268.451	0.0870807	0.0756746	1.15073	0.249845	0.654319
317762	CCDC85C	1850.45	-0.0414435	0.0360192	-1.15059	0.249899	0.65438
7546	ZIC2	51.5499	-0.0978482	0.0850609	-1.15033	0.250007	0.654432
7627	ZNF75A	744.709	0.0173878	0.0151156	1.15032	0.250011	0.654432
63970	TP53AIP1	49.2831	0.0920099	0.0799776	1.15045	0.24996	0.654432
100996645	LINCR-0003	6.89421	-0.165194	0.143622	-1.1502	0.250062	0.654487
4057	LTF	215.27	0.276543	0.240476	1.14998	0.25015	0.654557
26986	PABPC1	4539.12	0.0244091	0.0212273	1.14989	0.250188	0.654567
130507	UBR3	8945.52	-0.0247865	0.0215567	-1.14983	0.250215	0.654567
23762	OSBP2	1815.3	-0.031948	0.0277885	-1.14968	0.250274	0.654579
100507534	LINC02192	29.8223	-0.0993508	0.086417	-1.14967	0.250281	0.654579
79627	OGFRL1	9609.23	0.0497375	0.04327	1.14947	0.250363	0.654669
170958	ZNF525	582.781	0.0263	0.0228813	1.14941	0.250386	0.654669
101929582	LINC01241	10.872	0.164896	0.143467	1.14936	0.250407	0.654669
5378	PMS1	945.38	0.018777	0.0163435	1.1489	0.250599	0.654745
5676	PSG7	27.2134	-0.0653258	0.0568447	-1.1492	0.250474	0.654745
8702	B4GALT4	469.543	0.0275706	0.0239992	1.14881	0.250633	0.654745
81559	TRIM11	575.072	-0.033953	0.0295529	-1.14889	0.250603	0.654745
135112	NCOA7	4625.26	-0.0288121	0.0250808	-1.14877	0.25065	0.654745
103091865	BRWD1-AS2	28.5947	-0.0645414	0.0561772	-1.14889	0.250601	0.654745
5422	POLA1	847.55	0.0476763	0.0415109	1.14853	0.250751	0.654848
117143	TADA1	625.745	-0.0202507	0.0176313	-1.14856	0.250736	0.654848
150209	AIFM3	1320.29	-0.0537484	0.0468021	-1.14842	0.250795	0.654883
438	ASMT	5.78401	0.171996	0.149824	1.14798	0.250975	0.655192
157777	MCMDC2	190.352	-0.0395732	0.0344789	-1.14775	0.251072	0.655285
5874	RAB27B	518.576	-0.0643935	0.0561106	-1.14762	0.251126	0.655348
130367	SGPP2	1360.09	-0.0424999	0.037038	-1.14747	0.251188	0.655429
1188	CLCNKB	4.88597	0.142201	0.12395	1.14725	0.251279	0.655548
3161	HMMR	10.2006	-0.130975	0.114186	-1.14704	0.251367	0.655548
8818	DPM2	416.085	0.024689	0.0215247	1.147	0.25138	0.655548
27037	TRMT2A	577.905	-0.0268258	0.0233896	-1.14691	0.251418	0.655548
80183	RUBCNL	209.733	-0.046359	0.0404201	-1.14693	0.25141	0.655548
51143	DYNC1LI1	1329.12	-0.0225442	0.0196586	-1.14679	0.25147	0.655604
23101	MCF2L2	3512.73	-0.0334702	0.0291879	-1.14671	0.251501	0.655605
7482	WNT2B	519.457	-0.0431761	0.0376584	-1.14652	0.25158	0.65567
144125	OR2AG1	27.6313	-0.0679057	0.0592285	-1.1465	0.251587	0.65567
126969	SLC44A3	214.303	-0.0755828	0.0659292	-1.14642	0.25162	0.655676
257240	KLHL34	91.8812	-0.054677	0.0477046	-1.14616	0.25173	0.655803
54890	ALKBH5	3357.19	-0.0214893	0.0187516	-1.146	0.251796	0.655816
23539	SLC16A8	221.832	-0.0584411	0.0510001	-1.1459	0.251836	0.655839
79713	IGFLR1	45.493	-0.0777491	0.0678597	-1.14573	0.251906	0.655874
100861504	LINC00538	9.98625	0.10209	0.0891055	1.14572	0.25191	0.655874
3747	KCNC2	283.012	-0.110745	0.0966978	-1.14527	0.252096	0.655878
7357	UGCG	1484.47	-0.0303037	0.0264621	-1.14517	0.252137	0.655878
9823	ARMCX2	1711.99	-0.0406284	0.0354727	-1.14534	0.252067	0.655878
10516	FBLN5	766.682	0.0389545	0.0340098	1.14539	0.252047	0.655878
51529	ANAPC11	434.481	-0.0345564	0.0301757	-1.14517	0.252138	0.655878
65125	WNK1	14012.1	0.0390731	0.034108	1.14557	0.251972	0.655878
118432	RPL29P2	4.8872	0.16464	0.143774	1.14513	0.252157	0.655878
399881	HNRNPKP3	8.82907	0.110034	0.0961501	1.1444	0.252457	0.656418
157773	C8orf48	105.806	-0.0369256	0.0322736	-1.14414	0.252565	0.65662
3020	H3-3A	2431.58	0.0302729	0.0264642	1.14392	0.252658	0.656621
677770	SCARNA22	13.69	0.097609	0.0853252	1.14397	0.252638	0.656621
105373347	NA	7.50399	0.191568	0.167456	1.14399	0.252629	0.656621
51409	HEMK1	712.335	0.037998	0.0332216	1.14377	0.252717	0.656697
2740	GLP1R	111.538	-0.0682601	0.0597322	-1.14277	0.253135	0.657063
2996	GYPE	44.4731	0.111408	0.0974892	1.14277	0.253134	0.657063
6833	ABCC8	1098.58	0.0458887	0.0401468	1.14302	0.253029	0.657063
7123	CLEC3B	332.606	0.0974093	0.0852271	1.14294	0.253064	0.657063
8995	TNFSF18	13.0732	-0.0960605	0.0840585	-1.14278	0.253129	0.657063
84684	INSM2	82.0299	-0.0601886	0.0526464	-1.14326	0.25293	0.657063
259217	HSPA12A	6989.39	-0.0320211	0.0280148	-1.14301	0.253035	0.657063
4982	TNFRSF11B	75.7243	0.195368	0.171028	1.14232	0.253323	0.657472
90835	CCDC189	14.8884	0.0976665	0.0855092	1.14217	0.253381	0.657544
9749	PHACTR2	1261.08	-0.0337024	0.0295168	-1.14181	0.253535	0.657732
9990	SLC12A6	2674.11	-0.0229872	0.0201372	-1.14153	0.25365	0.657732
57502	NLGN4X	2242.96	-0.0320171	0.0280509	-1.14139	0.253707	0.657732
57634	EP400	3848.14	0.0283261	0.0248127	1.1416	0.253622	0.657732
81873	ARPC5L	850.604	-0.03515	0.0307966	-1.14136	0.253721	0.657732
130814	SLC66A3	201.182	0.0360589	0.0315859	1.14161	0.253615	0.657732
440600	RBM15-AS1	11.3972	0.0926224	0.0811139	1.14188	0.253504	0.657732
101928649	CTC-338M12.4	64.2271	0.0402292	0.0352371	1.14167	0.253591	0.657732
101928944	LINC02720	16.3501	-0.128021	0.112168	-1.14134	0.253731	0.657732
463	ZFHX3	1848.35	0.0338786	0.0296911	1.14104	0.253854	0.657816
11173	ADAMTS7	43.207	-0.0641095	0.056189	-1.14096	0.253886	0.657816
25854	FAM149A	1271.08	0.0337087	0.029543	1.141	0.253868	0.657816
147920	IGFL2	139.919	-0.050046	0.0438569	-1.14112	0.25382	0.657816
27324	TOX3	49.9802	-0.0857308	0.0751509	-1.14078	0.25396	0.65793
5631	PRPS1	1067.35	0.0305976	0.0268245	1.14066	0.254011	0.657982
786	CACNG1	27.0751	-0.0868481	0.0761546	-1.14042	0.254112	0.658001
2159	F10	31.0374	-0.0691507	0.0606626	-1.13992	0.254319	0.658001
6576	SLC25A1	501.979	-0.0352537	0.0309093	-1.14055	0.254056	0.658001
7434	VIPR2	80.8786	0.0576888	0.0506112	1.13984	0.254352	0.658001
10558	SPTLC1	1947.15	-0.0195914	0.0171835	-1.14013	0.254233	0.658001
26097	CHTOP	1307.61	0.0187498	0.0164438	1.14023	0.254189	0.658001
51110	LACTB2	173.065	-0.0349451	0.0306508	-1.1401	0.254243	0.658001
57798	GATAD1	1224.38	0.0339812	0.0297976	1.1404	0.254119	0.658001
83591	THAP2	410.485	-0.0433897	0.0380668	-1.13983	0.254357	0.658001
344901	OSTN	6.65107	0.177769	0.15591	1.1402	0.254203	0.658001
100507057	MELTF-AS1	104.035	0.055191	0.0484171	1.13991	0.254325	0.658001
8653	DDX3Y	1793.18	0.239284	0.209983	1.13954	0.254478	0.658216
54811	ZNF562	1703.85	0.0142519	0.0125079	1.13944	0.254521	0.658216
151056	PLB1	566.726	-0.040275	0.0353472	-1.13941	0.254532	0.658216
84063	KIRREL2	80.0869	-0.054998	0.0482809	-1.13912	0.254652	0.658445
51303	FKBP11	673.006	-0.0524936	0.0460901	-1.13893	0.254731	0.658453
54939	COMMD4	473.587	-0.0290367	0.0254955	-1.13889	0.254747	0.658453
151188	ARL6IP6	269.889	-0.0396242	0.0347901	-1.13895	0.254724	0.658453
2150	F2RL1	99.8224	0.0772519	0.0678447	1.13866	0.254846	0.65863
7289	TULP3	552.323	0.038787	0.0340663	1.13858	0.25488	0.658639
6468	FBXW4	1426.33	0.0256727	0.0225545	1.13825	0.255016	0.658852
84859	LRCH3	1875.35	0.0212754	0.0186937	1.1381	0.255077	0.658852
113451	AZIN2	717.964	-0.0324188	0.0284841	-1.13814	0.255063	0.658852
728642	CDK11A	622.576	0.043432	0.0381624	1.13808	0.255086	0.658852
767600	SNORD114-22	5.47817	0.147319	0.129464	1.13792	0.255155	0.65895
80224	NUBPL	466.79	0.0314191	0.0276176	1.13765	0.255268	0.659161
286333	FAM225A	175.178	-0.108967	0.0957905	-1.13756	0.255306	0.659182
5929	RBBP5	1332.18	-0.0247438	0.0217572	-1.13727	0.255425	0.659329
23300	ATMIN	3263.43	-0.0200444	0.0176328	-1.13676	0.255637	0.659794
55128	TRIM68	468.014	-0.0199475	0.0175487	-1.13669	0.255667	0.659794
3293	HSD17B3	97.0282	0.113655	0.100004	1.1365	0.255746	0.659839
22871	NLGN1	2745.08	-0.0251057	0.0220896	-1.13654	0.25573	0.659839
24139	EML2	844.138	-0.0474349	0.041744	-1.13633	0.255819	0.659945
55743	CHFR	682.708	0.0208891	0.0183841	1.13626	0.255849	0.659945
943	TNFRSF8	231.482	-0.0873332	0.0768747	-1.13605	0.255938	0.659981
10215	OLIG2	764.565	-0.0833995	0.0734148	-1.136	0.255955	0.659981
100132103	FAM66E	320.058	0.0458184	0.0403321	1.13603	0.255945	0.659981
9150	CTDP1	433.014	-0.033226	0.0292513	-1.13588	0.256007	0.660035
101927908	NA	34.1422	-0.0594676	0.0523575	-1.1358	0.256041	0.660044
2556	GABRA3	245.812	-0.0781403	0.0688165	-1.13549	0.256171	0.660094
9991	PTBP3	2790.59	-0.0256386	0.0225804	-1.13543	0.256194	0.660094
58476	TP53INP2	2201.35	0.0824857	0.0726501	1.13538	0.256215	0.660094
654835	FAM138C	6.70701	0.135062	0.118936	1.13559	0.256128	0.660094
83461	CDCA3	82.4625	-0.0603629	0.0531742	-1.13519	0.256296	0.660222
6433	SFSWAP	1276.54	0.0297828	0.0262476	1.13469	0.256506	0.660526
283677	REC114	81.654	-0.0504509	0.0444597	-1.13476	0.256478	0.660526
100507032	TMCC1-DT	124.4	-0.0494742	0.0436005	-1.13472	0.256494	0.660526
100134713	NDUFB2-AS1	41.5623	-0.0522483	0.0460632	-1.13427	0.25668	0.660815
10838	ZNF275	1061.37	0.0196958	0.0173662	1.13414	0.256735	0.660833
10231	RCAN2	6193.07	-0.0450433	0.0397218	-1.13397	0.256808	0.660906
291	SLC25A4	4743.67	-0.0355868	0.0313998	-1.13334	0.257071	0.661105
3039	HBA1	1622.46	0.13988	0.123424	1.13332	0.257079	0.661105
3788	KCNS2	223.397	-0.0698646	0.0616405	-1.13342	0.257037	0.661105
10669	CGREF1	1151.96	-0.0410792	0.0362514	-1.13318	0.25714	0.661105
27039	PKD2L2	96.6871	-0.0267741	0.0236184	-1.13361	0.256957	0.661105
55471	NDUFAF7	794.918	-0.0211126	0.0186322	-1.13312	0.257163	0.661105
341152	OR2AT4	12.4499	-0.0951373	0.0839189	-1.13368	0.256928	0.661105
645037	GAGE2A	12.3334	-0.0917577	0.0809686	-1.13325	0.257109	0.661105
10570	DPYSL4	1083.8	-0.0396694	0.0350122	-1.13302	0.257207	0.661138
6895	TARBP2	310.662	-0.0267785	0.0236421	-1.13266	0.257357	0.661364
255374	MBLAC1	75.5544	-0.0443644	0.0391711	-1.13258	0.25739	0.661369
3547	IGSF1	496.568	0.0796013	0.0703056	1.13222	0.257543	0.661684
285220	EPHA6	3356.43	-0.0395911	0.0349765	-1.13193	0.257662	0.661832
100873937	GRM7-AS1	19.5453	0.0822516	0.0726647	1.13193	0.257662	0.661832
767	CA8	758.814	-0.0521486	0.0460822	-1.13164	0.257785	0.66199
8341	H2BC15	156.333	-0.0403519	0.0356618	-1.13151	0.257839	0.66199
80243	PREX2	6936.13	0.0348504	0.0307971	1.13161	0.257798	0.66199
399671	HEATR4	297.43	0.0354292	0.0313119	1.13149	0.257848	0.66199
36	ACADSB	2006.59	0.0220015	0.0194482	1.13129	0.257934	0.662052
26051	PPP1R16B	17387.3	-0.0401347	0.0354759	-1.13132	0.25792	0.662052
11171	STRAP	2337.67	-0.0228503	0.0202085	-1.13073	0.258169	0.662446
23363	OBSL1	1447.32	0.039573	0.0349987	1.1307	0.258182	0.662446
26528	DAZAP1	1140.06	-0.0253859	0.0224529	-1.13063	0.258211	0.662446
100506922	MAP3K2-DT	117.059	-0.0447027	0.0395358	-1.13069	0.258186	0.662446
1013	CDH15	6.90257	-0.106614	0.0943496	-1.12999	0.25848	0.662691
3762	KCNJ5	60.8275	-0.0652447	0.057738	-1.13001	0.258471	0.662691
7349	UCN	36.6593	-0.0602188	0.0532963	-1.12989	0.258524	0.662691
8568	RRP1	722.35	-0.0289683	0.025631	-1.1302	0.25839	0.662691
8891	EIF2B3	571.033	-0.0225388	0.0199423	-1.1302	0.258392	0.662691
378938	MALAT1	542428	0.0343902	0.0304367	1.12989	0.258521	0.662691
23547	LILRA4	28.6354	0.1479	0.13092	1.1297	0.258604	0.662728
100271927	RASA4B	1636.45	0.0537559	0.047587	1.12963	0.258631	0.662728
101060376	TBC1D3L	82.7741	0.0522809	0.0462795	1.12968	0.258613	0.662728
1106	CHD2	6504.24	0.0234351	0.0207521	1.12929	0.258777	0.662874
79734	KCTD17	4229.97	-0.0525159	0.0465064	-1.12922	0.258805	0.662874
401024	FSIP2	965.515	-0.053555	0.0474272	-1.1292	0.258812	0.662874
100128385	FAM225B	167.913	-0.109046	0.0965631	-1.12927	0.258785	0.662874
5744	PTHLH	119.634	-0.0642617	0.0569405	-1.12858	0.259076	0.662882
9978	RBX1	698.614	-0.0263789	0.0233874	-1.12791	0.259358	0.662882
23169	SLC35D1	1059.13	-0.0215739	0.0191169	-1.12853	0.259096	0.662882
27249	MMADHC	993.154	-0.0320249	0.0283893	-1.12806	0.259293	0.662882
55664	CDC37L1	1066.68	-0.0278645	0.0247049	-1.12789	0.259364	0.662882
55885	LMO3	12398.5	-0.0309315	0.027426	-1.12782	0.259397	0.662882
56963	RGMA	952.741	0.065533	0.0580974	1.12798	0.259326	0.662882
79091	METTL22	215.809	0.0263859	0.0233959	1.1278	0.259403	0.662882
80344	DCAF11	2388.03	-0.0164916	0.0146219	-1.12787	0.259376	0.662882
84129	ACAD11	98.1735	-0.0495811	0.0439519	-1.12807	0.259288	0.662882
199786	NIBAN3	15.5122	-0.0900108	0.0797648	-1.12845	0.259129	0.662882
266812	NAP1L5	1395.14	-0.0372078	0.0329564	-1.129	0.258898	0.662882
285194	TUSC7	463.977	-0.0499223	0.0442181	-1.129	0.258897	0.662882
339344	MYPOP	231.805	-0.0419406	0.0371786	-1.12808	0.259284	0.662882
654429	LRTM2	1731.93	-0.0758472	0.0672069	-1.12856	0.259082	0.662882
728763	CROCC2	187.881	0.269097	0.238466	1.12845	0.259128	0.662882
100128126	STAU2-AS1	15.0662	-0.0752207	0.0666579	-1.12846	0.259126	0.662882
100422933	MIR378B	7.8503	0.132621	0.117514	1.12855	0.259088	0.662882
398	ARHGDIG	704.55	-0.0434948	0.0385956	-1.12694	0.259769	0.663079
811	CALR	5243.56	0.0369095	0.0327488	1.12705	0.259722	0.663079
1974	EIF4A2	16859.9	-0.0346748	0.0307827	-1.12644	0.25998	0.663079
2068	ERCC2	478.536	-0.0220574	0.0195737	-1.12689	0.259789	0.663079
2202	EFEMP1	5450.13	0.0725908	0.0643856	1.12744	0.259557	0.663079
5063	PAK3	6103.13	-0.0412066	0.0365863	-1.12628	0.260045	0.663079
10236	HNRNPR	4167.52	0.0182227	0.0161731	1.12673	0.259857	0.663079
10672	GNA13	3262.96	0.0441504	0.039202	1.12623	0.260069	0.663079
10753	CAPN9	82.5688	0.0963873	0.0855566	1.12659	0.259916	0.663079
55742	PARVA	1275.79	0.0281273	0.0249706	1.12642	0.259989	0.663079
55916	NXT2	237.783	0.0581025	0.0515793	1.12647	0.259966	0.663079
144577	C12orf66	490.724	-0.023402	0.0207769	-1.12635	0.260018	0.663079
164284	APCDD1L	29.7049	0.0675046	0.0599211	1.12656	0.25993	0.663079
192683	SCAMP5	4952.69	-0.0350096	0.0310596	-1.12718	0.259668	0.663079
219899	TBCEL	1438.02	0.0214302	0.0190131	1.12713	0.259687	0.663079
693229	MIR644A	11.4627	0.079401	0.0704303	1.12737	0.259587	0.663079
767589	SNORD114-11	32.3622	-0.0770866	0.0684416	-1.12631	0.260034	0.663079
100616390	MIR4427	9.70481	-0.0959689	0.0851197	-1.12746	0.259549	0.663079
2494	NR5A2	26.9508	-0.0654258	0.0581574	-1.12498	0.260599	0.663169
3182	HNRNPAB	738.004	0.0286994	0.0254917	1.12583	0.260236	0.663169
5110	PCMT1	3896	-0.0339567	0.0301845	-1.12497	0.2606	0.663169
5525	PPP2R5A	1762.35	-0.0289595	0.0257343	-1.12533	0.260451	0.663169
6595	SMARCA2	8876.03	0.016417	0.0145831	1.12576	0.260267	0.663169
8193	DPF1	758.249	-0.0400008	0.0355273	-1.12592	0.2602	0.663169
8209	GATD3A	1921.39	-0.0291281	0.0258747	-1.12574	0.260277	0.663169
8726	EED	676.968	-0.0290737	0.0258301	-1.12557	0.260346	0.663169
51311	TLR8	20.4012	-0.139869	0.124326	-1.12501	0.260583	0.663169
57613	FAM234B	2504.96	-0.0323495	0.0287474	-1.1253	0.260462	0.663169
59286	UBL5	1605.58	-0.0281155	0.0249869	-1.12521	0.2605	0.663169
146853	C17orf50	31.5541	-0.0648941	0.0576599	-1.12546	0.260393	0.663169
255324	EPGN	6.5314	0.123265	0.109557	1.12512	0.260536	0.663169
256076	COL6A5	25.1913	-0.0949267	0.0843411	-1.12551	0.260373	0.663169
729440	CCDC61	325.189	0.0385409	0.0342457	1.12542	0.260409	0.663169
101928345	PABPC1L2B-AS1	110.996	-0.0621	0.055197	-1.12506	0.260563	0.663169
6788	STK3	721.811	0.0276676	0.0245971	1.12483	0.26066	0.663242
22982	DIP2C	4215.99	-0.0234948	0.0208948	-1.12443	0.26083	0.663272
79977	GRHL2	4.65056	-0.152543	0.13566	-1.12445	0.260823	0.663272
80034	CSRNP3	9345.7	-0.0378247	0.0336409	-1.12437	0.260858	0.663272
100862662	ALDH1L1-AS2	101.592	-0.0456246	0.040577	-1.1244	0.260845	0.663272
102577424	LINC01574	10.894	-0.0950458	0.0845204	-1.12453	0.260788	0.663272
102724699	LINC02043	22.3515	0.0618936	0.0550432	1.12446	0.26082	0.663272
22808	MRAS	4942.67	-0.0282007	0.0250884	-1.12405	0.26099	0.66353
91807	MYLK3	957.416	0.261046	0.232264	1.12392	0.261046	0.663593
4969	OGN	234.441	0.0482795	0.0429648	1.1237	0.26114	0.663664
55870	ASH1L	13842.4	0.0175699	0.0156358	1.1237	0.261141	0.663664
80219	COQ10B	795.907	-0.025537	0.0227286	-1.12356	0.261198	0.663664
101927884	EVA1A-AS	8.95049	-0.114124	0.101573	-1.12357	0.261194	0.663664
10278	EFS	654.6	0.0650716	0.057931	1.12326	0.261327	0.663754
10892	MALT1	715.423	-0.0242242	0.0215643	-1.12335	0.261289	0.663754
54850	FBXL12	180.359	0.0254816	0.0226852	1.12327	0.261322	0.663754
11004	KIF2C	38.5956	0.0677996	0.0603702	1.12306	0.261411	0.663789
124801	LSM12	541.622	0.0328193	0.0292216	1.12312	0.261387	0.663789
101929353	NA	63.2122	-0.078173	0.0696103	-1.12301	0.261434	0.663789
3730	ANOS1	2374.05	-0.0425386	0.0378854	-1.12282	0.261513	0.663912
55074	OXR1	2265.62	-0.0399415	0.0355793	-1.1226	0.261606	0.66407
57212	TP73-AS1	795.034	-0.0214902	0.0191455	-1.12247	0.261663	0.664103
57536	KIAA1328	960.235	0.0197583	0.0176055	1.12228	0.261742	0.664103
10725	NFAT5	7158.59	0.032418	0.0288957	1.1219	0.261907	0.664282
404037	HAPLN4	89.8671	0.0683612	0.06093	1.12196	0.261878	0.664282
730013	ABCC6P2	8.7221	0.125589	0.111954	1.12179	0.26195	0.664313
81932	HDHD3	393.749	-0.030546	0.027236	-1.12153	0.262062	0.664518
121952	METTL21EP	166.47	-0.0477903	0.0426146	-1.12145	0.262095	0.664522
140831	ZSWIM3	191.378	-0.029456	0.0262732	-1.12114	0.262227	0.664542
201965	RWDD4	453.48	0.0262902	0.0234474	1.12124	0.262185	0.664542
340595	RTL4	8.16297	-0.10424	0.0929701	-1.12122	0.262192	0.664542
374973	TEX38	7.58156	-0.110001	0.0981147	-1.12114	0.262226	0.664542
4354	MPP1	1247.06	-0.0257608	0.0229854	-1.12075	0.262395	0.664575
5269	SERPINB6	1147.89	0.0321507	0.0286845	1.12084	0.262356	0.664575
23087	TRIM35	1085.42	-0.0282713	0.0252247	-1.12078	0.262383	0.664575
50863	NTM	2877.36	-0.0317423	0.0283223	-1.12075	0.262392	0.664575
57010	CABP4	23.7737	-0.0742312	0.0662325	-1.12077	0.262387	0.664575
6449	SGTA	1164.77	-0.0303409	0.0270825	-1.12032	0.262579	0.664725
7905	REEP5	8531.83	-0.0282509	0.0252147	-1.12042	0.262536	0.664725
10475	TRIM38	200.69	0.0458816	0.0409493	1.12045	0.262523	0.664725
388335	TMEM220	241.759	0.051756	0.0461962	1.12035	0.262564	0.664725
7335	UBE2V1	223.201	0.0355804	0.031784	1.11944	0.262951	0.665042
26578	OSTF1	877.556	-0.028444	0.0254026	-1.11973	0.262829	0.665042
29923	HILPDA	426.558	0.137177	0.122504	1.11978	0.262808	0.665042
56904	SH3GLB2	2304.83	-0.0299029	0.0267108	-1.1195	0.262925	0.665042
129531	MITD1	313.042	0.0239858	0.0214272	1.11941	0.262966	0.665042
147804	TPM3P9	250.439	-0.0470466	0.0420161	-1.11973	0.26283	0.665042
637	BID	932.671	-0.0253053	0.0226166	-1.11888	0.263191	0.665094
8924	HERC2	10503	-0.0203519	0.0181884	-1.11895	0.263161	0.665094
51631	LUC7L2	212.862	-0.0372621	0.0333001	-1.11898	0.26315	0.665094
51693	TRAPPC2L	706.77	-0.0258277	0.0230782	-1.11914	0.26308	0.665094
55679	LIMS2	340.587	-0.0474725	0.0424203	-1.1191	0.263098	0.665094
7066	THPO	18.067	0.0809487	0.0723539	1.11879	0.26323	0.665116
7186	TRAF2	495.312	-0.0349018	0.0312028	-1.11855	0.263333	0.665139
22907	DHX30	3397.43	-0.0196575	0.0175739	-1.11856	0.263327	0.665139
399968	PATE4	98.7249	-0.0567369	0.0507177	-1.11868	0.263276	0.665139
22916	NCBP2	1879.87	0.0167346	0.0149625	1.11843	0.263382	0.665186
4066	LYL1	46.2435	-0.0693966	0.0620584	-1.11825	0.263462	0.665229
145624	PWAR1	1393.68	-0.0436648	0.0390458	-1.1183	0.263441	0.665229
245	ALOX12P2	295.092	0.036246	0.0324165	1.11813	0.26351	0.665272
574538	NA	30.2269	-0.112867	0.100976	-1.11776	0.26367	0.665599
375057	STUM	4165.87	-0.0611762	0.0547367	-1.11764	0.263719	0.665644
23199	GSE1	930.723	0.0341601	0.0305736	1.11731	0.263864	0.665851
152098	ZCWPW2	182.618	-0.0306875	0.0274647	-1.11734	0.263848	0.665851
9581	PREPL	19836.5	-0.0347895	0.0311527	-1.11674	0.264105	0.666173
25949	SYF2	805.859	0.0245155	0.0219536	1.1167	0.264124	0.666173
84987	COX14	477.389	-0.0294421	0.0263634	-1.11678	0.264087	0.666173
114800	CCDC85A	768.997	0.0559098	0.0500681	1.11668	0.264133	0.666173
127253	TYW3	808.002	-0.0292949	0.0262348	-1.11664	0.264147	0.666173
9597	SMAD5-AS1	35.7354	-0.0446931	0.0400287	-1.11652	0.264198	0.666174
93463	NA	27.8947	0.0690686	0.0618619	1.1165	0.264209	0.666174
11142	PKIG	948.521	0.0304459	0.0272722	1.11637	0.264263	0.666231
137695	TMEM68	450.795	-0.0230005	0.0206055	-1.11623	0.264322	0.6663
9641	IKBKE	520.032	-0.0703968	0.0630782	-1.11602	0.264412	0.666334
27175	TUBG2	1639.12	0.0311684	0.0279305	1.11593	0.264453	0.666334
100129726	LINC01126	22.8845	0.0826194	0.0740274	1.11606	0.264394	0.666334
100505495	PCAT19	55.5523	-0.0864647	0.0774834	-1.11591	0.26446	0.666334
56996	SLC12A9	478.664	-0.0459509	0.0411867	-1.11567	0.264562	0.666512
51703	ACSL5	384.782	-0.0820898	0.0736161	-1.11511	0.264805	0.667047
140735	DYNLL2	4458.57	-0.023279	0.0208781	-1.115	0.264853	0.667088
58489	ABHD17C	597.146	-0.0261506	0.0234571	-1.11482	0.264926	0.667115
56062	KLHL4	688.381	-0.0642054	0.0576	-1.11468	0.264989	0.667118
28512	NKIRAS1	1185.1	-0.0267869	0.0240341	-1.11454	0.265049	0.667164
64288	ZSCAN31	567.958	-0.0569155	0.051072	-1.11442	0.265101	0.667164
79657	RPAP3	1049.77	0.0227211	0.0203878	1.11445	0.265087	0.667164
84072	HORMAD1	16.48	-0.0792216	0.0711018	-1.1142	0.265193	0.667231
84131	CEP78	777.043	0.0263248	0.0236295	1.11406	0.265252	0.667231
84451	MAP3K21	400.901	-0.0391339	0.035125	-1.11413	0.265222	0.667231
152485	ZNF827	1837.92	0.0237871	0.0213511	1.11409	0.265241	0.667231
81533	ITFG1	5824.54	-0.0405788	0.03643	-1.11388	0.265329	0.667266
1978	EIF4EBP1	44.6627	-0.0593699	0.0533115	-1.11364	0.265433	0.667293
5950	RBP4	716.955	-0.0484199	0.0434775	-1.11368	0.265417	0.667293
81853	TMEM14B	861.769	-0.0262935	0.0236092	-1.1137	0.265408	0.667293
58529	MYOZ1	44.7545	0.0682418	0.0612863	1.11349	0.265497	0.667298
79080	CCDC86	250.045	-0.0350699	0.0314938	-1.11355	0.265472	0.667298
84804	MFSD9	310.345	-0.0344811	0.030969	-1.11341	0.265534	0.667311
1660	DHX9	5720.17	0.0207919	0.0186876	1.11261	0.265877	0.667512
6085	RNY3	608.118	0.146785	0.131959	1.11235	0.265987	0.667512
7884	SLBP	856.598	-0.024504	0.0220366	-1.11197	0.26615	0.667512
8673	VAMP8	58.1662	-0.0771622	0.0693291	-1.11298	0.265715	0.667512
8682	PEA15	11877.2	0.0306307	0.0275521	1.11174	0.266251	0.667512
9308	CD83	375.961	0.0750313	0.0674466	1.11246	0.265942	0.667512
23175	LPIN1	4846.88	-0.0217661	0.0195647	-1.11252	0.265914	0.667512
25996	REXO2	398.835	-0.0282045	0.0253564	-1.11233	0.265998	0.667512
51316	PLAC8	19.2593	0.166384	0.14965	1.11182	0.266216	0.667512
51669	SARAF	11310.8	-0.0224851	0.0202192	-1.11207	0.266108	0.667512
54505	DHX29	1795.67	0.0169569	0.0152373	1.11285	0.265772	0.667512
57232	ZNF630	195.243	0.0277639	0.0249473	1.1129	0.265751	0.667512
79568	MAIP1	280.631	-0.0283162	0.0254642	-1.112	0.266139	0.667512
79731	NARS2	415.485	0.0217042	0.019516	1.11212	0.266086	0.667512
126433	FBXO27	195.036	-0.033809	0.0304081	-1.11184	0.266207	0.667512
143425	SYT9	588.656	0.04671	0.0420123	1.11182	0.266217	0.667512
647135	SRGAP2B	4433.22	0.0264842	0.023805	1.11255	0.265902	0.667512
101927438	LINC01800	9.87374	0.0941602	0.0846768	1.11199	0.26614	0.667512
104326055	APOA1-AS	105.43	0.0509167	0.0457862	1.11205	0.266115	0.667512
3755	KCNG1	115.602	0.0973761	0.0876376	1.11112	0.266516	0.667667
57650	CIP2A	383.397	0.0361463	0.0325285	1.11122	0.266475	0.667667
85378	TUBGCP6	2383.22	-0.0256444	0.023079	-1.11116	0.266501	0.667667
389634	LINC00937	23.3077	0.0603469	0.0543024	1.11131	0.266434	0.667667
643382	TMEM253	16.3907	0.0714407	0.0642884	1.11125	0.266459	0.667667
100996702	LINC01356	26.5239	-0.0626947	0.0564248	-1.11112	0.266518	0.667667
144455	E2F7	42.3679	0.178608	0.16077	1.11095	0.266589	0.667741
440173	LINC02893	22.4674	-0.0712165	0.0641083	-1.11088	0.266621	0.667741
101927139	PDE4B-AS1	172.509	-0.0707788	0.0637169	-1.11083	0.266641	0.667741
4430	MYO1B	1051.34	-0.0389428	0.0350606	-1.11073	0.266685	0.667774
3479	IGF1	169.259	-0.0613727	0.0552598	-1.11062	0.266731	0.667802
4046	LSP1	38.1827	0.0843223	0.0759672	1.10998	0.267006	0.668109
5865	RAB3B	1122.54	-0.0993528	0.0894964	-1.11013	0.266942	0.668109
79903	NAA60	741.972	-0.0224316	0.0202076	-1.11006	0.266975	0.668109
152742	LINC01085	47.931	-0.0582537	0.0524783	-1.11005	0.266976	0.668109
28957	MRPS28	498.668	0.0250009	0.0225293	1.10971	0.267124	0.668165
143941	TTC36	10.0691	-0.0911555	0.0821424	-1.10972	0.267118	0.668165
253128	LINC00612	37.7987	-0.0583246	0.0525549	-1.10978	0.267092	0.668165
389136	VGLL3	274.563	-0.0742728	0.0669341	-1.10964	0.267154	0.668165
3784	KCNQ1	43.5472	-0.0654292	0.0589792	-1.10936	0.267275	0.668171
6620	SNCB	721.617	-0.0580447	0.0523364	-1.10907	0.267401	0.668171
6908	TBP	370.563	0.0201295	0.0181493	1.10911	0.267384	0.668171
22835	ZFP30	843.043	-0.0164586	0.0148367	-1.10931	0.267295	0.668171
54518	APBB1IP	255.235	0.0826029	0.0744803	1.10906	0.267406	0.668171
80862	ZNRD1ASP	130.126	0.0492963	0.0444429	1.10921	0.267341	0.668171
94240	EPSTI1	159.936	-0.0693602	0.0625186	-1.10943	0.267243	0.668171
134285	TMEM171	25.1448	0.127331	0.114783	1.10932	0.267292	0.668171
51272	BET1L	568.004	0.0203087	0.0183135	1.10895	0.267452	0.668209
3309	HSPA5	5490.3	0.0405445	0.0365766	1.10848	0.267654	0.668556
57414	RHBDD2	4772.16	-0.0318629	0.0287437	-1.10852	0.267637	0.668556
23414	ZFPM2	380.457	0.0302393	0.0272837	1.10833	0.267719	0.668643
23310	NCAPD3	927.214	0.0175994	0.015882	1.10813	0.267804	0.668775
8720	MBTPS1	3897.42	-0.0205473	0.0185459	-1.10792	0.267898	0.668931
8763	CD164	2298.69	0.0385528	0.0348014	1.1078	0.26795	0.668984
2046	EPHA8	50.9035	-0.0584522	0.0527932	-1.10719	0.268211	0.669399
143282	FGFBP3	73.6286	0.0449092	0.0405624	1.10716	0.268224	0.669399
401097	C3orf80	20.6243	-0.12574	0.113574	-1.10712	0.268242	0.669399
49	ACR	11.9228	0.0869975	0.0785913	1.10696	0.268311	0.669417
54072	LINC00158	100.058	-0.0416833	0.0376629	-1.10675	0.268404	0.66957
92935	MARS2	330.852	-0.0259698	0.0234691	-1.10655	0.268488	0.669702
57482	CRACD	610.262	0.0444743	0.0401967	1.10642	0.268546	0.66977
56104	PCDHGB1	291.069	0.0400896	0.0362444	1.10609	0.268687	0.670042
83862	TMEM120A	619.05	-0.0214704	0.0194142	-1.10591	0.268765	0.670159
4775	NFATC3	1740.25	0.0173643	0.0157052	1.10564	0.268882	0.670294
84503	ZNF527	534.245	0.018509	0.0167395	1.10571	0.268852	0.670294
121512	FGD4	3326.79	0.0233538	0.0211283	1.10533	0.269015	0.670547
1476	CSTB	514.913	0.0318098	0.0287825	1.10518	0.269083	0.670566
100874086	PCDH9-AS3	193.891	-0.0691035	0.062529	-1.10514	0.269098	0.670566
101929239	PACRG-AS2	18.1123	0.0613958	0.0555568	1.1051	0.269116	0.670566
100861514	ELMO1-AS1	14.4305	0.122056	0.110462	1.10496	0.269178	0.670643
3823	KLRC3	71.4007	-0.076865	0.0695769	-1.10475	0.269268	0.670709
84872	ZC3H10	223.849	0.0271581	0.0245814	1.10482	0.269237	0.670709
2990	GUSB	350.769	0.0275472	0.0249448	1.10432	0.269453	0.670857
10265	IRX5	12.4273	0.241729	0.218855	1.10452	0.269369	0.670857
56624	ASAH2	307.135	-0.0374376	0.0338996	-1.10437	0.269435	0.670857
353189	SLCO4C1	5.56176	-0.132518	0.119996	-1.10436	0.269439	0.670857
2261	FGFR3	6148.69	-0.0447129	0.0404993	-1.10404	0.269575	0.671007
79039	DDX54	970.063	-0.0253087	0.0229282	-1.10382	0.26967	0.671164
399829	LINC01168	33.7765	-0.114946	0.104142	-1.10375	0.269703	0.671167
7545	ZIC1	485.684	-0.0448424	0.0406482	-1.10318	0.269948	0.671699
51499	TRIAP1	179.348	-0.0328473	0.0297837	-1.10286	0.270088	0.671969
4038	LRP4	6685.05	-0.0394397	0.0357646	-1.10276	0.270133	0.672003
670	BPHL	348.128	0.0315418	0.028619	1.10213	0.270406	0.67206
7386	UQCRFS1	1630.55	-0.0295928	0.0268507	-1.10213	0.270407	0.67206
9905	SGSM2	5702.88	-0.033162	0.0300781	-1.10253	0.270232	0.67206
23314	SATB2	806.439	0.0423685	0.0384412	1.10216	0.270391	0.67206
55014	STX17	1643.14	0.0157776	0.0143117	1.10243	0.270276	0.67206
55296	TBC1D19	809.144	0.0216712	0.0196623	1.10217	0.270389	0.67206
56647	BCCIP	903.773	0.0283677	0.0257327	1.1024	0.270289	0.67206
254528	MEIOB	27.9411	-0.062766	0.0569343	-1.10243	0.270275	0.67206
24140	FTSJ1	647.919	-0.0273642	0.0248303	-1.10205	0.270441	0.672068
65997	RASL11B	77.6962	-0.0537767	0.0488011	-1.10196	0.27048	0.672086
282996	RBM20	749.073	0.0471649	0.0428102	1.10172	0.270583	0.672264
43	ACHE	1073.24	-0.051084	0.0463872	-1.10125	0.270787	0.672424
229	ALDOB	122.521	0.0779632	0.0708545	1.10033	0.271189	0.672424
3045	HBD	1.96995	0.317878	0.288666	1.1012	0.270811	0.672424
8395	PIP5K1B	277.983	-0.040114	0.0364387	-1.10086	0.270956	0.672424
8685	MARCO	23.2133	-0.188717	0.171485	-1.10049	0.271118	0.672424
8740	TNFSF14	9.43009	0.182787	0.166143	1.10017	0.271256	0.672424
9024	BRSK2	1581.23	-0.0369049	0.0335459	-1.10013	0.271276	0.672424
9476	NAPSA	52.8474	0.0599508	0.054436	1.10131	0.270763	0.672424
9540	TP53I3	95.7526	0.042704	0.0387947	1.10077	0.270997	0.672424
10011	SRA1	504.969	0.0221133	0.0200953	1.10042	0.271149	0.672424
60343	FAM3A	582.582	-0.0307024	0.0278833	-1.1011	0.270851	0.672424
79050	NOC4L	167.939	-0.04252	0.0386244	-1.10086	0.270958	0.672424
256933	NPB	8.5668	-0.161153	0.146366	-1.10103	0.270885	0.672424
100130197	EFCAB14-AS1	19.1335	0.0692748	0.0629513	1.10045	0.271136	0.672424
101978719	LINC00970	11.326	0.0887596	0.0806691	1.10029	0.271205	0.672424
1486	CTBS	347.392	0.0327735	0.0297976	1.09987	0.271389	0.672627
6142	RPL18A	2763.8	-0.0398057	0.0361987	-1.09964	0.271487	0.672713
55037	PTCD3	3403.58	0.0164068	0.0149191	1.09972	0.271456	0.672713
5435	POLR2F	662.6	-0.0209555	0.0190629	-1.09929	0.271644	0.672869
10492	SYNCRIP	3217.98	0.0214651	0.0195265	1.09928	0.271644	0.672869
2559	GABRA6	22.9531	0.0927933	0.0844329	1.09902	0.27176	0.672928
57146	TMEM159	611.726	-0.0586614	0.0533754	-1.09903	0.271753	0.672928
388284	C16orf86	105.463	-0.0380816	0.0346508	-1.09901	0.271763	0.672928
344758	GPR149	1164.68	-0.0417288	0.0379806	-1.09869	0.271904	0.6732
599	BCL2L2	3057.84	-0.0219964	0.0200321	-1.09806	0.272179	0.67322
816	CAMK2B	15764.5	-0.0492824	0.0448817	-1.09805	0.272182	0.67322
2778	GNAS	7687.45	0.037057	0.0337454	1.09813	0.272146	0.67322
5350	PLN	108.127	0.050135	0.0456593	1.09802	0.272195	0.67322
8379	MAD1L1	634.412	-0.0332713	0.0302985	-1.09812	0.272153	0.67322
54453	RIN2	1692.19	0.0341871	0.0311207	1.09853	0.271973	0.67322
79633	FAT4	1167.75	-0.0446003	0.0406049	-1.0984	0.27203	0.67322
81669	CCNL2	2588.85	0.0233165	0.0212334	1.0981	0.272159	0.67322
83990	BRIP1	153.597	-0.0622125	0.0566459	-1.09827	0.272087	0.67322
26033	ATRNL1	13197.1	-0.0375508	0.0342022	-1.09791	0.272245	0.673266
3059	HCLS1	246.084	0.0931758	0.0848949	1.09754	0.272404	0.673306
7376	NR1H2	1026.41	-0.0362884	0.0330587	-1.0977	0.272337	0.673306
26137	ZBTB20	18092.7	0.0419421	0.0382179	1.09745	0.272446	0.673306
55816	DOK5	394.687	0.0465239	0.0423907	1.0975	0.272422	0.673306
147657	ZNF480	449.353	0.0317051	0.0288902	1.09743	0.272452	0.673306
388336	SHISA6	462.725	0.0398995	0.0363522	1.09758	0.272386	0.673306
730087	ZNF726	36.074	0.0571239	0.0520555	1.09737	0.272481	0.673306
7011	TEP1	1057.72	0.028388	0.0258767	1.09705	0.27262	0.673493
23544	SEZ6L	953.35	-0.0698361	0.0636577	-1.09706	0.272617	0.673493
10780	ZNF234	586.663	-0.0181631	0.0165594	-1.09685	0.272708	0.673633
334	APLP2	11696.3	-0.0174162	0.0158882	-1.09617	0.273006	0.673636
3284	HSD3B2	9.53916	-0.103267	0.094194	-1.09633	0.272936	0.673636
4261	CIITA	257.269	0.0729279	0.0665189	1.09635	0.272926	0.673636
5366	PMAIP1	47.8419	-0.0930334	0.0849386	-1.0953	0.273385	0.673636
5644	PRSS1	8.87114	-0.108393	0.0988565	-1.09647	0.272875	0.673636
8728	ADAM19	223.133	-0.0541618	0.0494396	-1.09551	0.273291	0.673636
8927	BSN	10672.5	-0.0591002	0.0538942	-1.0966	0.272818	0.673636
9324	HMGN3	1469.54	0.0198809	0.0181482	1.09548	0.273309	0.673636
10656	KHDRBS3	979.199	-0.0365178	0.0333284	-1.0957	0.273212	0.673636
10743	RAI1	1515.31	-0.0370163	0.0337816	-1.09575	0.273187	0.673636
22802	CLCA4	235.203	-0.0951106	0.0867301	-1.09663	0.272804	0.673636
51729	WBP11	2060.61	0.0229085	0.0209147	1.09533	0.273372	0.673636
54210	TREM1	15.9862	0.166775	0.152204	1.09573	0.273196	0.673636
81037	CLPTM1L	1214.36	-0.0248537	0.022686	-1.09555	0.273276	0.673636
84946	LTV1	498.043	0.0257163	0.023459	1.09623	0.27298	0.673636
166647	ADGRA3	2426.87	0.0586106	0.0534848	1.09584	0.27315	0.673636
284798	NA	116.172	-0.0647872	0.0591523	-1.09526	0.273402	0.673636
101927096	CLMAT3	48.9746	0.0605069	0.0552127	1.09589	0.273129	0.673636
101954264	RNVU1-4	8.47251	0.136704	0.124839	1.09504	0.273497	0.673794
27434	POLM	280.487	0.0368149	0.0336243	1.09489	0.273564	0.67388
93650	ACP4	24.5457	-0.0649248	0.0593058	-1.09475	0.273628	0.673959
10381	TUBB3	2883.19	-0.0425612	0.0388821	-1.09462	0.273682	0.674015
6580	SLC22A1	42.5756	-0.0500206	0.0457064	-1.09439	0.273783	0.67411
203102	ADAM32	177.68	0.0477248	0.043606	1.09445	0.273756	0.67411
10537	UBD	3.66585	0.190539	0.174124	1.09427	0.273837	0.674114
79034	C7orf26	448.247	-0.0206784	0.0188974	-1.09424	0.273848	0.674114
116937	SNORD83A	5.0308	0.126553	0.115664	1.09414	0.273894	0.674149
113	ADCY7	603.338	0.0485091	0.0443416	1.09399	0.27396	0.67419
4284	MIP	9.7866	-0.0878864	0.0803595	-1.09366	0.274102	0.674346
27252	KLHL20	924.799	-0.0161941	0.014813	-1.09324	0.274289	0.674346
51465	UBE2J1	1495.78	-0.0194666	0.0178063	-1.09324	0.274289	0.674346
57495	NWD2	31.1138	-0.190109	0.173895	-1.09324	0.274288	0.674346
63917	GALNT11	2575.3	-0.0283666	0.0259412	-1.0935	0.274175	0.674346
439931	THAP7-AS1	72.193	0.0439144	0.040168	1.09327	0.274276	0.674346
101929191	LINCR-0001	208.337	0.043477	0.039764	1.09338	0.274228	0.674346
150962	PUS10	511.512	0.0237817	0.0217588	1.09297	0.274407	0.674558
23277	CLUH	1716.61	-0.0335244	0.0306787	-1.09276	0.274499	0.674633
85442	KNDC1	2193.88	-0.0442438	0.0404882	-1.09276	0.2745	0.674633
91445	RNF185	1104.12	0.0162418	0.0148654	1.09259	0.274576	0.674664
493911	PHOSPHO2	105.807	-0.0357712	0.0327396	-1.0926	0.27457	0.674664
140	ADORA3	80.0398	0.111945	0.102496	1.09218	0.274752	0.67471
27243	CHMP2A	1334.47	0.0185005	0.0169363	1.09236	0.274675	0.67471
56978	PRDM8	135.199	0.0868377	0.0795	1.0923	0.274702	0.67471
100507747	C13orf46	12.5428	0.105614	0.0966835	1.09237	0.274672	0.67471
25941	TPGS2	1563.92	0.023442	0.0214688	1.09191	0.274873	0.674852
253769	WDR27	1034.06	0.0307841	0.0281974	1.09174	0.274949	0.674961
353	APRT	313.64	-0.0390241	0.0357691	-1.091	0.275273	0.675295
1727	CYB5R3	1473.04	0.0262172	0.0240395	1.09059	0.275454	0.675295
6919	TCEA2	1061.7	-0.0239636	0.0219708	-1.0907	0.275405	0.675295
9519	TBPL1	639.626	-0.0239154	0.0219216	-1.09095	0.275294	0.675295
10795	ZNF268	1071.6	0.021795	0.0199841	1.09062	0.275441	0.675295
54980	C2orf42	534.7	0.0170575	0.0156441	1.09035	0.275558	0.675295
55666	NPLOC4	2191.05	-0.0180206	0.0165269	-1.09038	0.275548	0.675295
148170	CDC42EP5	7.75457	-0.117312	0.107586	-1.0904	0.275536	0.675295
401232	LINC01011	106.283	-0.0396237	0.0363204	-1.09095	0.275296	0.675295
727957	MROH1	1028.14	-0.0332696	0.0304884	-1.09122	0.275175	0.675295
100506736	NA	14.782	-0.113897	0.104435	-1.0906	0.275449	0.675295
100533105	C8orf44-SGK3	13.2193	0.0826687	0.0757837	1.09085	0.275338	0.675295
101409261	OGFR-AS1	26.9357	0.0603025	0.0552957	1.09055	0.275473	0.675295
153129	SLC38A9	628.503	-0.0226114	0.0207431	-1.09007	0.275683	0.675491
645836	USP17L3	111.637	-0.0457206	0.0419473	-1.08995	0.275733	0.675491
100500872	MIR3911	7.66323	0.104687	0.0960439	1.09	0.275715	0.675491
148229	ATP8B3	13.6651	-0.0929949	0.0853463	-1.08962	0.275881	0.675776
8437	RASAL1	864.984	-0.0469161	0.0430858	-1.0889	0.276199	0.676297
9988	DMTF1	4489.11	0.0200455	0.0184119	1.08872	0.276277	0.676297
11248	NXPH3	279.579	-0.0662251	0.0608195	-1.08888	0.276207	0.676297
81620	CDT1	59.426	-0.0499679	0.0458962	-1.08872	0.276279	0.676297
84446	BRSK1	3516.07	-0.0306561	0.0281508	-1.08899	0.276157	0.676297
116225	ZMYND19	385.669	-0.0258381	0.0237334	-1.08868	0.276296	0.676297
4609	MYC	67.7152	0.107421	0.0987244	1.08809	0.276554	0.67634
10290	SPEG	2004.81	-0.0470258	0.0432173	-1.08813	0.276539	0.67634
11346	SYNPO	9190.43	-0.0433507	0.0398385	-1.08816	0.276525	0.67634
56181	MTFR1L	1432.11	-0.018204	0.0167297	-1.08812	0.276541	0.67634
170384	FUT11	339.877	-0.0264912	0.0243426	-1.08826	0.276479	0.67634
567	B2M	6551.06	-0.0509667	0.0468477	-1.08792	0.27663	0.676343
11108	PRDM4	1246.04	-0.0198295	0.0182273	-1.0879	0.276639	0.676343
90204	ZSWIM1	319.095	0.0205425	0.0188831	1.08788	0.27665	0.676343
8574	AKR7A2	1011.86	0.0291649	0.026812	1.08775	0.276704	0.676399
6029	RN7SL1	1.89868e+06	-0.045892	0.0421989	-1.08752	0.276809	0.676577
6259	RYK	1076.65	0.0181516	0.0166946	1.08728	0.276915	0.676604
113026	PLCD3	871.669	0.066545	0.0611998	1.08734	0.276887	0.676604
101928075	NA	9.63079	-0.0938758	0.0863326	-1.08737	0.276872	0.676604
4610	MYCL	128.782	-0.0427031	0.0392857	-1.08699	0.277042	0.676838
11127	KIF3A	5193.02	-0.0239484	0.0220388	-1.08665	0.277192	0.676972
57595	PDZD4	8693.16	-0.0393537	0.0362211	-1.08648	0.277265	0.676996
84993	UBL7	776.976	-0.0237863	0.0218946	-1.0864	0.277302	0.67701
151	ADRA2B	141.175	-0.07686	0.0707839	-1.08584	0.27755	0.677129
23643	LY96	24.0373	-0.106485	0.0981024	-1.08545	0.277721	0.677129
26608	TBL2	428.223	-0.0196635	0.0181158	-1.08543	0.277731	0.677129
51362	CDC40	3060.52	-0.0330289	0.0304237	-1.08563	0.277642	0.677129
55258	THNSL2	336.316	0.120742	0.111231	1.0855	0.2777	0.677129
60491	NIF3L1	680.503	-0.0211638	0.019496	-1.08554	0.277681	0.677129
64849	SLC13A3	534.255	0.0483821	0.0445512	1.08599	0.277484	0.677129
84079	ANKRD27	1209.18	0.0206597	0.0190254	1.0859	0.277523	0.677129
85026	ARRDC1-AS1	248.514	-0.0293007	0.0269934	-1.08548	0.27771	0.677129
116461	TSEN15	569.518	-0.0297569	0.0273954	-1.0862	0.277389	0.677129
286077	FAM83H	204.463	0.0523286	0.0481789	1.08613	0.277421	0.677129
401647	GOLGA7B	836.594	0.0360009	0.0331543	1.08586	0.27754	0.677129
9312	KCNB2	295.926	-0.055826	0.0514428	-1.0852	0.277831	0.677219
54475	NLE1	339.894	-0.0255242	0.0235192	-1.08525	0.277811	0.677219
1292	COL6A2	456.416	0.0994452	0.0916992	1.08447	0.278155	0.677546
3315	HSPB1	930.658	0.0982084	0.090534	1.08477	0.278025	0.677546
60672	MIIP	378.964	-0.0380234	0.0350604	-1.08451	0.278137	0.677546
79665	DHX40	1551.21	0.0240142	0.0221412	1.08459	0.278103	0.677546
100506392	SLC16A1-AS1	112.972	0.0315907	0.0291275	1.08457	0.278114	0.677546
2634	GBP2	358.948	-0.107388	0.0991258	-1.08335	0.278652	0.677557
4351	MPI	1203.56	-0.0184365	0.017017	-1.08342	0.278623	0.677557
5318	PKP2	369.076	0.0775471	0.0716502	1.0823	0.279119	0.677557
9343	EFTUD2	1643.72	0.0203398	0.0187949	1.0822	0.279164	0.677557
9734	HDAC9	937.568	0.0373162	0.0344815	1.08221	0.279159	0.677557
9908	G3BP2	7981.85	-0.0311852	0.0288062	-1.08258	0.278993	0.677557
10718	NRG3	1037.88	0.0243325	0.0224815	1.08233	0.279104	0.677557
11201	POLI	1302.7	0.0224946	0.020748	1.08418	0.278283	0.677557
11316	COPE	1474.92	-0.0295102	0.0272144	-1.08436	0.278205	0.677557
25893	TRIM58	120.457	-0.0653893	0.0603253	-1.08395	0.278389	0.677557
26082	LINC02249	142.694	-0.091482	0.0844991	-1.08264	0.278969	0.677557
29078	NDUFAF4	1159.06	-0.0390767	0.036101	-1.08243	0.279063	0.677557
55530	SVOP	3172.91	-0.0422579	0.0389957	-1.08365	0.278518	0.677557
56916	SMARCAD1	2063.64	0.0142395	0.0131434	1.0834	0.278632	0.677557
57455	REXO1	1436.56	-0.0456631	0.0421468	-1.08343	0.278618	0.677557
78996	CYREN	286.798	-0.0283603	0.0262035	-1.08231	0.279116	0.677557
79784	MYH14	1153.49	0.0403076	0.0372247	1.08282	0.278889	0.677557
79823	CAMKMT	390.232	-0.0227063	0.0209642	-1.0831	0.278765	0.677557
81624	DIAPH3	95.669	0.0836373	0.0772584	1.08257	0.279001	0.677557
83873	GPR61	705.114	-0.0384999	0.0355763	-1.08218	0.279173	0.677557
83943	IMMP2L	369.079	0.0229454	0.0211774	1.08348	0.278593	0.677557
84787	KMT5C	151.275	-0.0369638	0.0341562	-1.0822	0.279164	0.677557
113691	TUBA3FP	52.1794	0.0853331	0.0787501	1.08359	0.278545	0.677557
283571	PROX2	328.765	-0.0390996	0.0361262	-1.08231	0.279116	0.677557
415056	CNTFR-AS1	46.8626	0.0633208	0.0585062	1.08229	0.279122	0.677557
619189	SERINC4	163.108	0.0361832	0.0333907	1.08363	0.278528	0.677557
100505738	MIR4458HG	363.636	-0.0395736	0.0365072	-1.08399	0.278367	0.677557
2861	GPR37	2200.39	-0.098522	0.0910486	-1.08208	0.279216	0.677586
83468	GLT8D2	198.04	-0.0306798	0.0283561	-1.08195	0.279276	0.677654
7368	UGT8	2766.85	-0.0998225	0.0922812	-1.08172	0.279377	0.677821
5030	P2RY4	10.6717	0.0974435	0.090106	1.08143	0.279506	0.678013
5295	PIK3R1	7917.16	-0.0283713	0.0262435	-1.08108	0.279661	0.678013
5593	PRKG2	163.62	-0.041599	0.038468	-1.08139	0.279523	0.678013
10644	IGF2BP2	92.7241	0.0607041	0.0561654	1.08081	0.279782	0.678013
51299	NRN1	192.573	-0.0883878	0.0817476	-1.08123	0.279596	0.678013
55217	TMLHE	805.799	0.0218785	0.0202437	1.08076	0.279804	0.678013
392617	ELFN1	82.6987	-0.0605817	0.0560544	-1.08076	0.279802	0.678013
100144602	EPHA5-AS1	14.6923	0.0884824	0.0818604	1.08089	0.279744	0.678013
100506025	CRPPA-AS1	48.5742	0.045156	0.0417614	1.08128	0.279571	0.678013
101928222	NA	9.56403	0.0956758	0.0885067	1.081	0.279697	0.678013
51233	DRICH1	102.576	0.0640876	0.0593131	1.0805	0.279921	0.678066
100132967	FAM223A	8.37994	0.0908752	0.084095	1.08062	0.279864	0.678066
102467147	LINC01948	23.0782	-0.0704839	0.0652292	-1.08056	0.279894	0.678066
547	KIF1A	33396.3	-0.0225579	0.0208875	-1.07997	0.280156	0.678159
1123	CHN1	17869.3	-0.0411314	0.0380862	-1.07996	0.280162	0.678159
2262	GPC5	2135.11	-0.0409791	0.0379352	-1.08024	0.280036	0.678159
4122	MAN2A2	4441.92	-0.0326141	0.0301947	-1.08013	0.280085	0.678159
6599	SMARCC1	2356.88	0.0266986	0.0247246	1.07984	0.280213	0.678159
53981	CPSF2	1770.75	0.0189562	0.0175517	1.08002	0.280132	0.678159
722	C4BPA	28.6286	0.0644292	0.0596833	1.07952	0.280357	0.678292
4880	NPPC	16.0192	0.15274	0.141592	1.07874	0.280704	0.678292
4940	OAS3	431.825	-0.0564766	0.0523368	-1.0791	0.280543	0.678292
6495	SIX1	10.9563	-0.087392	0.0810423	-1.07835	0.280877	0.678292
7266	DNAJC7	2294.99	0.0216146	0.0200336	1.07892	0.280625	0.678292
7978	MTERF1	410.758	-0.0218442	0.0202498	-1.07874	0.280704	0.678292
9973	CCS	457.178	-0.0225148	0.0208877	-1.0779	0.281078	0.678292
10282	BET1	431.324	-0.0264604	0.0245427	-1.07814	0.280971	0.678292
23198	PSME4	3526.67	0.0507117	0.047015	1.07863	0.280754	0.678292
23288	IQCE	2056.56	0.0260782	0.0241926	1.07794	0.28106	0.678292
26526	TSPAN16	10.122	-0.0855081	0.0793032	-1.07824	0.280925	0.678292
54463	RETREG1	1328.95	0.0405716	0.0376364	1.07799	0.281039	0.678292
79643	CHMP6	263.247	-0.0336407	0.0311949	-1.0784	0.280854	0.678292
79987	SVEP1	949.376	0.0954362	0.0884535	1.07894	0.280614	0.678292
84640	USP38	1203.45	-0.0305626	0.0283263	-1.07895	0.280612	0.678292
116337	PANX3	11.802	-0.122961	0.114078	-1.07787	0.281092	0.678292
128414	NKAIN4	596.322	-0.0639695	0.0592799	-1.07911	0.280538	0.678292
146456	TMED6	35.5405	0.0441034	0.0408784	1.07889	0.280636	0.678292
285525	YIPF7	31.4993	-0.047726	0.0442705	-1.07805	0.281009	0.678292
344595	DUBR	708.297	0.0389808	0.0361556	1.07814	0.280971	0.678292
391622	USP17L6P	138.343	-0.0661639	0.0613215	-1.07897	0.280602	0.678292
101060544	LINC01563	100.048	0.0495961	0.0460087	1.07797	0.281046	0.678292
93035	PKHD1L1	50.8465	0.114776	0.106515	1.07756	0.281229	0.67847
286530	P2RY8	14.2865	-0.136536	0.126728	-1.0774	0.281302	0.678568
1026	CDKN1A	539.832	0.105972	0.098452	1.07638	0.281756	0.67864
4543	MTNR1A	20.5189	0.0882399	0.0819719	1.07646	0.281719	0.67864
5174	PDZK1	196.685	0.0324127	0.0301089	1.07652	0.281696	0.67864
8608	RDH16	64.0572	0.0405731	0.0377186	1.07568	0.282071	0.67864
8613	PLPP3	4924.12	-0.0508003	0.047217	-1.07589	0.281976	0.67864
10403	NDC80	3.5212	-0.173362	0.160973	-1.07697	0.281495	0.67864
23463	ICMT	3234.96	-0.0344193	0.0320034	-1.07549	0.282156	0.67864
23768	FLRT2	3335.27	-0.0410617	0.0381248	-1.07703	0.281466	0.67864
25791	NGEF	13077	-0.0512458	0.047634	-1.07582	0.282006	0.67864
27069	GHITM	6962.91	-0.0262789	0.0244019	-1.07692	0.281515	0.67864
51065	RPS27L	468.249	0.0311293	0.0289455	1.07544	0.282176	0.67864
51222	ZNF219	199.551	-0.0551718	0.0512896	-1.07569	0.282065	0.67864
55876	GSDMB	486.094	-0.044415	0.0412697	-1.07621	0.281832	0.67864
79142	PHF23	723.024	0.0200822	0.0186689	1.07571	0.282059	0.67864
81797	OR12D3	10.9465	0.281204	0.261326	1.07607	0.281897	0.67864
84343	HPS3	555.159	0.0320351	0.0297491	1.07684	0.281552	0.67864
130399	ACVR1C	3350.21	-0.0517646	0.0480861	-1.0765	0.281705	0.67864
196074	METTL15	606.102	0.0265154	0.0246447	1.07591	0.281968	0.67864
254552	NUDT8	29.1219	-0.0588414	0.0546962	-1.07579	0.282022	0.67864
401562	LCNL1	161.133	0.0782681	0.0727793	1.07542	0.282188	0.67864
728378	POTEF	93.9608	0.165318	0.153527	1.0768	0.28157	0.67864
100128554	LINC02347	5.38615	0.142947	0.132918	1.07545	0.282173	0.67864
100422918	MIR3167	39.8009	-0.052261	0.0485274	-1.07694	0.281508	0.67864
101410538	MMP24OS	21.7234	-0.0848806	0.0788108	-1.07702	0.281472	0.67864
128	ADH5	2120.64	0.0222549	0.0207128	1.07445	0.282621	0.678657
275	AMT	474.65	0.0316121	0.0294108	1.07485	0.282444	0.678657
8630	HSD17B6	568.711	-0.0540021	0.0502233	-1.07524	0.282268	0.678657
58499	ZNF462	4191.03	0.0227428	0.0211552	1.07505	0.282354	0.678657
134957	STXBP5	4504.13	-0.0286214	0.026639	-1.07442	0.282634	0.678657
145173	B3GLCT	2498.02	0.0390842	0.0363764	1.07444	0.282627	0.678657
157285	PRAG1	1384.04	-0.0484389	0.0450487	-1.07526	0.28226	0.678657
246126	TXLNGY	752.195	0.230872	0.214785	1.0749	0.28242	0.678657
389852	SPACA5	33.1379	0.0803502	0.0747854	1.07441	0.282639	0.678657
100033818	SNORD115-44	25.5499	-0.0660335	0.0614342	-1.07486	0.282435	0.678657
100131017	ZNF316	746.949	-0.0228753	0.0212849	-1.07472	0.282499	0.678657
3578	IL9	8.06131	0.148722	0.138466	1.07407	0.28279	0.678904
55704	CCDC88A	11004.2	0.0342778	0.0319148	1.07404	0.282805	0.678904
4759	NEU2	5.11525	-0.142962	0.133161	-1.07361	0.282999	0.678974
5409	PNMT	275.083	-0.0441657	0.0411478	-1.07334	0.283117	0.678974
5675	PSG6	27.3348	-0.0658502	0.06132	-1.07388	0.282877	0.678974
128853	DUSP15	107.511	-0.039258	0.0365638	-1.07369	0.282964	0.678974
134549	SHROOM1	365.21	-0.0570131	0.0531075	-1.07354	0.283029	0.678974
100129213	SLC39A12-AS1	10.5114	0.108378	0.100941	1.07368	0.282966	0.678974
100506827	LINC02475	40.8055	-0.0672895	0.062684	-1.07347	0.283059	0.678974
6285	S100B	4241.46	0.0695565	0.0648809	1.07206	0.283691	0.679075
6524	SLC5A2	11.0847	-0.0786135	0.0732828	-1.07274	0.283387	0.679075
6840	SVIL	709.722	0.0318005	0.0296483	1.07259	0.283455	0.679075
6990	DYNLT3	1805.06	-0.0317478	0.0296144	-1.07204	0.283702	0.679075
10904	BLCAP	5808.97	-0.0334469	0.0311905	-1.07234	0.283566	0.679075
23428	SLC7A8	1172.57	-0.0466908	0.0435515	-1.07208	0.283682	0.679075
23566	LPAR3	147.514	0.162116	0.151138	1.07264	0.283435	0.679075
26298	EHF	112.758	0.115072	0.107271	1.07272	0.283395	0.679075
29914	UBIAD1	606.607	-0.0166196	0.0155005	-1.0722	0.283631	0.679075
55109	AGGF1	1770.17	-0.0138779	0.0129404	-1.07245	0.28352	0.679075
202299	LINC01554	36.5816	0.120011	0.111923	1.07227	0.283599	0.679075
326624	RAB37	73.5444	-0.0536801	0.0500419	-1.0727	0.283404	0.679075
100033441	SNORD115-4	109.585	-0.0456987	0.042608	-1.07254	0.283478	0.679075
100500917	MIR3680-1	29.6186	0.0707749	0.0660145	1.07211	0.28367	0.679075
100506540	SPTY2D1OS	26.755	0.0568663	0.0530216	1.07251	0.283491	0.679075
730051	ZNF814	891.471	0.0311177	0.0290349	1.07173	0.28384	0.679254
2885	GRB2	3523.25	-0.0199794	0.0186485	-1.07137	0.284005	0.679264
2969	GTF2I	15117.8	0.0179926	0.0167901	1.07162	0.283893	0.679264
10241	CALCOCO2	1499.53	0.0516697	0.0482308	1.0713	0.284034	0.679264
285848	PNPLA1	11.8993	-0.0826147	0.0771087	-1.07141	0.283987	0.679264
390790	ARL5C	14.9733	-0.0865699	0.0807963	-1.07146	0.283963	0.679264
9349	RPL23	3259.16	0.0271337	0.0253337	1.07105	0.284146	0.679379
81610	FAM83D	124.707	-0.0610288	0.0569792	-1.07107	0.284137	0.679379
1678	TIMM8A	181.198	0.0230386	0.0215294	1.0701	0.284575	0.679545
5223	PGAM1	5912.57	-0.0238529	0.0222789	-1.07065	0.284327	0.679545
10395	NA	7301.48	-0.036733	0.0343283	-1.07005	0.284597	0.679545
10395	DLC1	7301.48	-0.036733	0.0343283	-1.07005	0.284597	0.679545
22903	BTBD3	2565.41	-0.0419641	0.0392041	-1.0704	0.284439	0.679545
28971	AAMDC	160.519	-0.0299837	0.0280025	-1.07075	0.284282	0.679545
84280	BTBD10	4517.15	-0.0326393	0.0304948	-1.07032	0.284473	0.679545
400765	MIR137HG	453.333	-0.0399652	0.037341	-1.07028	0.284495	0.679545
100507091	PITPNM2-AS1	73.4869	0.0612608	0.0572439	1.07017	0.284543	0.679545
90025	UBE3D	580.757	0.0296401	0.027702	1.06996	0.284636	0.679564
4761	NEUROD2	16.9899	-0.1773	0.165775	-1.06952	0.284836	0.679889
101954278	RNU6-8	22.8654	0.0574543	0.0537163	1.06959	0.284805	0.679889
1937	EEF1G	8958.23	0.0217036	0.0202974	1.06928	0.284945	0.679998
3105	HLA-A	1186.43	-0.123555	0.115546	-1.06931	0.28493	0.679998
25820	ARIH1	3106.65	0.0191567	0.0179168	1.06921	0.284977	0.679998
2188	FANCF	282.036	0.0361403	0.0338055	1.06907	0.285039	0.680071
1386	ATF2	2864.94	-0.0150496	0.014085	-1.06848	0.285302	0.680074
6192	RPS4Y1	1120.79	0.228664	0.213988	1.06858	0.285257	0.680074
6518	SLC2A5	347.66	0.087835	0.0822236	1.06825	0.28541	0.680074
10951	CBX1	1919.76	0.0173381	0.0162277	1.06842	0.285329	0.680074
11149	BVES	315.414	0.0470247	0.0440122	1.06845	0.285319	0.680074
11249	NXPH2	77.3289	-0.0667413	0.0624502	-1.06871	0.285199	0.680074
23623	RUSC1	1117.08	-0.0311002	0.0291145	-1.0682	0.28543	0.680074
94103	ORMDL3	1252.12	-0.0172865	0.0161725	-1.06889	0.28512	0.680074
115992	RNF166	343.493	-0.0288719	0.0270285	-1.0682	0.285429	0.680074
133619	PRRC1	691.942	0.027646	0.0258694	1.06867	0.285217	0.680074
255520	ELMOD2	977.837	0.025695	0.024042	1.06876	0.285179	0.680074
399886	LINC02687	23.2441	0.0681513	0.0638013	1.06818	0.285439	0.680074
100506428	CBR3-AS1	117.745	-0.027308	0.0255657	-1.06815	0.285454	0.680074
3398	ID2	1270.05	0.0647888	0.060676	1.06778	0.285618	0.680256
57459	GATAD2B	3093.75	0.028857	0.0270224	1.06789	0.285569	0.680256
692212	SNORD99	11.9037	0.0839843	0.0786675	1.06759	0.285707	0.680256
101927196	FSIP2-AS2	25.7646	0.0695492	0.0651361	1.06775	0.285633	0.680256
101928674	SOCS3-DT	2.71659	0.208488	0.195294	1.06756	0.285721	0.680256
9870	AREL1	2117.59	-0.0232265	0.0217599	-1.0674	0.285792	0.680274
79782	LRRC31	12.5914	0.09063	0.084902	1.06747	0.285762	0.680274
154881	KCTD7	1336.79	-0.0253818	0.0237817	-1.06729	0.285843	0.68032
3159	HMGA1	918.404	-0.0411933	0.0386034	-1.06709	0.285932	0.68038
2561	GABRB2	7178.93	-0.0448178	0.0420289	-1.06636	0.286263	0.68052
8314	BAP1	3905.11	-0.0273454	0.0256357	-1.06669	0.28611	0.68052
10283	CWC27	1209.78	0.0178723	0.016757	1.06656	0.286172	0.68052
27043	PELP1	1254.86	-0.0205168	0.0192383	-1.06645	0.286218	0.68052
51160	VPS28	991.412	-0.022402	0.021006	-1.06646	0.286217	0.68052
55281	TMEM140	264.89	-0.0407487	0.0382013	-1.06668	0.286115	0.68052
55425	GPALPP1	1236.16	-0.0158469	0.0148593	-1.06646	0.286214	0.68052
158431	ZNF782	880.889	0.0198534	0.0186186	1.06632	0.286277	0.68052
4338	MOCS2	1691.65	-0.0208366	0.0195499	-1.06582	0.286506	0.680715
5475	PPEF1	60.2473	-0.0670613	0.0629341	-1.06558	0.286614	0.680715
8284	KDM5D	1839.93	0.239436	0.224689	1.06563	0.28659	0.680715
51317	PHF21A	2512.64	0.0189915	0.0178222	1.0656	0.286602	0.680715
57136	APMAP	1826.07	-0.0176915	0.0166006	-1.06572	0.286551	0.680715
254102	EHBP1L1	455.626	0.0476451	0.0447072	1.06572	0.286552	0.680715
284395	VSTM2B-DT	111.245	-0.0510399	0.0478958	-1.06564	0.286585	0.680715
323	APBB2	3413.53	-0.0279594	0.0262438	-1.06537	0.286709	0.680718
2580	GAK	1887.56	-0.020078	0.018844	-1.06549	0.286656	0.680718
3257	HPS1	1108.75	-0.0200527	0.0188226	-1.06535	0.286716	0.680718
64332	NFKBIZ	317.316	0.0614438	0.0576777	1.0653	0.286742	0.680718
6194	RPS6	8287.72	0.0319631	0.030015	1.0649	0.28692	0.680754
10155	TRIM28	1928.74	-0.0174936	0.0164295	-1.06477	0.28698	0.680754
27124	INPP5J	231.528	-0.0504223	0.047364	-1.06457	0.287071	0.680754
55652	SLC48A1	2410.48	-0.0364216	0.034209	-1.06468	0.287021	0.680754
79027	ZNF655	2978.7	-0.01418	0.0133177	-1.06475	0.286989	0.680754
147179	WIPF2	2604.8	0.0209986	0.0197225	1.0647	0.28701	0.680754
284111	SLC13A5	321.067	-0.0463141	0.0434917	-1.0649	0.286923	0.680754
100126297	MIR300	9.6406	-0.0943885	0.0886362	-1.0649	0.286922	0.680754
100313838	MIR764	20.4051	0.0769003	0.0722335	1.06461	0.287054	0.680754
83939	EIF2A	1867.96	-0.0228082	0.0214266	-1.06448	0.287111	0.680762
51347	TAOK3	2628.32	0.0167735	0.0157607	1.06426	0.287212	0.680927
9726	ZNF646	672.572	-0.0190165	0.0178716	-1.06406	0.287302	0.681065
4700	NDUFA6	1075.8	-0.02369	0.0222719	-1.06367	0.287476	0.681328
55260	TMEM143	186.557	-0.0332025	0.0312133	-1.06373	0.287452	0.681328
105371592	NA	61.6487	0.0462426	0.0434796	1.06355	0.287534	0.681389
221223	CES5A	9.3722	-0.0914531	0.0860087	-1.0633	0.287646	0.681578
11186	RASSF1	273.385	-0.0267744	0.0251822	-1.06323	0.287679	0.68158
340252	ZNF680	1913.89	-0.0300825	0.0283008	-1.06296	0.287802	0.681797
6419	SETMAR	447.928	0.0204935	0.0192839	1.06272	0.287908	0.681897
390539	OR4N3P	5.44924	0.167187	0.157311	1.06278	0.287881	0.681897
8560	DEGS1	1266.37	-0.0226378	0.0213067	-1.06247	0.288021	0.682089
25903	OLFML2B	53.4464	-0.095131	0.0895575	-1.06223	0.28813	0.682271
257	ALX3	52.3986	-0.0511175	0.0481298	-1.06208	0.288201	0.68229
9415	FADS2	4310.83	0.0417986	0.0393537	1.06213	0.288178	0.68229
7587	ZNF37A	2081.13	0.0188798	0.0177797	1.06187	0.288293	0.682355
80305	TRABD	389.764	-0.0387511	0.036497	-1.06176	0.288345	0.682356
338872	C1QTNF9	21.6764	0.0743733	0.0700489	1.06173	0.288357	0.682356
5361	PLXNA1	1098.85	-0.0368314	0.0346988	-1.06146	0.288481	0.682448
11144	DMC1	43.6129	0.0553483	0.0521716	1.06089	0.28874	0.682448
23568	ARL2BP	1611.63	0.0192182	0.0181071	1.06136	0.288525	0.682448
26750	RPS6KC1	3282.52	-0.0216784	0.0204314	-1.06103	0.288675	0.682448
57718	PPP4R4	2600.13	-0.0431243	0.0406377	-1.06119	0.288604	0.682448
64423	INF2	4140.17	-0.0611449	0.0576294	-1.061	0.288689	0.682448
65005	MRPL9	479.241	0.0253156	0.0238474	1.06157	0.288432	0.682448
374969	SVBP	157.567	0.0343713	0.0323945	1.06102	0.28868	0.682448
101954276	RNVU1-6	6.41891	-0.167138	0.157469	-1.0614	0.288508	0.682448
2117	ETV3	965.028	0.0371169	0.0350032	1.06039	0.288968	0.682624
6009	RHEB	1926.12	-0.035841	0.033803	-1.06029	0.289012	0.682624
10633	RASL10A	168.987	-0.0514813	0.0485457	-1.06047	0.28893	0.682624
93010	B3GNT7	192.504	-0.0540115	0.050925	-1.06061	0.288868	0.682624
100873986	FGF12-AS1	51.4173	-0.0531949	0.0501694	-1.06031	0.289005	0.682624
23600	AMACR	40.5194	-0.0776105	0.0732097	-1.06011	0.289094	0.682741
1209	CLPTM1	3558.87	-0.0269324	0.02541	-1.05991	0.289185	0.682862
4221	MEN1	655.237	-0.0246806	0.0232867	-1.05986	0.289209	0.682862
54429	TAS2R5	89.2334	0.0458179	0.0432557	1.05923	0.289493	0.683104
54738	FEV	19.8217	-0.072102	0.0680757	-1.05914	0.289534	0.683104
56142	PCDHA6	202.373	-0.0417144	0.039385	-1.05914	0.289535	0.683104
56940	DUSP22	1067.48	-0.0226084	0.021341	-1.05939	0.289424	0.683104
84056	KATNAL1	2619.9	0.0213901	0.0201903	1.05942	0.289408	0.683104
84215	ZNF541	20.9895	-0.0632633	0.059723	-1.05928	0.289473	0.683104
100093631	GTF2IP4	15359.6	0.019729	0.0186255	1.05924	0.28949	0.683104
10457	GPNMB	538.876	0.0979479	0.0924859	1.05906	0.289574	0.683121
4552	MTRR	1078.24	0.0228886	0.0216163	1.05886	0.289665	0.68326
441818	WBP11P1	9.12626	0.100108	0.0945517	1.05876	0.289708	0.68326
100847051	MIR5194	16.0577	-0.0709967	0.0670592	-1.05872	0.289728	0.68326
3985	LIMK2	1308.09	0.0462939	0.0437392	1.05841	0.28987	0.683316
7082	TJP1	11590	0.023201	0.0219228	1.0583	0.289919	0.683316
9530	BAG4	2351.38	-0.0259171	0.0244884	-1.05834	0.289899	0.683316
54619	CCNJ	345.499	0.021614	0.0204254	1.05819	0.289967	0.683316
197335	WDR90	301.23	0.0596952	0.0564055	1.05832	0.289909	0.683316
100874204	ALDH1L1-AS1	14.2294	0.0970576	0.0917217	1.05817	0.289976	0.683316
101927907	LRRTM4-AS1	141.4	-0.0452704	0.0427713	-1.05843	0.28986	0.683316
26330	GAPDHS	121.662	0.0334785	0.0316459	1.05791	0.290097	0.683395
686	BTD	606.892	0.0308959	0.0292113	1.05767	0.290206	0.683558
1982	EIF4G2	12004.4	0.0147796	0.013977	1.05742	0.290318	0.683746
4317	MMP8	7.26415	-0.399835	0.378173	-1.05728	0.290384	0.683751
57679	ALS2	2315.98	0.0134018	0.0126754	1.0573	0.290373	0.683751
220992	ZNF485	139.413	0.0265359	0.025103	1.05708	0.290473	0.683886
6462	SHBG	31.8236	0.0488709	0.0462586	1.05647	0.290753	0.684426
57019	CIAPIN1	711.259	-0.0210727	0.0199468	-1.05644	0.290767	0.684426
9087	TMSB4Y	118.482	0.169157	0.160136	1.05633	0.290817	0.68447
6607	SMN2	880.83	0.0516238	0.0488824	1.05608	0.290931	0.684523
55069	TMEM248	3410.11	0.0175865	0.0166507	1.0562	0.290876	0.684523
127062	OR2M3	6.17436	-0.157912	0.149527	-1.05607	0.290936	0.684523
5352	PLOD2	1322.34	0.0532343	0.0504404	1.05539	0.291247	0.684577
10440	TIMM17A	976.46	-0.0315718	0.0299112	-1.05552	0.291189	0.684577
10695	CNPY3	718.749	0.0237869	0.0225349	1.05556	0.291168	0.684577
51248	PDZD11	535.923	0.0187685	0.0177824	1.05545	0.291219	0.684577
79934	COQ8B	643.221	0.0351016	0.0332547	1.05554	0.291179	0.684577
79953	SYNDIG1	908.342	-0.0451473	0.0427587	-1.05586	0.291031	0.684577
84458	LCOR	1860.09	-0.0249946	0.0236767	-1.05566	0.291123	0.684577
112483	SAT2	845.15	0.0232567	0.0220333	1.05553	0.291185	0.684577
100303491	ZEB2-AS1	13.7932	0.12175	0.115312	1.05583	0.291045	0.684577
160364	CLEC12A	4.13611	0.17604	0.166816	1.0553	0.291289	0.684601
1522	CTSZ	809.582	0.0317607	0.0301132	1.05471	0.291558	0.684888
51700	CYB5R2	265.967	-0.0862906	0.0818168	-1.05468	0.291571	0.684888
55167	MSL2	1499.81	-0.0126309	0.0119757	-1.05471	0.291558	0.684888
79933	SYNPO2L	113.942	0.0361856	0.0343082	1.05472	0.291552	0.684888
81794	ADAMTS10	274.067	0.0522114	0.0494972	1.05484	0.2915	0.684888
152503	SH3D19	1435.64	0.0411404	0.0390142	1.0545	0.291656	0.685011
965	CD58	171.019	0.0393619	0.0373434	1.05405	0.291859	0.685265
2827	GPR3	35.3775	0.118187	0.112172	1.05363	0.292053	0.685265
2876	GPX1	808.139	-0.0534022	0.0506873	-1.05356	0.292084	0.685265
4641	MYO1C	437.68	-0.0311641	0.0295722	-1.05383	0.29196	0.685265
5652	PRSS8	14.1981	-0.0815537	0.0773955	-1.05373	0.292008	0.685265
6646	SOAT1	1233.83	-0.0218688	0.0207494	-1.05395	0.291908	0.685265
79168	LILRA6	26.8045	0.100244	0.0951283	1.05378	0.291985	0.685265
113115	MTFR2	36.0691	0.0633732	0.0601161	1.05418	0.291801	0.685265
100996342	LINC01664	113.78	0.0454295	0.0431197	1.05357	0.292082	0.685265
6911	TBX6	25.15	-0.0782321	0.0742856	-1.05313	0.292284	0.68559
80007	C10orf88	369.2	-0.0198787	0.0188761	-1.05312	0.292286	0.68559
51684	SUFU	597.145	0.0272081	0.0258389	1.05299	0.292344	0.68565
85437	ZCRB1	1221.06	0.0265894	0.0252529	1.05292	0.292376	0.685651
9256	TSPOAP1	6944.28	-0.0361374	0.0343271	-1.05274	0.292461	0.685742
101929064	MAPK10-AS1	92.4448	0.0399237	0.0379251	1.0527	0.292479	0.685742
7918	GPANK1	208.35	0.0333208	0.0316556	1.0526	0.292523	0.685769
55191	NADSYN1	874.424	0.0317608	0.0301868	1.05214	0.292734	0.686009
56967	C14orf132	5440.27	0.0236234	0.0224512	1.05221	0.292704	0.686009
114898	C1QTNF2	49.0138	-0.0463081	0.044015	-1.0521	0.292754	0.686009
100287932	TIMM23	954.198	0.0193882	0.0184264	1.0522	0.29271	0.686009
221044	UCMA	1.00769	-0.694665	0.660311	-1.05203	0.292787	0.686013
100506083	DDX19A-DT	51.637	0.0458788	0.0436147	1.05191	0.292841	0.686063
2548	GAA	903.737	-0.0347943	0.033086	-1.05163	0.292968	0.686158
51616	TAF9B	1108.76	0.0218751	0.020803	1.05154	0.293012	0.686158
54832	VPS13C	12656.3	0.0170436	0.0162093	1.05147	0.293042	0.686158
122042	RXFP2	8.90985	-0.237439	0.22581	-1.0515	0.293029	0.686158
392376	OR13C2	13.3008	0.0732107	0.0696267	1.05147	0.293041	0.686158
3987	LIMS1	818.343	0.0378584	0.0360166	1.05114	0.293195	0.686348
80818	ZNF436	1294.94	-0.0229897	0.0218715	-1.05113	0.2932	0.686348
352954	CASTOR3	2523.37	0.0372825	0.0354763	1.05091	0.293298	0.686458
57515	SERINC1	22878.2	-0.0202307	0.019252	-1.05084	0.293334	0.686467
100288814	CLDN34	12.3284	0.115926	0.110332	1.05071	0.293393	0.686531
5813	PURA	3755.21	0.0195578	0.018617	1.05053	0.293473	0.686567
23741	EID1	5326.64	-0.0249731	0.0237702	-1.0506	0.293441	0.686567
23305	ACSL6	5567.05	-0.0338381	0.0322213	-1.05018	0.293637	0.686801
5118	PCOLCE	41.1435	-0.0541847	0.0516153	-1.04978	0.293819	0.687152
693201	MIR616	9.13706	0.096	0.0914676	1.04955	0.293924	0.687322
8867	SYNJ1	5497.14	-0.0324828	0.0309601	-1.04918	0.294094	0.687631
100505648	RAD51-AS1	120.644	0.0346702	0.0330468	1.04912	0.294121	0.687631
3030	HADHA	3056.77	0.0187322	0.017862	1.04872	0.294308	0.68766
5080	PAX6	1152.38	0.0373733	0.0356378	1.0487	0.294317	0.68766
5331	PLCB3	309.202	-0.0359481	0.0342794	-1.04868	0.294326	0.68766
121340	SP7	14.4579	-0.0776716	0.0740588	-1.04878	0.294279	0.68766
724027	MIR657	25.9581	-0.0979513	0.0933825	-1.04892	0.294213	0.68766
100130950	ZNF594-DT	126.382	0.0408166	0.0389115	1.04896	0.294197	0.68766
10232	MSLN	13.9758	-0.092324	0.0880481	-1.04856	0.294379	0.687709
823	CAPN1	1628.69	-0.023675	0.0225828	-1.04837	0.29447	0.687845
7428	VHL	1641.73	-0.0150008	0.0143107	-1.04823	0.294534	0.687845
22865	SLITRK3	1527.44	-0.0455769	0.0434791	-1.04825	0.294524	0.687845
6508	SLC4A3	5253.73	-0.0394914	0.0376783	-1.04812	0.294582	0.687884
57697	FANCM	690.97	-0.0269004	0.0256677	-1.04802	0.294627	0.687914
729515	TMEM242	735.852	-0.0200229	0.0191083	-1.04787	0.2947	0.688009
90416	CCDC32	372.076	-0.0214703	0.0204919	-1.04775	0.294756	0.688034
100288413	ERVMER34-1	12.6031	-0.0878962	0.0838941	-1.0477	0.294775	0.688034
6134	RPL10	4733.22	0.0281446	0.0268708	1.04741	0.294912	0.688278
646627	LYPD8	221.438	-0.0964723	0.0921169	-1.04728	0.29497	0.688339
646960	PRSS56	14.9638	-0.10051	0.0959899	-1.04709	0.295057	0.688467
84290	CAPNS2	8.66533	0.116598	0.111398	1.04667	0.29525	0.688842
59349	KLHL12	1403.98	-0.0215645	0.0206054	-1.04655	0.295308	0.688903
1592	CYP26A1	27.8978	-0.120416	0.115181	-1.04545	0.295814	0.689129
3249	HPN	86.5587	-0.102227	0.0977381	-1.04593	0.295592	0.689129
3689	ITGB2	516.963	-0.0579367	0.0554311	-1.0452	0.295929	0.689129
4253	MIA2	1261.97	0.0145676	0.0139376	1.0452	0.29593	0.689129
6147	RPL23A	5397.38	0.0219452	0.020979	1.04606	0.295536	0.689129
6953	TCP10L3	2.13071	0.255473	0.244518	1.04481	0.296113	0.689129
7597	ZBTB25	636.383	0.0185929	0.0177901	1.04513	0.295963	0.689129
9261	MAPKAPK2	698.648	0.0444985	0.042552	1.04574	0.29568	0.689129
11197	WIF1	2410.99	-0.0816135	0.0780695	-1.0454	0.29584	0.689129
22994	CEP131	264.165	-0.0406439	0.0388562	-1.04601	0.295557	0.689129
23031	MAST3	11065.6	-0.0376578	0.0359955	-1.04618	0.295478	0.689129
57827	C6orf47	347.545	-0.0224874	0.0215138	-1.04525	0.295906	0.689129
64595	USP9Y	525.004	0.22318	0.213556	1.04507	0.295992	0.689129
91893	FDXACB1	151.582	-0.0311799	0.0298323	-1.04517	0.295944	0.689129
139804	RBMXL3	18.3168	-0.0678931	0.0649817	-1.0448	0.296114	0.689129
254778	VXN	3056.53	-0.0283301	0.0271121	-1.04493	0.296058	0.689129
441251	SPDYE7P	24.1232	0.0763156	0.0729785	1.04573	0.295686	0.689129
100874064	PCDH9-AS2	243.885	-0.0615748	0.0589224	-1.04502	0.296016	0.689129
54708	MARCHF5	935.027	-0.02288	0.0219007	-1.04472	0.296154	0.689148
29110	TBK1	980.885	-0.0179174	0.0171545	-1.04448	0.296266	0.689332
6838	SURF6	668.162	-0.0212358	0.0203366	-1.04421	0.296386	0.689388
153090	DAB2IP	4089.59	-0.0444152	0.0425321	-1.04427	0.296359	0.689388
102724341	NEURL1-AS1	31.2277	-0.0858541	0.0822082	-1.04435	0.296324	0.689388
4329	ALDH6A1	5722.38	-0.0345151	0.0330575	-1.04409	0.296442	0.689444
101	ADAM8	112.072	-0.0436821	0.0418876	-1.04284	0.297022	0.689947
5518	PPP2R1A	8104.45	-0.0261823	0.0250985	-1.04318	0.296864	0.689947
9149	DYRK1B	565.605	-0.032156	0.0308326	-1.04292	0.296985	0.689947
9785	DHX38	1539.61	0.0202284	0.0193933	1.04306	0.296919	0.689947
10329	RXYLT1	275.706	-0.0297073	0.028487	-1.04284	0.297023	0.689947
11235	PDCD10	946.046	-0.015141	0.014514	-1.0432	0.296854	0.689947
23708	GSPT2	558.472	-0.0274784	0.0263476	-1.04292	0.296986	0.689947
256309	CCDC110	266.832	0.0400635	0.038403	1.04324	0.296838	0.689947
340508	GAS2L1P2	49.5116	0.0846081	0.0811363	1.04279	0.297046	0.689947
767592	SNORD114-14	25.8368	-0.0740713	0.0710068	-1.04316	0.296875	0.689947
6773	STAT2	2625.36	0.0277301	0.0266088	1.04214	0.297347	0.690293
7260	EIPR1	1069.18	-0.0318336	0.030547	-1.04212	0.297356	0.690293
91646	TDRD12	89.4468	-0.0741241	0.0711151	-1.04231	0.297267	0.690293
121601	ANO4	980.081	-0.0665314	0.0638418	-1.04213	0.297352	0.690293
388419	BTBD17	42.2019	-0.0692155	0.0664013	-1.04238	0.297234	0.690293
10923	SUB1	5431.3	-0.0338245	0.032465	-1.04188	0.297469	0.69033
134266	GRPEL2	638.054	-0.0227953	0.0218788	-1.04189	0.297463	0.69033
677831	SNORA51	7.06461	0.0926065	0.0888789	1.04194	0.297439	0.69033
57563	KLHL8	1302.94	-0.02123	0.0203784	-1.04179	0.297509	0.690349
72	ACTG2	6.93978	0.17469	0.167786	1.04115	0.297806	0.690591
5645	PRSS2	7.68683	-0.112875	0.108404	-1.04124	0.297765	0.690591
9445	ITM2B	9012.62	-0.0223735	0.0214872	-1.04125	0.297762	0.690591
79228	THOC6	127.406	-0.0323152	0.031038	-1.04115	0.297807	0.690591
6616	SNAP25	28144.4	-0.0433363	0.0416268	-1.04107	0.297845	0.690604
2805	GOT1	4311.22	-0.0366881	0.0352462	-1.04091	0.297917	0.690621
100131347	RDM1P5	23.5756	0.061733	0.0593057	1.04093	0.297909	0.690621
56987	BBX	4902.03	0.0257724	0.0247618	1.04081	0.297962	0.690652
10527	IPO7	4769.77	0.0169433	0.0162817	1.04063	0.298046	0.69067
643008	SMIM5	241.627	0.0741263	0.0712351	1.04059	0.298067	0.69067
100507331	ZSWIM8-AS1	23.9038	0.0657857	0.0632184	1.04061	0.298056	0.69067
6664	SOX11	597.343	0.0355494	0.0341931	1.03967	0.298494	0.690696
8452	CUL3	2721.35	0.020868	0.0200658	1.03998	0.29835	0.690696
23262	PPIP5K2	2358.9	0.0139758	0.0134396	1.0399	0.298388	0.690696
23560	GTPBP4	966.68	0.0254068	0.0244393	1.03959	0.29853	0.690696
27033	ZBTB32	90.9262	-0.0420744	0.0404574	-1.03997	0.298354	0.690696
51696	HECA	1296.39	-0.0330519	0.031793	-1.0396	0.298526	0.690696
54470	ARMCX6	324.755	-0.0300087	0.0288548	-1.03999	0.298345	0.690696
55540	IL17RB	689.564	-0.0414172	0.0398148	-1.04025	0.298225	0.690696
131450	CD200R1	42.7729	-0.0549183	0.0528205	-1.03972	0.298472	0.690696
155066	ATP6V0E2	5299.87	-0.0322272	0.0309976	-1.03967	0.298494	0.690696
197358	NLRC3	408.921	0.0333112	0.0320388	1.03971	0.298473	0.690696
767588	SNORD114-10	80.169	-0.0555106	0.0533797	-1.03992	0.298378	0.690696
100506302	NA	131.125	0.0298631	0.028713	1.04005	0.298315	0.690696
100996385	NA	123.682	-0.0604351	0.0581033	-1.04013	0.298279	0.690696
8078	USP5	3158.01	-0.0188817	0.0181641	-1.0395	0.298571	0.690716
55	ACP3	45.7802	0.175452	0.168867	1.03899	0.298809	0.690967
9836	LCMT2	260.752	0.0280725	0.0270187	1.039	0.298803	0.690967
55568	GALNT10	953.569	0.0273551	0.0263254	1.03911	0.298752	0.690967
114879	OSBPL5	416.456	-0.0313777	0.0301964	-1.03912	0.298748	0.690967
767583	SNORD114-7	44.3718	-0.0594015	0.0571774	-1.0389	0.298853	0.690994
54814	QPCTL	152.315	-0.0279029	0.0268618	-1.03876	0.298918	0.691071
2525	FUT3	2.79293	0.227962	0.219617	1.038	0.299271	0.691181
6950	TCP1	3096.89	-0.0230907	0.0222462	-1.03796	0.299289	0.691181
7436	VLDLR	2006.02	-0.0452083	0.0435497	-1.03808	0.299231	0.691181
10106	CTDSP2	3223.09	-0.0213869	0.0206016	-1.03812	0.299214	0.691181
25927	CNRIP1	920.092	-0.0286588	0.0276021	-1.03828	0.299138	0.691181
80321	CEP70	1446.67	0.0146661	0.014129	1.03802	0.299263	0.691181
84705	GTPBP3	150.558	-0.0369317	0.0355629	-1.03849	0.299042	0.691181
390664	C1QTNF8	34.931	0.19997	0.192613	1.0382	0.299177	0.691181
51230	PHF20	2574.59	-0.0121617	0.0117179	-1.03787	0.299328	0.691197
55030	FBXO34	2305.67	-0.0319624	0.0308004	-1.03773	0.299398	0.691283
22891	ZNF365	3570.91	-0.0364693	0.0351565	-1.03734	0.299577	0.691536
22930	RAB3GAP1	3309.55	-0.017346	0.0167244	-1.03717	0.299657	0.691536
57333	RCN3	69.6413	0.0560617	0.0540574	1.03708	0.2997	0.691536
124936	CYB5D2	767.959	0.0232936	0.0224571	1.03725	0.299621	0.691536
283870	BRICD5	182.741	-0.0432614	0.0417148	-1.03707	0.299701	0.691536
100500803	MIR3919	13.8569	-0.096753	0.0933087	-1.03691	0.299777	0.691636
4236	MFAP1	787.936	0.0179177	0.0172914	1.03622	0.300099	0.691702
5879	RAC1	4666.29	0.0213664	0.0206195	1.03622	0.300098	0.691702
54977	SLC25A38	642.956	-0.0226911	0.0218922	-1.03649	0.299973	0.691702
64651	CSRNP1	508.501	0.0868066	0.083777	1.03616	0.300126	0.691702
64927	TTC23	365.781	0.0348604	0.033629	1.03662	0.299915	0.691702
80765	STARD5	93.8931	0.0479361	0.0462604	1.03622	0.300098	0.691702
388759	C1orf229	17.2594	0.0777387	0.0749976	1.03655	0.299946	0.691702
653316	FAM153CP	423.397	0.0601155	0.0579993	1.03649	0.299976	0.691702
100137047	JMJD7	156.645	0.0295158	0.0284858	1.03616	0.300129	0.691702
9894	TELO2	369.897	-0.0421408	0.0406767	-1.03599	0.300206	0.691731
124602	KIF19	413.796	0.103338	0.0997454	1.03602	0.300194	0.691731
988	CDC5L	1969.65	0.0164596	0.0159032	1.03498	0.300676	0.691957
5544	PRB3	12.6729	-0.0919465	0.0888182	-1.03522	0.300566	0.691957
5624	PROC	26.0109	-0.0613225	0.0592446	-1.03507	0.300635	0.691957
5959	RDH5	26.1271	0.0640171	0.061855	1.03495	0.30069	0.691957
9342	SNAP29	758.531	0.0222338	0.0214776	1.03521	0.30057	0.691957
27044	SND1	2724.46	0.0159902	0.0154532	1.03475	0.300786	0.691957
56128	PCDHB8	236.888	0.0470556	0.0454433	1.03548	0.300446	0.691957
79831	KDM8	234.385	0.024092	0.0232802	1.03487	0.30073	0.691957
79932	KIAA0319L	3466.39	-0.0156685	0.0151427	-1.03472	0.300798	0.691957
201617	LINC00870	69.5175	0.0866861	0.0837159	1.03548	0.300445	0.691957
221443	OARD1	430.193	0.0306357	0.0295824	1.0356	0.300387	0.691957
388552	BLOC1S3	138.522	-0.0285699	0.0276075	-1.03486	0.300735	0.691957
677765	SCARNA18	6.3169	-0.109796	0.106041	-1.03541	0.300477	0.691957
100506178	NA	35.2301	-0.0797579	0.0770246	-1.03549	0.300442	0.691957
767565	SNORD113-5	14.3263	0.098053	0.0947771	1.03456	0.300872	0.692
54947	LPCAT2	439.794	0.0773151	0.0747661	1.03409	0.301093	0.692135
58475	MS4A7	155.381	-0.0861834	0.0833414	-1.0341	0.301089	0.692135
80012	PHC3	5161.25	0.015417	0.0149075	1.03418	0.301052	0.692135
246175	CNOT6L	1994.01	-0.0202441	0.0195754	-1.03416	0.30106	0.692135
100861510	LRRC3-DT	8.52192	-0.129938	0.125636	-1.03424	0.301023	0.692135
3166	HMX1	9.61467	-0.0880215	0.0851635	-1.03356	0.301342	0.692505
6019	RLN2	15.5626	0.134681	0.130328	1.0334	0.301415	0.692505
8839	CCN5	40.5587	-0.060333	0.058378	-1.03349	0.301376	0.692505
125061	AFMID	407.684	-0.071553	0.0692358	-1.03347	0.301385	0.692505
100873917	LPP-AS1	8.9853	0.084282	0.0815659	1.0333	0.301464	0.692542
1382	CRABP2	164.336	-0.0528584	0.0511786	-1.03282	0.301687	0.692951
388701	C1orf189	9.17369	0.168909	0.163552	1.03275	0.301719	0.692951
11063	SOX30	11.8149	0.0914899	0.0886132	1.03246	0.301855	0.69296
83744	ZNF484	1491.6	0.0186637	0.0180751	1.03257	0.301807	0.69296
644050	LINC01529	17.0351	0.0640858	0.0620705	1.03247	0.301853	0.69296
101928470	TMEM246-AS1	25.6059	0.0885523	0.0857711	1.03243	0.301873	0.69296
7409	VAV1	282.755	0.0461223	0.0446846	1.03218	0.30199	0.693081
100134259	LINC01119	38.7007	0.062521	0.0605857	1.03194	0.302099	0.693181
5229	PGGT1B	1350.45	0.0254901	0.024709	1.03161	0.302254	0.693278
9792	SERTAD2	529.155	-0.0309616	0.0300139	-1.03158	0.30227	0.693278
391191	OR2AK2	26.6411	-0.102686	0.0995243	-1.03177	0.302182	0.693278
124997	WDR81	634.161	-0.0284962	0.0276344	-1.03119	0.302453	0.693552
100874131	ZBTB20-AS4	34.26	0.0428483	0.0415525	1.03118	0.302454	0.693552
6578	SLCO2A1	28.6705	0.0876487	0.0850048	1.0311	0.302492	0.693564
4600	MX2	80.0185	-0.0724369	0.0702657	-1.0309	0.302588	0.693708
2177	FANCD2	184.777	0.0326775	0.0317052	1.03067	0.302698	0.693738
148413	MRPL20-AS1	319.246	0.025258	0.024504	1.03077	0.30265	0.693738
339929	LPP-AS2	15.6957	0.0829449	0.080476	1.03068	0.302692	0.693738
3084	NRG1	307.476	-0.0420001	0.0407613	-1.03039	0.302827	0.693936
5876	RABGGTB	1275.8	-0.0207965	0.0201895	-1.03007	0.302979	0.693936
7189	TRAF6	1316.94	-0.0158772	0.0154122	-1.03017	0.302929	0.693936
57830	KRTAP5-8	9.60983	0.0958214	0.0930175	1.03014	0.302942	0.693936
64231	MS4A6A	147.305	-0.1037	0.100647	-1.03033	0.302853	0.693936
140609	NEK7	2242.23	0.0554589	0.0538399	1.03007	0.302977	0.693936
6355	CCL8	3.67493	0.200716	0.194881	1.02994	0.303038	0.693936
23531	MMD	4113.72	-0.0404676	0.0392917	-1.02993	0.303044	0.693936
1649	DDIT3	650.83	0.0426601	0.0414298	1.0297	0.303153	0.694024
3291	HSD11B2	76.2753	-0.0979289	0.0951099	-1.02964	0.303179	0.694024
8635	RNASET2	767.137	0.0371324	0.03606	1.02974	0.303133	0.694024
8557	TCAP	70.9621	-0.0549818	0.0534234	-1.02917	0.3034	0.694271
10675	CSPG5	1975.99	-0.046807	0.0454845	-1.02908	0.303444	0.694271
11132	CAPN10	493.89	-0.0321971	0.0312914	-1.02895	0.303505	0.694271
56934	CA10	260.706	-0.0720325	0.0699796	-1.02934	0.303321	0.694271
255193	CSNK1G2-AS1	11.8358	-0.0882135	0.0857188	-1.0291	0.303431	0.694271
550643	NBDY	367.116	-0.0230467	0.0223988	-1.02893	0.303515	0.694271
8916	NA	4026.68	-0.0233383	0.0226874	-1.02869	0.303625	0.694361
8916	HERC3	4026.68	-0.0233383	0.0226874	-1.02869	0.303625	0.694361
25930	PTPN23	1017.63	0.0303211	0.02948	1.02853	0.303699	0.694361
56954	NIT2	656.545	0.0294145	0.0285977	1.02856	0.303685	0.694361
138639	PTPDC1	2887.63	-0.0338995	0.0329556	-1.02864	0.303647	0.694361
8974	P4HA2	250.153	0.0436049	0.0424127	1.02811	0.303898	0.694562
22866	CNKSR2	8561.87	-0.0315359	0.0306739	-1.0281	0.303902	0.694562
2835	GPR12	2710.97	-0.0456707	0.0444305	-1.02791	0.303991	0.694692
84707	BEX2	2459.7	-0.0323741	0.0315007	-1.02773	0.304079	0.694755
728047	GOLGA8Q	952.894	0.0449595	0.0437469	1.02772	0.304083	0.694755
728047	GOLGA8O	952.894	0.0449595	0.0437469	1.02772	0.304083	0.694755
1001	CDH3	146.463	-0.0454442	0.0442481	-1.02703	0.304406	0.695301
10686	CLDN16	29.4199	-0.0730436	0.0711231	-1.027	0.30442	0.695301
51277	DNAJC27	1319.45	0.0548606	0.0534114	1.02713	0.304357	0.695301
51296	SLC15A3	135.4	-0.0550858	0.0536546	-1.02667	0.304574	0.695504
55119	PRPF38B	946.909	0.024473	0.0238409	1.02651	0.30465	0.69553
168451	THAP5	1282.79	-0.0176736	0.0172171	-1.02651	0.30465	0.69553
10417	SPON2	213.464	-0.0499066	0.0486287	-1.02628	0.30476	0.695707
26090	ABHD12	2094.62	-0.0227575	0.0221763	-1.02621	0.304794	0.69571
330	BIRC3	296.872	-0.0386969	0.0377196	-1.02591	0.304934	0.695882
2879	GPX4	3646.4	-0.0277162	0.0270158	-1.02592	0.304927	0.695882
2977	GUCY1A2	14859.9	-0.0505615	0.0493015	-1.02556	0.305101	0.696028
3728	JUP	321.695	-0.06222	0.0606747	-1.02547	0.305142	0.696028
9048	ARTN	35.294	-0.0459779	0.0448505	-1.02514	0.305298	0.696028
9640	ZNF592	1714.91	0.0214593	0.0209399	1.0248	0.305455	0.696028
23329	TBC1D30	1718.45	-0.0464589	0.0453196	-1.02514	0.305297	0.696028
55101	DMAC2	403.603	-0.0245012	0.0238968	-1.02529	0.305225	0.696028
57688	ZSWIM6	3442.49	0.0303431	0.0296173	1.02451	0.305597	0.696028
83886	PRSS27	39.9995	-0.0698634	0.0681636	-1.02494	0.305393	0.696028
158399	ZNF483	17165.8	-0.0267617	0.0261074	-1.02506	0.305334	0.696028
400043	LINC02381	21.6706	-0.0902684	0.0880937	-1.02469	0.305512	0.696028
440093	H3-5	71.0217	0.0519283	0.0506837	1.02456	0.305572	0.696028
100874056	NLGN4Y-AS1	16.2201	0.104629	0.10213	1.02446	0.305616	0.696028
100874198	SHANK2-AS1	89.7645	0.0740479	0.0722625	1.02471	0.305501	0.696028
101927735	TMEM132D-AS2	20.7991	-0.0676618	0.0660364	-1.02461	0.305545	0.696028
63967	CLSPN	60.5275	-0.0598528	0.0584537	-1.02394	0.305866	0.6963
256714	MAP7D2	2896.94	-0.0367337	0.0358715	-1.02404	0.305819	0.6963
389072	PLEKHM3	2804.23	-0.0201847	0.0197116	-1.024	0.305837	0.6963
2029	ENSA	4147.14	0.0205277	0.0200535	1.02365	0.306001	0.696386
54520	CCDC93	1884.35	0.0167002	0.0163139	1.02368	0.305986	0.696386
55911	APOBR	21.1539	0.0856076	0.0836205	1.02376	0.305947	0.696386
54622	ARL15	308.453	-0.0333763	0.0326126	-1.02342	0.30611	0.696559
26580	BSCL2	250.017	-0.042069	0.0411142	-1.02323	0.306201	0.69662
103689917	LINC01337	21.4375	-0.0732638	0.0715971	-1.02328	0.306176	0.69662
7089	TLE2	177.306	-0.0394886	0.0386189	-1.02252	0.306535	0.697088
9781	RNF144A	4647.6	-0.028806	0.0281774	-1.02231	0.306635	0.697088
157627	MIR124-1HG	1702.77	-0.049598	0.0485145	-1.02233	0.306623	0.697088
340152	ZC3H12D	68.3681	-0.0303133	0.0296486	-1.02242	0.306583	0.697088
728405	USP17L29	13.9437	-0.0966717	0.0945559	-1.02238	0.306603	0.697088
100130742	LRRC69	32.3183	0.0684785	0.0669797	1.02238	0.306602	0.697088
5515	PPP2CA	4708.02	-0.0252491	0.0247024	-1.02213	0.306719	0.697112
5723	PSPH	496.679	0.0329993	0.0322864	1.02208	0.306744	0.697112
118490	MSS51	205.154	0.0276415	0.0270429	1.02214	0.306716	0.697112
58524	DMRT3	1.70621	0.46901	0.458934	1.02196	0.306802	0.697171
1759	DNM1	7403.8	-0.0364053	0.0356344	-1.02163	0.306955	0.697296
2138	EYA1	3009.66	0.0405998	0.0397381	1.02168	0.306931	0.697296
5689	PSMB1	2103.15	-0.0253038	0.0247666	-1.02169	0.306926	0.697296
23550	PSD4	319.825	0.0488317	0.0478011	1.02156	0.30699	0.697301
148206	ZNF714	1711.94	-0.0408528	0.0400063	-1.02116	0.307179	0.697582
847	CAT	1301.72	0.0449027	0.0439854	1.02085	0.307323	0.697762
60598	KCNK15	33.9167	-0.0673739	0.0659936	-1.02092	0.307295	0.697762
123264	SLC51B	57.1336	0.0911675	0.0893221	1.02066	0.307416	0.697898
401134	LINC02232	28.4564	0.112404	0.110137	1.02059	0.307449	0.6979
2785	GNG3	1638.49	-0.038023	0.0372604	-1.02047	0.307508	0.697959
2994	GYPB	19.9126	0.118978	0.116609	1.02031	0.30758	0.697974
30850	CDR2L	336.24	-0.058352	0.0571899	-1.02032	0.307577	0.697974
701	BUB1B	45.6042	-0.0549467	0.053876	-1.01987	0.307789	0.698004
5728	PTEN	5506.4	-0.0172248	0.0168878	-1.01996	0.307749	0.698004
5985	RFC5	452.15	0.0193182	0.0189418	1.01987	0.307788	0.698004
6774	STAT3	3171.86	0.0373381	0.036606	1.02	0.307728	0.698004
51367	POP5	214.269	0.0328591	0.0322146	1.02001	0.307725	0.698004
657	BMPR1A	1583.2	0.0258988	0.0254026	1.01953	0.30795	0.698009
963	CD53	238.792	0.0786871	0.077161	1.01978	0.307834	0.698009
51804	SIX4	69.5586	0.0560614	0.0549796	1.01968	0.307882	0.698009
56135	PCDHAC1	157.171	0.0331078	0.0324778	1.0194	0.308014	0.698009
84940	CORO6	1254.69	-0.0419822	0.0411822	-1.01943	0.308001	0.698009
163087	ZNF383	421.968	0.0173059	0.0169768	1.01939	0.308019	0.698009
256021	LINC01619	5.25561	0.151161	0.148286	1.01939	0.308017	0.698009
51136	RNFT1	283.882	-0.0269259	0.0264277	-1.01885	0.308274	0.698513
23397	NCAPH	15.4304	-0.0870599	0.08547	-1.0186	0.308392	0.698559
285668	C5orf64	157.174	0.0763912	0.0749927	1.01865	0.30837	0.698559
100462983	MTRNR2L3	18.0001	-0.0702363	0.0689473	-1.0187	0.308348	0.698559
85455	DISP2	764.385	-0.0443096	0.0435042	-1.01851	0.308435	0.698581
118487	CHCHD1	268.363	-0.0283907	0.0278797	-1.01833	0.308522	0.698705
56648	EIF5A2	640.214	-0.020382	0.0200168	-1.01825	0.308561	0.698719
8669	EIF3J	1205.4	0.0179555	0.0176364	1.01809	0.308634	0.698736
8844	KSR1	1207.3	0.0303454	0.0298053	1.01812	0.308621	0.698736
100132979	GOLGA8DP	49.7874	-0.119622	0.117521	-1.01787	0.308738	0.698898
54332	GDAP1	4139.37	-0.0218628	0.0214817	-1.01774	0.308801	0.698966
5720	PSME1	679.722	-0.0228406	0.0224531	-1.01726	0.309032	0.698993
6559	SLC12A3	35.6539	-0.106449	0.104681	-1.01689	0.309205	0.698993
7401	CLRN1	21.4176	-0.0635185	0.06246	-1.01695	0.309179	0.698993
10178	TENM1	2035.2	-0.0315554	0.0310333	-1.01682	0.309237	0.698993
22869	ZNF510	1848	-0.0160944	0.0158263	-1.01694	0.309181	0.698993
26099	SZRD1	1193.46	0.0174416	0.0171515	1.01692	0.309193	0.698993
26502	NARF	1070.11	-0.0205668	0.0202123	-1.01754	0.308897	0.698993
85450	ITPRIP	305.588	0.0408671	0.0401615	1.01757	0.308883	0.698993
124056	NOXO1	58.3215	-0.0494228	0.0485889	-1.01716	0.309076	0.698993
125111	GJD3	22.7874	-0.0677912	0.0666339	-1.01737	0.308979	0.698993
283871	PGP	414.435	-0.036607	0.0359954	-1.01699	0.309158	0.698993
401397	SMIM30	573.246	-0.0242469	0.0238412	-1.01702	0.309146	0.698993
6531	SLC6A3	9.11538	-0.119504	0.117538	-1.01673	0.309283	0.699024
2194	FASN	5444.81	-0.0431056	0.0424138	-1.01631	0.309481	0.699175
51365	PLA1A	73.0748	-0.130365	0.128256	-1.01645	0.309416	0.699175
54872	PIGG	1251.12	0.015398	0.0151485	1.01647	0.309406	0.699175
401265	KLHL31	73.9618	-0.0392277	0.0385971	-1.01634	0.309469	0.699175
9672	SDC3	5697.59	0.0269508	0.0265231	1.01613	0.309568	0.699298
10544	PROCR	64.8904	0.0685399	0.0674646	1.01594	0.309659	0.699428
84260	TCHP	659.581	0.0288145	0.0283677	1.01575	0.309747	0.699554
91752	ZNF804A	344.966	-0.0498656	0.0491034	-1.01552	0.309857	0.699616
400612	PRR29-AS1	63.8983	0.0702319	0.0691606	1.01549	0.309873	0.699616
102216342	LINC01108	11.6647	0.0890649	0.087696	1.01561	0.309815	0.699616
25989	ULK3	2019.94	-0.0401324	0.0395483	-1.01477	0.310216	0.700317
8621	CDK13	3224.75	0.0119464	0.0117777	1.01432	0.310431	0.700657
148789	B3GALNT2	795.654	0.0195258	0.0192502	1.01432	0.310432	0.700657
400804	LINC02817	7.02153	-0.177752	0.175274	-1.01414	0.310517	0.700776
10392	NOD1	237.196	0.0493097	0.0486289	1.014	0.310583	0.700811
166348	KBTBD12	450.597	0.0276738	0.0272926	1.01397	0.310598	0.700811
5976	UPF1	2129.69	-0.0234967	0.0231817	-1.01359	0.310779	0.701009
144486	CEP83-DT	10.8863	0.0816031	0.08051	1.01358	0.310784	0.701009
1399	CRKL	3501.44	-0.0154198	0.0152169	-1.01333	0.3109	0.701059
92399	MRRF	588.681	0.018555	0.0183087	1.01345	0.310845	0.701059
100506660	DDX11-AS1	35.9775	0.0624068	0.0615861	1.01333	0.310905	0.701059
9201	DCLK1	11580.8	0.0502656	0.0496182	1.01305	0.311038	0.701211
284353	NKPD1	79.7918	-0.0401276	0.0396088	-1.0131	0.311013	0.701211
4958	OMD	198.085	0.0589507	0.058209	1.01274	0.311183	0.701227
23582	CCNDBP1	1123.52	-0.0213684	0.0210981	-1.01281	0.311151	0.701227
26768	SNORA73B	1990.84	0.0468505	0.0462631	1.0127	0.311205	0.701227
51542	VPS54	1245.65	0.0172435	0.0170259	1.01278	0.311166	0.701227
541471	MIR4435-2HG	96.7262	-0.0455969	0.0450255	-1.01269	0.311208	0.701227
6016	RIT1	775.844	0.0229006	0.0226247	1.0122	0.311444	0.70124
9086	EIF1AY	250.523	0.205851	0.203331	1.01239	0.311351	0.70124
10260	DENND4A	4491.96	0.0137505	0.0135814	1.01245	0.311323	0.70124
129807	NEU4	87.2032	-0.0714838	0.0705979	-1.01255	0.311275	0.70124
149603	RNF187	3977.57	-0.020952	0.0206972	-1.01231	0.31139	0.70124
285671	RNF180	1995.96	-0.0218189	0.0215551	-1.01224	0.311424	0.70124
101928646	ARNTL2-AS1	12.5809	0.076603	0.0756545	1.01254	0.311281	0.70124
991	CDC20	24.5485	-0.0887058	0.0876469	-1.01208	0.311499	0.701291
26529	OR12D2	4.48624	0.304821	0.301206	1.012	0.311537	0.701303
84153	RNASEH2C	424.822	-0.0222545	0.0219941	-1.01184	0.311616	0.701406
4817	NIT1	575.639	-0.0183949	0.0181874	-1.01141	0.31182	0.701497
9470	EIF4E2	1416.57	-0.0171692	0.0169754	-1.01142	0.311817	0.701497
9717	SEC14L5	3482.01	-0.041052	0.0405795	-1.01164	0.311709	0.701497
23117	NPIPB3	2448.51	0.0462974	0.0457938	1.011	0.312017	0.701497
27236	ARFIP1	762.309	-0.0228358	0.0225805	-1.01131	0.31187	0.701497
51651	PTRH2	311.03	-0.0205146	0.0202897	-1.01108	0.311977	0.701497
54928	BPNT2	3856.13	-0.0221479	0.021906	-1.01104	0.311995	0.701497
146722	CD300LF	19.0748	-0.0942508	0.0932227	-1.01103	0.312003	0.701497
401428	OR2A20P	106.352	0.0628306	0.0621352	1.01119	0.311924	0.701497
101929680	SCN1A-AS1	49.0273	0.0552367	0.0546195	1.0113	0.311873	0.701497
5297	PI4KA	15218.8	-0.0285916	0.0282856	-1.01082	0.312104	0.701589
54861	SNRK	1216.62	-0.0214955	0.0212682	-1.01069	0.312165	0.701609
10841	FTCD	383.094	-0.0601733	0.0595461	-1.01053	0.31224	0.701704
9867	PJA2	20517.5	-0.024192	0.023946	-1.01027	0.312366	0.701766
200150	PLD5	206.671	-0.0478885	0.0473976	-1.01036	0.312324	0.701766
407738	TAFA1	42.8416	-0.0998278	0.0988094	-1.01031	0.312348	0.701766
2697	GJA1	12595.7	0.0768206	0.0760547	1.01007	0.312461	0.701894
10585	POMT1	1246.32	-0.0197231	0.0195284	-1.00997	0.312508	0.701894
10717	AP4B1	627.811	-0.0222534	0.0220343	-1.00995	0.312521	0.701894
55771	PRR11	102.474	0.0614254	0.0608298	1.00979	0.312596	0.701987
102723885	SRI-AS1	23.7136	0.0580715	0.0575179	1.00962	0.312675	0.702092
8637	EIF4EBP3	15.8761	0.061057	0.0604891	1.00939	0.312789	0.702123
143279	HECTD2	1531.96	-0.0292903	0.0290198	-1.00932	0.31282	0.702123
100131755	ARMCX4	1648.55	0.0206428	0.0204495	1.00946	0.312756	0.702123
2565	GABRG1	4648.02	0.061014	0.060459	1.00918	0.312888	0.702196
6675	UAP1	655.878	0.0502037	0.0497564	1.00899	0.31298	0.702196
51608	GET4	720.842	-0.0294694	0.0292096	-1.00889	0.313025	0.702196
55197	RPRD1A	3652.16	-0.0194861	0.0193153	-1.00884	0.31305	0.702196
84448	ABLIM2	4456.49	-0.0397956	0.0394415	-1.00898	0.312985	0.702196
80223	RAB11FIP1	209.896	-0.0329157	0.0326331	-1.00866	0.313137	0.702244
283234	CCDC88B	262.967	0.046492	0.0460897	1.00873	0.313105	0.702244
28	ABO	9.03424	0.0990843	0.0982939	1.00804	0.313434	0.702423
1102	RCBTB2	566.128	0.0438839	0.0435413	1.00787	0.313518	0.702423
6091	ROBO1	4400.06	-0.0220522	0.021876	-1.00805	0.313428	0.702423
9546	APBA3	160.547	-0.0436123	0.0432743	-1.00781	0.313545	0.702423
9883	POM121	2346.91	0.0310699	0.0308131	1.00834	0.313293	0.702423
10102	TSFM	743.088	-0.0228534	0.0226738	-1.00792	0.313493	0.702423
100130148	MAPT-IT1	168.37	0.0490878	0.0486919	1.00813	0.313392	0.702423
100861548	PINK1-AS	136.141	-0.0344692	0.0341899	-1.00817	0.313373	0.702423
3770	KCNJ14	134.113	-0.0731192	0.0725895	-1.0073	0.313792	0.702462
11162	NUDT6	48.833	-0.0408778	0.0405815	-1.0073	0.313789	0.702462
51626	DYNC2LI1	1148.85	0.0231541	0.0229855	1.00734	0.313773	0.702462
53942	CNTN5	418.527	-0.0576471	0.0572092	-1.00766	0.31362	0.702462
693160	MIR575	14.2576	0.0750157	0.0744537	1.00755	0.313671	0.702462
729013	ZBED5-AS1	143.91	0.0449244	0.0445941	1.00741	0.313739	0.702462
101929777	WNT3	14.7241	0.149935	0.148829	1.00743	0.313727	0.702462
230	ALDOC	14287.7	-0.0390668	0.0387988	-1.00691	0.31398	0.702751
284612	SYPL2	40.5691	0.0560071	0.0556275	1.00682	0.314019	0.702751
645974	PABPC1L2B	243.49	-0.0424962	0.0422075	-1.00684	0.314012	0.702751
441272	SPDYE3	359.48	0.0463288	0.0460233	1.00664	0.314108	0.702846
100616258	MIR4516	10.2846	0.0985343	0.0978949	1.00653	0.31416	0.702846
4814	NINJ1	449.743	-0.0296585	0.0294776	-1.00614	0.314349	0.702935
10213	PSMD14	1436.54	-0.019945	0.0198253	-1.00604	0.314398	0.702935
25976	TIPARP	1365.83	0.0542412	0.0539151	1.00605	0.314393	0.702935
51663	ZFR	7191.39	0.0140396	0.0139533	1.00618	0.314329	0.702935
169166	SNX31	84.1757	0.120485	0.119741	1.00621	0.314314	0.702935
253018	HCG27	30.1823	-0.060826	0.0604408	-1.00637	0.314236	0.702935
27030	MLH3	2230.98	0.0195598	0.019447	1.0058	0.314512	0.703028
124923	RSKR	1052.19	-0.0385805	0.0383632	-1.00566	0.314578	0.703045
5699	PSMB10	587.174	-0.0362705	0.0360734	-1.00546	0.314674	0.703048
8659	ALDH4A1	1741.21	-0.0489945	0.0487286	-1.00546	0.314678	0.703048
728441	GGT2	51.654	0.0683877	0.0680146	1.00549	0.314663	0.703048
221079	ARL5B	1172.35	-0.0274111	0.0272753	-1.00498	0.314906	0.703485
4218	RAB8A	701.918	0.0166529	0.0165779	1.00452	0.315126	0.703578
11189	CELF3	2523.87	-0.0432022	0.0430033	-1.00463	0.315077	0.703578
81027	TUBB1	95.6547	0.0656473	0.0653521	1.00452	0.315129	0.703578
100505566	LINC00578	11.1001	0.0776809	0.0773341	1.00448	0.315145	0.703578
8402	SLC25A11	1315.6	-0.0196109	0.0195286	-1.00421	0.315277	0.703725
10227	MFSD10	439.146	-0.0472632	0.0470627	-1.00426	0.315253	0.703725
2047	EPHB1	1447.95	-0.0466268	0.0464383	-1.00406	0.31535	0.703757
23438	HARS2	807.15	-0.0155561	0.0154935	-1.00404	0.315357	0.703757
79822	ARHGAP28	82.2164	-0.0413176	0.0411552	-1.00395	0.315405	0.70379
51291	GMIP	110.352	0.0448642	0.0446926	1.00384	0.315456	0.703832
153396	TMEM161B	882.176	-0.0170689	0.017012	-1.00335	0.315694	0.704289
27439	TMEM121B	775.883	-0.0428436	0.0427095	-1.00314	0.315793	0.704376
728591	CCDC169	11.7391	0.0755634	0.0753278	1.00313	0.315799	0.704376
5514	PPP1R10	978.906	0.0292028	0.0291257	1.00265	0.316031	0.704748
6927	HNF1A	47.4614	-0.0416572	0.0415471	-1.00265	0.316029	0.704748
23530	NNT	3565.49	-0.0180786	0.0180354	-1.0024	0.316152	0.704932
554282	FAM72C	104.263	0.0416566	0.0415594	1.00234	0.31618	0.704932
219287	AMER2	10898.9	-0.0570438	0.0569146	-1.00227	0.316213	0.704933
3703	STT3A	1535.8	0.0198791	0.0198382	1.00206	0.316312	0.705007
283796	GOLGA8IP	109.689	0.0617392	0.0616088	1.00212	0.316287	0.705007
891	CCNB1	232.565	-0.0242252	0.0241959	-1.00121	0.316726	0.70512
1479	CSTF3	999.698	0.0190856	0.0190563	1.00154	0.316567	0.70512
2646	GCKR	19.974	0.0952046	0.0950842	1.00127	0.316698	0.70512
4481	MSR1	145.563	0.0841697	0.0840422	1.00152	0.316577	0.70512
54989	ZNF770	3641.18	-0.0194672	0.0194414	-1.00133	0.316668	0.70512
80020	FOXRED2	845.314	-0.0313104	0.0312547	-1.00178	0.316449	0.70512
80198	MUS81	582.396	-0.0193583	0.0193273	-1.0016	0.316535	0.70512
92283	ZNF461	557.487	-0.0208007	0.020769	-1.00153	0.316571	0.70512
118471	PRAP1	11.359	0.0870157	0.0868925	1.00142	0.316624	0.70512
147694	ZNF548	816.836	0.0151849	0.015164	1.00138	0.316643	0.70512
101929147	WARS2-AS1	272.499	0.0282279	0.0281782	1.00176	0.316458	0.70512
100874201	B4GALT4-AS1	14.6147	-0.0677106	0.0676382	-1.00107	0.316793	0.705197
5143	PDE4C	101.675	-0.0581843	0.0581265	-1.001	0.316829	0.705203
55532	SLC30A10	342.208	-0.0423653	0.0423281	-1.00088	0.316885	0.705255
887	CCKBR	112.685	-0.0529912	0.0529648	-1.0005	0.317069	0.705303
56005	MYDGF	339.931	-0.0232796	0.0232681	-1.00049	0.317071	0.705303
79827	CLMP	48.5863	0.0550682	0.0550409	1.0005	0.317071	0.705303
120892	LRRK2	3147.62	-0.0250168	0.0250014	-1.00061	0.317013	0.705303
285768	LINC01622	7.00505	0.116337	0.116267	1.0006	0.317018	0.705303
4154	MBNL1	5048.71	-0.0154807	0.015477	-1.00024	0.317192	0.705498
1616	DAXX	577.408	-0.0213454	0.0213418	-1.00017	0.31723	0.705508
8732	RNGTT	1337.61	0.0190969	0.0190953	1.00008	0.31727	0.705523
3625	INHBB	228.698	0.0456915	0.0457072	0.999656	0.317477	0.705691
9114	ATP6V0D1	2820.22	-0.0228304	0.0228372	-0.999702	0.317455	0.705691
54873	PALMD	322.849	0.0594965	0.0595068	0.999826	0.317395	0.705691
127396	ZNF684	190.341	0.0225686	0.0225749	0.999718	0.317447	0.705691
64063	PRSS22	11.4883	-0.0795757	0.0796119	-0.999546	0.31753	0.705736
3700	ITIH4	429.119	0.0373517	0.0373797	0.999252	0.317673	0.70598
1329	COX5B	2142.07	-0.0305226	0.0305489	-0.999139	0.317727	0.706028
64422	ATG3	1115.1	0.0206549	0.0206772	0.998925	0.317831	0.706185
9350	CER1	28.5575	-0.0780853	0.0781981	-0.998558	0.318009	0.706506
11146	GLMN	634.229	-0.0249898	0.0250382	-0.998065	0.318248	0.706636
26246	OR2L2	27.4584	-0.100707	0.100872	-0.998362	0.318104	0.706636
55157	DARS2	496.71	0.0186934	0.01873	0.998047	0.318257	0.706636
64224	HERPUD2	984.847	-0.018133	0.0181655	-0.998206	0.318179	0.706636
90333	ZNF468	260.139	-0.0229258	0.0229659	-0.998257	0.318155	0.706636
256691	MAMDC2	119.702	0.0555626	0.0556723	0.998029	0.318265	0.706636
5261	PHKG2	521.243	0.0170354	0.0170708	0.997926	0.318315	0.706674
4162	MCAM	1670.8	-0.0527228	0.0528385	-0.99781	0.318372	0.706704
9276	COPB2	3262.73	0.0139902	0.0140234	0.997632	0.318458	0.706704
23053	ZSWIM8	2078.7	0.0165683	0.0166081	0.997607	0.31847	0.706704
84856	LINC00839	456.093	-0.0468076	0.0469225	-0.997552	0.318497	0.706704
353164	TAS2R42	5.98214	-0.107181	0.107451	-0.99749	0.318527	0.706704
100289388	KCTD21-AS1	40.8841	0.0500306	0.0501546	0.997527	0.318509	0.706704
8786	RGS11	578.342	0.0384927	0.0386135	0.99687	0.318828	0.707298
9146	HGS	1777.31	-0.0230722	0.0231585	-0.996274	0.319117	0.707573
57001	SDHAF3	172.489	0.0234852	0.0235721	0.996315	0.319097	0.707573
114798	SLITRK1	797.877	-0.0526851	0.0528754	-0.996401	0.319056	0.707573
641467	TSC22D1-AS1	359.448	-0.0470645	0.0472339	-0.996414	0.319049	0.707573
1801	DPH1	620.371	-0.0263044	0.0264163	-0.995766	0.319364	0.708047
741	ZNHIT2	102.991	-0.0679974	0.0683125	-0.995386	0.319548	0.708083
7841	MOGS	629.253	-0.0169082	0.0169853	-0.99546	0.319513	0.708083
53838	C11orf24	374.072	-0.0315114	0.0316609	-0.995278	0.319601	0.708083
57097	PARP11	628.183	0.0183568	0.0184431	0.99532	0.319581	0.708083
57380	MRS2	1012.44	-0.0165529	0.0166352	-0.995051	0.319711	0.708083
84938	ATG4C	1096.63	-0.0466269	0.046862	-0.994983	0.319744	0.708083
113444	SMIM12	1185.14	-0.0237522	0.0238691	-0.9951	0.319688	0.708083
203427	SLC25A43	144.448	0.0448403	0.0450603	0.995118	0.319679	0.708083
729991	BORCS8	284.939	-0.0254398	0.0255649	-0.995106	0.319685	0.708083
101929452	NA	99.5942	0.0579902	0.0582567	0.995426	0.319529	0.708083
102466252	MIR8069-1	8.01179	-0.237232	0.238306	-0.995493	0.319497	0.708083
286257	PAXX	305.65	-0.0335538	0.0337279	-0.99484	0.319814	0.708165
9814	SFI1	931.096	0.022706	0.0228324	0.99446	0.319999	0.708281
65998	C11orf95	1016.85	-0.0340884	0.0342742	-0.994579	0.319941	0.708281
389206	BEND4	78.3907	-0.0491888	0.049458	-0.994558	0.319951	0.708281
4803	NGF	15.0224	-0.0735358	0.0739737	-0.994081	0.320184	0.708299
5207	PFKFB1	50.3038	0.0372742	0.0374892	0.994265	0.320094	0.708299
10935	PRDX3	2010.38	-0.0228975	0.0230356	-0.994008	0.320219	0.708299
23216	TBC1D1	1535.27	-0.0219361	0.0220726	-0.993817	0.320312	0.708299
51016	EMC9	233.071	-0.0302798	0.0304698	-0.993763	0.320338	0.708299
399474	TMEM200B	318.447	-0.0552781	0.0555981	-0.994245	0.320104	0.708299
100287238	USP17L13	26.3132	-0.123515	0.124247	-0.994109	0.32017	0.708299
689	BTF3	2439.09	0.0178199	0.0179547	0.992493	0.320957	0.708425
1146	CHRNG	45.885	-0.049809	0.0501908	-0.992392	0.321006	0.708425
1285	COL4A3	413.45	0.0307854	0.0309937	0.993279	0.320574	0.708425
1457	CSNK2A1	2905.51	0.0130204	0.0131175	0.992598	0.320906	0.708425
2335	FN1	6338.81	-0.042272	0.042582	-0.992721	0.320846	0.708425
3308	HSPA4	4173.92	0.0195501	0.0196813	0.993332	0.320548	0.708425
5567	PRKACB	15584.4	-0.0268204	0.0270303	-0.992235	0.321083	0.708425
5571	PRKAG1	953.981	-0.0141352	0.014242	-0.992499	0.320954	0.708425
7265	TTC1	1502.63	0.0179137	0.0180604	0.99188	0.321256	0.708425
8743	TNFSF10	258.644	-0.0830119	0.0836377	-0.992518	0.320945	0.708425
9391	CIAO1	2935.9	-0.0129273	0.0130263	-0.992395	0.321005	0.708425
23274	CLEC16A	2089.8	0.0178502	0.0179799	0.992788	0.320813	0.708425
23439	ATP1B4	4.44751	0.190789	0.192335	0.991961	0.321216	0.708425
23584	VSIG2	106.54	-0.0584745	0.0589419	-0.99207	0.321163	0.708425
51195	RAPGEFL1	2389.38	-0.0378101	0.0381101	-0.992129	0.321135	0.708425
54733	SLC35F2	118.477	0.0779772	0.0786009	0.992065	0.321166	0.708425
79572	ATP13A3	4277.54	-0.0316893	0.0319123	-0.99301	0.320705	0.708425
80820	EEPD1	526.506	-0.0322901	0.0325375	-0.992396	0.321005	0.708425
120787	OR52W1	27.577	-0.0561729	0.0566291	-0.991943	0.321225	0.708425
166815	TIGD2	175.963	-0.0265623	0.0267689	-0.992282	0.32106	0.708425
392309	OR13J1	54.1633	0.0566056	0.0569779	0.993466	0.320483	0.708425
6176	RPLP1	2804.13	-0.0261626	0.0263801	-0.991757	0.321316	0.708484
9976	CLEC2B	69.8066	-0.0670574	0.0676336	-0.99148	0.321451	0.708648
28999	KLF15	781.569	-0.0563539	0.0568388	-0.99147	0.321456	0.708648
23114	NFASC	10113.9	0.0343564	0.0346648	0.991103	0.321635	0.70872
27101	CACYBP	2656.21	-0.0228379	0.0230454	-0.990996	0.321688	0.70872
30846	EHD2	194.316	0.0496369	0.0500806	0.99114	0.321617	0.70872
80263	TRIM45	201.271	0.033036	0.033326	0.991297	0.32154	0.70872
347853	TBX10	7.10213	-0.0995401	0.100461	-0.990832	0.321768	0.708823
9220	TIAF1	79.0656	-0.046349	0.0467968	-0.990431	0.321963	0.709035
22955	SCMH1	1195.44	0.0180129	0.0181865	0.990452	0.321953	0.709035
81892	SLIRP	716.69	-0.026516	0.0267719	-0.990441	0.321959	0.709035
1236	CCR7	15.9889	0.0939221	0.0948367	0.990355	0.322	0.709044
9185	REPS2	7702.53	-0.0324495	0.0327739	-0.990103	0.322124	0.709112
23076	RRP1B	1449.7	-0.0189882	0.0191775	-0.990129	0.322111	0.709112
6299	SALL1	869.199	0.0439244	0.0443723	0.989905	0.32222	0.709168
27112	FAM155B	104.919	-0.0383524	0.0387437	-0.989901	0.322223	0.709168
115	ADCY9	2613.19	-0.035712	0.0360847	-0.989671	0.322335	0.70927
100506930	LINC00665	397.061	0.0249222	0.0251809	0.989728	0.322307	0.70927
3099	HK2	312.908	0.0820174	0.08289	0.989473	0.322432	0.70941
6827	SUPT4H1	624.327	-0.0180441	0.0182403	-0.989244	0.322544	0.709583
10737	RFPL3S	12.7865	-0.0742141	0.0750442	-0.988938	0.322693	0.709766
100302113	MIR1200	24.8514	-0.0556202	0.0562411	-0.98896	0.322683	0.709766
102	ADAM10	3842.69	-0.0179701	0.0181794	-0.988483	0.322916	0.709891
64763	ZNF574	336.625	-0.0186581	0.0188735	-0.988586	0.322866	0.709891
144404	TMEM120B	2177.28	-0.0385482	0.0389935	-0.988581	0.322868	0.709891
440073	IQSEC3	1048.6	-0.0496754	0.0502425	-0.988714	0.322803	0.709891
100526835	FPGT-TNNI3K	6.79056	0.100685	0.101852	0.988544	0.322886	0.709891
147166	TRIM16L	406.318	0.0343209	0.0347286	0.98826	0.323025	0.710013
9232	PTTG1	39.3344	0.0827493	0.0837413	0.988155	0.323077	0.710026
492	ATP2B3	3052.11	-0.0397103	0.0402122	-0.987519	0.323388	0.710063
6182	MRPL12	206.612	0.0294725	0.0298387	0.987727	0.323286	0.710063
11322	TMC6	552.195	-0.0836017	0.084659	-0.987511	0.323392	0.710063
23212	RRS1	258.56	-0.0275769	0.0279173	-0.987807	0.323247	0.710063
55715	DOK4	331.62	-0.0336124	0.0340275	-0.987801	0.32325	0.710063
84916	UTP4	725.468	0.0312268	0.0316209	0.987535	0.32338	0.710063
146691	TOM1L2	4252.78	0.0204639	0.0207157	0.987846	0.323228	0.710063
641700	ECSCR	64.4705	-0.0765684	0.0775456	-0.987398	0.323448	0.710111
9948	WDR1	2066.92	0.0355297	0.035994	0.9871	0.323594	0.710185
55100	WDR70	808.87	0.0133486	0.0135236	0.987058	0.323614	0.710185
200558	APLF	1309.18	0.0250723	0.0253963	0.987242	0.323524	0.710185
103091864	SNHG22	16.9007	0.0612997	0.0620964	0.98717	0.323559	0.710185
729723	DNAJC27-AS1	279.438	0.0373946	0.0378937	0.986829	0.323726	0.710359
7485	GET1	1502.04	0.0265814	0.0269386	0.986741	0.323769	0.710381
84932	RAB2B	1097.54	0.0190335	0.0193009	0.986144	0.324062	0.710877
102191832	FBXW7-AS1	23.7615	-0.0597586	0.0605953	-0.986193	0.324039	0.710877
4051	CYP4F3	129.866	0.19981	0.202633	0.986065	0.324101	0.71089
1955	MEGF9	3022.78	0.0256678	0.0260367	0.98583	0.324217	0.710997
6853	SYN1	1831.25	-0.0425144	0.043123	-0.985886	0.324189	0.710997
10251	SPRY3	1106.36	-0.0290156	0.0294393	-0.985608	0.324325	0.711077
163223	ZNF676	160.355	0.0642851	0.0652274	0.985553	0.324353	0.711077
285971	ZNF775	187.127	-0.0418318	0.0424521	-0.985388	0.324434	0.711181
374378	GALNT18	1773.73	-0.0291309	0.0295673	-0.985242	0.324505	0.711265
9939	RBM8A	2528.23	0.017415	0.0176843	0.984772	0.324736	0.711699
9926	LPGAT1	8980.97	-0.0336048	0.0341316	-0.984564	0.324838	0.71185
56832	IFNK	177.151	-0.0357525	0.0363167	-0.984464	0.324887	0.711884
274	BIN1	4329.24	-0.0511409	0.0519551	-0.98433	0.324953	0.711956
4586	MUC5AC	3.44769	0.282511	0.287039	0.984223	0.325006	0.711977
78989	COLEC11	36.5139	-0.108865	0.110615	-0.984176	0.325029	0.711977
7629	ZNF76	973.686	0.020824	0.0211603	0.984108	0.325063	0.711977
3339	HSPG2	315.988	-0.0569473	0.0578849	-0.983801	0.325213	0.712161
3681	ITGAD	6.71722	-0.103791	0.105493	-0.983868	0.325181	0.712161
4335	MNT	563.171	0.03522	0.0358081	0.983576	0.325324	0.712184
7107	GPR137B	1751.75	-0.0217177	0.0220783	-0.983668	0.325279	0.712184
388574	RPL23AP87	109.893	-0.0482356	0.0490403	-0.983591	0.325317	0.712184
100131897	INSYN2B	317.751	-0.0729029	0.0741252	-0.98351	0.325357	0.712184
715	C1R	571.592	0.0855128	0.0869541	0.983425	0.325398	0.712202
4190	MDH1	9289.97	-0.0335536	0.03413	-0.983111	0.325553	0.712395
440119	FZD10-AS1	20.2443	0.0837551	0.0851916	0.983138	0.32554	0.712395
10159	ATP6AP2	3973.73	-0.0206355	0.0209931	-0.982965	0.325625	0.712479
10432	RBM14	1430.17	-0.0305735	0.0311088	-0.982794	0.325709	0.712517
118427	OLFM3	1020.08	-0.0437875	0.0445524	-0.98283	0.325691	0.712517
23386	NUDCD3	7138.77	-0.0223247	0.0227203	-0.982588	0.32581	0.712666
1455	CSNK1G2	1042.56	-0.0352901	0.0359296	-0.982203	0.326	0.712785
5817	PVR	834.329	-0.028245	0.0287745	-0.981599	0.326298	0.712785
6169	RPL38	2826.77	0.0228211	0.0232434	0.981831	0.326183	0.712785
9711	RUBCN	2811.17	0.0239364	0.0243738	0.982053	0.326074	0.712785
9813	EFCAB14	4490.74	0.0215713	0.0219718	0.981775	0.326211	0.712785
10626	TRIM16	396.404	0.0264619	0.0269549	0.981709	0.326243	0.712785
55966	AJAP1	4927.9	-0.0327334	0.0333308	-0.982074	0.326063	0.712785
79570	NKAIN1	130.648	-0.0787861	0.0802166	-0.982166	0.326018	0.712785
148268	ZNF570	445.873	0.0123619	0.0125913	0.981785	0.326206	0.712785
348094	ANKDD1A	704.266	0.0304492	0.0310196	0.981613	0.32629	0.712785
54715	RBFOX1	10305.8	-0.0402927	0.0410597	-0.98132	0.326435	0.712867
256435	ST6GALNAC3	575.58	-0.0431933	0.0440149	-0.981332	0.326429	0.712867
728386	USP17L5	33.6342	-0.106945	0.108967	-0.981443	0.326375	0.712867
51130	ASB3	141.933	-0.0291194	0.0296767	-0.981221	0.326484	0.7129
9383	TSIX	49.165	-0.0867574	0.0884389	-0.980987	0.326599	0.71308
7712	ZNF157	86.3152	0.0287136	0.0292833	0.980546	0.326816	0.713426
7791	ZYX	395.131	0.0406452	0.0414674	0.980174	0.327	0.713426
9812	DELE1	1507.21	-0.0157318	0.0160456	-0.980445	0.326866	0.713426
51203	NUSAP1	43.5132	-0.0695024	0.0709118	-0.980125	0.327025	0.713426
54207	KCNK10	311.529	-0.0724535	0.0739221	-0.980133	0.32702	0.713426
79724	ZNF768	611.036	-0.0271699	0.0277155	-0.980316	0.32693	0.713426
84152	PPP1R1B	32058.9	-0.0387421	0.0395219	-0.980268	0.326954	0.713426
138948	DBH-AS1	21.0629	0.0696178	0.0710062	0.980448	0.326865	0.713426
54456	MOV10L1	124.205	-0.0537593	0.0548633	-0.979876	0.327147	0.713621
3431	SP110	259.995	0.0427139	0.0435988	0.979704	0.327232	0.713625
5074	PAWR	587.949	0.0528949	0.054	0.979535	0.327316	0.713625
27231	NMRK2	3.45456	-0.135155	0.137968	-0.979612	0.327278	0.713625
65977	PLEKHA3	1046.38	-0.0174836	0.0178485	-0.979556	0.327305	0.713625
84809	CROCCP2	477.416	0.0443538	0.0452804	0.979536	0.327315	0.713625
4097	MAFG	1309.01	-0.0225841	0.023058	-0.979445	0.32736	0.713649
23149	FCHO1	970.153	-0.0460168	0.0470071	-0.978933	0.327613	0.713837
57546	PDP2	492.211	0.0292318	0.0298605	0.978946	0.327607	0.713837
150572	SMYD1	5.35118	-0.228068	0.232938	-0.979095	0.327533	0.713837
253832	ZDHHC20	2029.85	-0.0519552	0.0530681	-0.979029	0.327565	0.713837
285084	LINC01305	73.5709	-0.0781235	0.079786	-0.979162	0.3275	0.713837
4539	MT-ND4L	7429.12	0.0773373	0.0790187	0.978722	0.327718	0.713897
51006	SLC35C2	895.221	-0.02025	0.0206904	-0.978719	0.327719	0.713897
51226	COPZ2	82.88	0.0477927	0.0488411	0.978533	0.327811	0.713897
57605	PITPNM2	2228.05	-0.0333761	0.0341073	-0.978563	0.327796	0.713897
114814	GNRHR2	81.5606	-0.0292918	0.0299384	-0.978404	0.327874	0.713897
727800	RNF208	126.176	-0.0459274	0.0469321	-0.978594	0.327781	0.713897
729658	PACRG-AS3	279.598	-0.055955	0.0571897	-0.97841	0.327872	0.713897
9542	NRG2	521.837	0.0294329	0.0300879	0.978232	0.32796	0.714011
2893	GRIA4	1449.66	-0.0357917	0.0366088	-0.977681	0.328232	0.714409
114548	NLRP3	150.618	0.0591796	0.0605319	0.97766	0.328243	0.714409
100616294	MIR4740	6.94687	-0.110961	0.113485	-0.97776	0.328193	0.714409
23563	CHST5	137.996	0.0383263	0.0392091	0.977487	0.328328	0.714522
11076	TPPP	11323.9	-0.0329194	0.033687	-0.977214	0.328463	0.714671
29100	TMEM208	321.781	-0.0240535	0.0246137	-0.977239	0.328451	0.714671
4500	MT1L	33.6854	-0.0885991	0.0906754	-0.977102	0.328519	0.714718
5793	PTPRG	3958.15	-0.0190379	0.0194874	-0.976935	0.328601	0.714825
221120	ALKBH3	407.778	0.0255776	0.0261839	0.976847	0.328645	0.714831
51030	TVP23B	676.176	0.0224411	0.0229803	0.976538	0.328798	0.714997
157638	LRATD2	1033.37	0.0473892	0.0485328	0.976437	0.328848	0.714999
8837	CFLAR	2996.94	0.026328	0.0269802	0.975825	0.329151	0.715368
165904	XIRP1	17.9138	0.107655	0.110324	0.97581	0.329159	0.715368
643965	TMEM88B	15.5941	-0.143308	0.146879	-0.97569	0.329218	0.715368
100133205	LINC00240	22.888	0.0555392	0.0569062	0.975978	0.329075	0.715368
101928335	NA	91.1153	-0.0362569	0.0371603	-0.975689	0.329219	0.715368
79969	ATAT1	170.348	0.0288397	0.0295606	0.975611	0.329257	0.715379
100124541	SNORA11D	16.4041	0.0633341	0.0649246	0.975503	0.329311	0.715424
389	RHOC	1417.22	0.0343927	0.0352658	0.975243	0.32944	0.715631
5127	CDK16	2014.65	-0.0234892	0.024099	-0.974697	0.32971	0.715983
6770	STAR	160.767	-0.0431116	0.0442331	-0.974647	0.329736	0.715983
79574	EPS8L3	12.5939	0.135894	0.139471	0.974355	0.32988	0.716151
84934	RITA1	628.081	-0.0270885	0.0278002	-0.974398	0.329859	0.716151
1514	CTSL	1110.31	0.0208918	0.0214443	0.974234	0.32994	0.716171
102546227	LINC01340	6.1939	0.110981	0.113919	0.974203	0.329956	0.716171
6415	SELENOW	6344.12	-0.0207479	0.0213012	-0.974026	0.330044	0.716279
9487	PIGL	319.979	0.0321161	0.0329745	0.973968	0.330073	0.716279
100846978	LINC00506	165.418	-0.0354249	0.036377	-0.973827	0.330142	0.716334
101929754	ZBTB20-AS5	33.8779	0.0615275	0.0631841	0.973782	0.330165	0.716334
84264	HAGHL	547.538	-0.0604459	0.0620826	-0.973638	0.330236	0.716416
8898	MTMR2	1480.38	0.0258699	0.0265727	0.973549	0.330281	0.716439
2193	FARSA	1351.94	-0.0205824	0.0211435	-0.973465	0.330322	0.716457
57415	C3orf14	797.008	-0.02452	0.0251927	-0.973299	0.330405	0.716563
767598	SNORD114-20	41.2123	-0.0770941	0.0792215	-0.973147	0.33048	0.716655
6647	SOD1	5492.71	-0.019795	0.0203474	-0.972849	0.330628	0.716696
10449	ACAA2	1113.72	0.0346649	0.0356342	0.972797	0.330654	0.716696
22845	DOLK	283.354	0.0255562	0.0262705	0.972809	0.330648	0.716696
94097	SFXN5	4518.35	-0.0352366	0.0362178	-0.972909	0.330598	0.716696
105371242	PPIAL4H	27.5606	-0.0556701	0.0572283	-0.972771	0.330667	0.716696
10404	CPQ	723.321	0.0321287	0.0330388	0.972452	0.330826	0.716795
11077	HSF2BP	58.8926	0.0495179	0.0509205	0.972454	0.330825	0.716795
54993	ZSCAN2	387.254	-0.0187487	0.0192807	-0.97241	0.330847	0.716795
692213	SNORD110	12.8013	-0.0621868	0.0639405	-0.972573	0.330766	0.716795
55233	MOB1A	1166.72	0.032553	0.0334851	0.972162	0.33097	0.71699
2670	GFAP	137188	0.117924	0.121319	0.972016	0.331042	0.716993
4118	MAL	1060.09	-0.0765543	0.0787685	-0.97189	0.331105	0.716993
5791	PTPRE	1367.72	0.0309731	0.0318742	0.97173	0.331185	0.717092
2587	GALR1	29.7359	-0.0657188	0.0676368	-0.971643	0.331228	0.717114
23	ABCF1	1122.64	0.0227778	0.0234681	0.970587	0.331754	0.717199
25	ABL1	1875.99	0.0205863	0.0211919	0.971423	0.331338	0.717199
2707	GJB3	45.8906	-0.0596575	0.0614136	-0.971405	0.331347	0.717199
2771	GNAI2	2814.25	0.0302855	0.031221	0.970037	0.332028	0.717199
3754	KCNF1	1417.62	-0.0454543	0.0468409	-0.970398	0.331848	0.717199
4005	LMO2	919.522	0.0447299	0.0460714	0.970882	0.331607	0.717199
10150	MBNL2	9935.42	-0.029094	0.0299899	-0.970127	0.331983	0.717199
10529	NEBL	12074.6	0.0247773	0.0255337	0.970376	0.331859	0.717199
11079	RER1	1485.35	-0.0171255	0.0176404	-0.970808	0.331644	0.717199
27253	PCDH17	3510.66	-0.0466018	0.0479879	-0.971116	0.331491	0.717199
51054	PLEKHA8P1	24.4018	0.0490802	0.0505842	0.970266	0.331914	0.717199
51586	MED15	1258.19	-0.0254381	0.0261995	-0.970941	0.331577	0.717199
54737	MPHOSPH8	3325.82	0.0162526	0.0167465	0.970509	0.331793	0.717199
55654	TMEM127	1559.19	-0.0179403	0.0184949	-0.970017	0.332038	0.717199
64122	FN3K	466.539	0.0357942	0.0368571	0.971161	0.331468	0.717199
64320	RNF25	408.249	0.0257895	0.0265502	0.971347	0.331375	0.717199
128312	H2BU1	125.3	-0.0382852	0.0394308	-0.970947	0.331575	0.717199
144811	LACC1	848.397	-0.0647968	0.0667939	-0.9701	0.331996	0.717199
375791	CYSRT1	31.7993	0.0680619	0.0701618	0.970071	0.332011	0.717199
340390	WDR97	209.468	-0.0602809	0.0621581	-0.969801	0.332146	0.717286
9050	PSTPIP2	46.2887	0.072214	0.0744759	0.969629	0.332231	0.717326
54680	ZNHIT6	1133.67	0.0186084	0.0191906	0.969662	0.332215	0.717326
7784	ZP3	174.754	0.0434138	0.0447864	0.969351	0.33237	0.717409
415117	STX19	74.2284	0.0376298	0.0388183	0.969384	0.332354	0.717409
114883	OSBPL9	1985.31	0.0170647	0.0176057	0.96927	0.33241	0.717423
2297	FOXD1	25.4263	-0.060146	0.0620947	-0.968618	0.332736	0.717466
3798	KIF5A	18024	-0.0453346	0.0468227	-0.968218	0.332935	0.717466
4509	MT-ATP8	2309.71	0.109837	0.113435	0.968279	0.332905	0.717466
5245	PHB	1211.45	-0.0194559	0.0200915	-0.968363	0.332863	0.717466
6456	SH3GL2	3029.67	-0.0365637	0.0377562	-0.968417	0.332836	0.717466
7103	TSPAN8	21.305	-0.142214	0.146902	-0.968088	0.333	0.717466
8910	SGCE	1223.68	-0.0178557	0.018441	-0.968261	0.332914	0.717466
25789	TMEM59L	2278.1	-0.0374637	0.038692	-0.968255	0.332917	0.717466
25984	KRT23	15.668	-0.0969195	0.100071	-0.968506	0.332792	0.717466
89941	RHOT2	927.897	-0.0253603	0.0261951	-0.968132	0.332978	0.717466
117245	PLAAT5	112.61	0.0516903	0.053376	0.968419	0.332835	0.717466
167359	NIM1K	575.412	0.0189276	0.0195472	0.968302	0.332894	0.717466
439933	NA	24.9607	0.0645568	0.0666542	0.968534	0.332778	0.717466
100126270	FMR1-AS1	23.3632	0.0495479	0.0511573	0.96854	0.332775	0.717466
100422903	MIR4288	7.91729	0.0955694	0.0986179	0.969087	0.332502	0.717466
1793	DOCK1	4990.58	0.0341564	0.0352939	0.967771	0.333159	0.717482
2274	FHL2	156.844	-0.047324	0.0488953	-0.967865	0.333112	0.717482
7976	FZD3	7959.15	0.0339781	0.0351108	0.967737	0.333176	0.717482
8876	VNN1	9.10998	0.122918	0.126994	0.967905	0.333092	0.717482
347252	IGFBPL1	654.327	-0.0389636	0.0402586	-0.967833	0.333128	0.717482
51699	VPS29	1075.37	-0.0204023	0.0210846	-0.967638	0.333225	0.717517
2752	GLUL	41469.2	-0.0460086	0.0475626	-0.967327	0.333381	0.717605
5189	PEX1	2008.67	0.0193017	0.0199544	0.967288	0.3334	0.717605
642757	TBC1D22A-AS1	76.2506	0.0441361	0.0456256	0.967352	0.333368	0.717605
10237	SLC35B1	667.747	-0.0267142	0.0276229	-0.967103	0.333493	0.71766
104472717	LINC01224	11.3375	0.083558	0.0863969	0.967142	0.333473	0.71766
1259	CNGA1	41.9495	0.0653674	0.0676325	0.966508	0.33379	0.717794
54662	TBC1D13	1101.19	-0.0201083	0.0208024	-0.966636	0.333726	0.717794
55272	IMP3	632.734	-0.0285545	0.029536	-0.966767	0.33366	0.717794
283267	LINC00294	858.382	-0.0224303	0.0232052	-0.966609	0.333739	0.717794
284541	CYP4A22	67.392	0.0513528	0.0531221	0.966693	0.333698	0.717794
387911	C1QTNF9B	8.68088	-0.0845019	0.087429	-0.96652	0.333784	0.717794
6612	SUMO3	2278.27	-0.0276821	0.0286477	-0.966294	0.333897	0.717881
5051	PAFAH2	357.48	0.028869	0.0298828	0.966074	0.334007	0.717895
5162	PDHB	1787.31	-0.0201645	0.020874	-0.966012	0.334038	0.717895
7091	TLE4	4881.69	-0.0253959	0.0262936	-0.965861	0.334114	0.717914
51398	WDR83OS	552.035	-0.0271707	0.0281294	-0.965916	0.334086	0.717914
92715	DPH7	756.465	0.0198041	0.0205081	0.965673	0.334208	0.717972
100422856	MIR3123	8.6331	-0.109145	0.113019	-0.965722	0.334183	0.717972
11326	VSIG4	230.881	-0.127622	0.13218	-0.965511	0.334289	0.718074
9618	TRAF4	458.438	0.0434972	0.0450589	0.965341	0.334374	0.718102
11318	GPR182	48.4606	0.0437144	0.0452929	0.965149	0.33447	0.718102
161779	PGBD4	202.893	-0.0262647	0.0272113	-0.965214	0.334438	0.718102
286380	FOXD4L3	50.0521	-0.0593674	0.0615029	-0.965279	0.334405	0.718102
84985	FAM83A	3.03465	0.162918	0.168814	0.965074	0.334508	0.718111
283989	TSEN54	253.516	-0.0285684	0.0296055	-0.964968	0.334561	0.718126
100874234	CACNA1C-AS4	141.888	-0.0494464	0.0512438	-0.964926	0.334582	0.718126
63894	VIPAS39	765.412	0.0132843	0.0137726	0.964545	0.334773	0.718392
114609	TIRAP	193.045	0.0283331	0.0293743	0.964554	0.334768	0.718392
3437	IFIT3	905.851	-0.0573565	0.0594938	-0.964075	0.335008	0.718414
3601	IL15RA	34.8262	-0.0726962	0.0754058	-0.964066	0.335013	0.718414
3766	KCNJ10	4030.74	0.0402992	0.0417954	0.964202	0.334945	0.718414
7462	LAT2	177.651	0.0609577	0.0632477	0.963794	0.335149	0.718414
51258	MRPL51	982.36	0.0207484	0.0215166	0.964297	0.334897	0.718414
51678	MPP6	6422.02	-0.0264475	0.0274259	-0.964327	0.334882	0.718414
51701	NLK	2125.1	-0.0244875	0.0254076	-0.963787	0.335153	0.718414
57586	SYT13	844.382	-0.0599821	0.0622332	-0.963828	0.335132	0.718414
63982	ANO3	32187.2	-0.0563204	0.0584258	-0.963966	0.335063	0.718414
81553	CYRIA	5290.12	-0.029225	0.0303021	-0.964456	0.334818	0.718414
3363	HTR7	42.205	-0.0595065	0.0617752	-0.963275	0.33541	0.718677
6280	S100A9	135.15	-0.203177	0.210915	-0.963314	0.33539	0.718677
339559	ZFP69	276.412	0.021542	0.0223604	0.963402	0.335346	0.718677
102723859	TBC1D3K	1172.69	0.0243097	0.0252314	0.963469	0.335312	0.718677
102723859	TBC1D3E	1172.69	0.0243097	0.0252314	0.963469	0.335312	0.718677
2123	EVI2A	1562.34	-0.0801627	0.0832271	-0.96318	0.335457	0.718707
51517	NCKIPSD	1307.51	-0.0224223	0.0232845	-0.962971	0.335562	0.71886
1006	CDH8	3314.98	-0.0459588	0.0477355	-0.962781	0.335657	0.718903
25957	PNISR	6943.51	0.018445	0.0191642	0.962468	0.335815	0.718903
27013	CNPPD1	761.867	-0.023087	0.0239845	-0.962581	0.335758	0.718903
51108	METTL9	3731.69	-0.0270646	0.0281164	-0.96259	0.335753	0.718903
57646	USP28	774.317	0.0200032	0.0207857	0.962351	0.335873	0.718903
59272	ACE2	22.6145	0.105972	0.110067	0.962789	0.335653	0.718903
129607	CMPK2	608.641	-0.0290813	0.0302197	-0.962329	0.335884	0.718903
375743	PTAR1	4114.48	-0.0325428	0.0338039	-0.962695	0.335701	0.718903
100506492	DSCAM-AS1	21.6228	-0.0961082	0.0998618	-0.962412	0.335843	0.718903
5049	PAFAH1B2	4179.34	-0.0173904	0.0180734	-0.962212	0.335943	0.718957
100288687	DUX4	2.88618	-0.21597	0.224475	-0.962113	0.335993	0.718992
2078	ERG	217.205	-0.045189	0.0469817	-0.961843	0.336129	0.719097
29909	GPR171	344.459	0.037173	0.0386497	0.961794	0.336153	0.719097
51072	MEMO1	863.968	-0.0159966	0.0166307	-0.961876	0.336112	0.719097
112464	CAVIN3	47.2565	-0.0425014	0.044195	-0.96168	0.336211	0.719097
104472519	STX18-IT1	25.4355	0.0444154	0.046185	0.961684	0.336208	0.719097
146206	CARMIL2	564.126	-0.0354664	0.0368833	-0.961584	0.336259	0.719128
3208	HPCA	23882.6	-0.0454373	0.0472858	-0.960907	0.336599	0.719165
5563	PRKAA2	1775.39	-0.0274276	0.0285398	-0.96103	0.336537	0.719165
54769	DIRAS2	3277.03	-0.0492266	0.0512097	-0.961274	0.336415	0.719165
81706	PPP1R14C	206.371	0.0431481	0.0449024	0.960931	0.336587	0.719165
92737	DNER	3464.04	0.0353244	0.0367438	0.961372	0.336365	0.719165
94274	PPP1R14A	141.073	-0.0950942	0.098931	-0.961217	0.336443	0.719165
114780	PKD1L2	182.042	0.0662995	0.0689883	0.961025	0.336539	0.719165
254531	LPCAT4	1935.75	-0.0382537	0.0398111	-0.960881	0.336612	0.719165
64776	C11orf1	361.458	0.0219519	0.0228546	0.960504	0.336802	0.719499
9411	ARHGAP29	969.463	-0.0314212	0.0327166	-0.960405	0.336852	0.719534
51234	EMC4	977.789	-0.0212264	0.0221045	-0.960274	0.336918	0.719603
904	CCNT1	1823.55	0.0185305	0.0193084	0.959713	0.3372	0.719632
5286	PIK3C2A	8406.1	-0.0349641	0.0364369	-0.959579	0.337267	0.719632
6494	SIPA1	292.173	-0.0451954	0.0470821	-0.959927	0.337092	0.719632
10803	CCR9	9.88194	0.0942791	0.0982912	0.959182	0.337467	0.719632
57544	TXNDC16	1310.17	-0.0193781	0.0201978	-0.959416	0.337349	0.719632
84553	FAXC	2719.33	-0.0346233	0.0360954	-0.959216	0.33745	0.719632
84925	SLC49A4	663.137	-0.0185433	0.0193212	-0.959741	0.337186	0.719632
85352	SHISAL1	856.797	-0.0685949	0.0715094	-0.959244	0.337436	0.719632
146857	SLFN13	86.0115	0.0611142	0.0636973	0.959447	0.337334	0.719632
253582	TMEM244	4.27089	-0.181027	0.18856	-0.960046	0.337032	0.719632
390928	ACP7	78.1157	-0.0738846	0.0769904	-0.95966	0.337227	0.719632
653820	FAM72B	98.1514	0.0397288	0.041401	0.959609	0.337252	0.719632
727897	MUC5B	56.4866	0.0811748	0.084622	0.959264	0.337426	0.719632
55879	GABRQ	55.2756	-0.11364	0.11849	-0.959071	0.337523	0.719675
54935	DUSP23	199.114	-0.039083	0.040754	-0.958999	0.337559	0.71968
101926908	NA	51.2226	-0.0649308	0.0677144	-0.958893	0.337613	0.719722
10327	AKR1A1	781.284	-0.0238431	0.0248703	-0.958696	0.337712	0.719862
5317	PKP1	44.4382	-0.0686074	0.0716408	-0.957658	0.338235	0.720309
9331	B4GALT6	1846.25	-0.0319135	0.0333202	-0.95778	0.338174	0.720309
51393	TRPV2	114.702	-0.0543133	0.0567167	-0.957626	0.338251	0.720309
127428	TCEANC2	478.211	0.0324178	0.0338391	0.957997	0.338064	0.720309
220134	SKA1	41.4141	0.0622178	0.0649366	0.958132	0.337996	0.720309
220213	OTUD1	419.646	-0.0273487	0.0285481	-0.957985	0.33807	0.720309
222663	SCUBE3	700.485	0.0267142	0.0278961	0.957635	0.338247	0.720309
344558	SH3RF3	386.216	0.0313194	0.0327003	0.957769	0.338179	0.720309
724025	MIR655	6.75246	-0.106896	0.111602	-0.957828	0.338149	0.720309
100506412	LINC00871	7.08826	-0.107909	0.112686	-0.957612	0.338258	0.720309
4703	NEB	2704.46	-0.0455058	0.0475315	-0.957384	0.338374	0.720411
147744	TMEM190	10.5124	0.132739	0.138672	0.957218	0.338457	0.720518
8027	STAM	1182.64	-0.0170375	0.0178043	-0.956932	0.338602	0.720611
27122	DKK3	35520.2	-0.0355956	0.0371926	-0.957063	0.338535	0.720611
93517	SDR42E1	22.1015	-0.0549386	0.0574096	-0.956958	0.338588	0.720611
387914	SHISA2	251.535	0.0830578	0.0868022	0.956863	0.338637	0.720613
391627	USP17L9P	62.1764	-0.0674348	0.0704817	-0.95677	0.338684	0.720641
4116	MAGOH	257.471	0.0265401	0.0277482	0.956462	0.338839	0.720752
4638	MYLK	3990.53	0.0365496	0.0382159	0.9564	0.33887	0.720752
25948	KBTBD2	1574.77	-0.0165048	0.017255	-0.956524	0.338808	0.720752
100132677	BSN-DT	52.88	0.045718	0.0477991	0.956461	0.338839	0.720752
3673	ITGA2	837.872	0.0845129	0.0883769	0.956279	0.338932	0.720811
80315	CPEB4	6906.35	-0.0283281	0.0296267	-0.956168	0.338987	0.720858
5534	PPP3R1	12707.4	-0.034176	0.0357604	-0.955694	0.339227	0.721177
283731	NA	81.6655	-0.0519231	0.0543243	-0.955799	0.339174	0.721177
284099	C17orf78	93.8193	0.0495625	0.0518615	0.955671	0.339238	0.721177
7541	ZBTB14	638.682	-0.0168643	0.0176607	-0.954907	0.339625	0.721213
9263	STK17A	853.933	-0.0209937	0.0219768	-0.95527	0.339441	0.721213
10801	SEPTIN9	1439.89	0.0432423	0.0452649	0.955317	0.339417	0.721213
23366	KIAA0895	767.462	0.0222666	0.0233161	0.954989	0.339583	0.721213
26259	FBXW8	1793.07	0.041924	0.0438975	0.955042	0.339557	0.721213
64864	RFX7	1186.07	0.0231295	0.0242147	0.955186	0.339484	0.721213
79968	WDR76	88.9988	0.0472671	0.0494705	0.95546	0.339345	0.721213
387893	KMT5A	750.02	0.0188505	0.019737	0.955086	0.339534	0.721213
100616494	MIR1269B	16.3331	-0.0668249	0.0699808	-0.954904	0.339626	0.721213
6860	SYT4	5110.52	-0.0593777	0.0621884	-0.954805	0.339676	0.721248
148753	FAM163A	16.3538	-0.157524	0.165029	-0.954526	0.339817	0.721476
148753	NA	16.3538	-0.157524	0.165029	-0.954526	0.339817	0.721476
343172	OR2T8	84.5629	-0.0756534	0.0792649	-0.954437	0.339862	0.721499
23520	ANP32C	43.91	0.0518401	0.0543204	0.954339	0.339912	0.721534
387804	VSTM5	9.66391	-0.088049	0.09229	-0.954047	0.34006	0.721776
2566	GABRG2	3510.09	-0.0491374	0.0515116	-0.953908	0.34013	0.721781
6339	SCNN1D	326.231	-0.0350163	0.0367069	-0.953945	0.340112	0.721781
100505625	LINC02102	18.4935	0.0646629	0.067795	0.9538	0.340185	0.721826
2125	EVPL	11.5708	0.111717	0.11722	0.953053	0.340563	0.721964
7294	TXK	9.5486	-0.0736747	0.0773233	-0.952814	0.340684	0.721964
7706	TRIM25	852.719	-0.0261362	0.0274346	-0.952673	0.340756	0.721964
11273	ATXN2L	1418.29	0.0296509	0.0311186	0.952834	0.340674	0.721964
23552	CDK20	576.996	0.0236641	0.0248349	0.952859	0.340662	0.721964
54069	MIS18A	153.688	-0.0205881	0.0216089	-0.952757	0.340713	0.721964
57419	SLC24A3	1189.26	-0.0334388	0.0350965	-0.952768	0.340708	0.721964
134430	WDR36	1059.82	-0.016089	0.0168873	-0.952729	0.340727	0.721964
151484	GCSIR	650.327	-0.0563309	0.0590924	-0.953268	0.340454	0.721964
374897	SBSN	82.6488	-0.0730678	0.0766424	-0.953359	0.340408	0.721964
100287513	USP17L22	129.451	-0.060914	0.0639164	-0.953025	0.340577	0.721964
101928053	NA	129.121	0.0342131	0.0359031	0.952928	0.340627	0.721964
102724927	LINC02861	11.5373	-0.0753075	0.0790233	-0.952978	0.340601	0.721964
54920	DUS2	244.803	0.0200444	0.0210442	0.95249	0.340848	0.722069
84944	MAEL	27.1232	0.096219	0.101045	0.952242	0.340974	0.722069
152789	JAKMIP1	4950.83	-0.0284899	0.0299181	-0.952264	0.340963	0.722069
619455	SPANXA2-OT1	23.0221	0.0782454	0.0821579	0.952379	0.340905	0.722069
101926900	DNAJB5-DT	6.51147	-0.143277	0.150482	-0.952123	0.341035	0.722126
4645	MYO5B	363.683	0.0386222	0.0405693	0.952006	0.341094	0.722137
113277	TMEM106A	135.609	0.0469222	0.0492892	0.951979	0.341108	0.722137
2554	GABRA1	2353.76	-0.0531561	0.0558516	-0.951739	0.341229	0.72218
50940	PDE11A	126.485	-0.0555192	0.0583334	-0.951757	0.34122	0.72218
128346	C1orf162	152.661	0.0493435	0.0518401	0.95184	0.341178	0.72218
3861	KRT14	9.74118	-0.110195	0.11589	-0.950854	0.341679	0.722209
5283	PIGH	357.27	-0.0231519	0.0243388	-0.951237	0.341484	0.722209
6711	SPTBN1	72015.3	0.0131958	0.013868	0.951527	0.341337	0.722209
8479	HIRIP3	354.669	0.0256763	0.0269858	0.951474	0.341364	0.722209
25875	LETMD1	1360.44	-0.0160562	0.0168828	-0.951041	0.341584	0.722209
27235	COQ2	240.466	-0.0213482	0.0224396	-0.951364	0.341419	0.722209
50859	SPOCK3	6452.9	-0.0366564	0.038548	-0.950928	0.341641	0.722209
57574	MARCHF4	519.28	-0.0457785	0.0481229	-0.951282	0.341461	0.722209
63943	FKBPL	80.7243	0.0296706	0.0312036	0.950871	0.34167	0.722209
137970	UNC5D	913.875	-0.0525448	0.0552369	-0.951261	0.341472	0.722209
10825	NEU3	723.069	-0.0277616	0.0292106	-0.950395	0.341912	0.722552
344905	ATP13A5	132.185	0.0331159	0.0348436	0.950417	0.3419	0.722552
162	AP1B1	3919.39	-0.0145502	0.0153568	-0.947473	0.343398	0.722611
1454	CSNK1E	8.84246	-0.0897019	0.0945405	-0.948819	0.342713	0.722611
2040	STOM	5185.01	-0.0519239	0.0547799	-0.947865	0.343198	0.722611
2145	EZH1	2995.81	0.014685	0.0154864	0.948251	0.343002	0.722611
2971	GTF3A	1263.76	-0.0191331	0.0201826	-0.948	0.34313	0.722611
4522	MTHFD1	3077.58	0.0265893	0.0280262	0.948732	0.342757	0.722611
5236	PGM1	1547.47	-0.0217542	0.0229591	-0.947523	0.343373	0.722611
5639	PRRG2	13.5287	-0.0699125	0.0737828	-0.947545	0.343361	0.722611
6343	SCT	16.3556	0.0836977	0.08815	0.949492	0.342371	0.722611
6745	SSR1	3950.17	0.0160617	0.016944	0.94793	0.343165	0.722611
6753	SSTR3	22.5609	-0.0924458	0.0974884	-0.948275	0.34299	0.722611
8760	CDS2	9797.13	-0.0182496	0.0192272	-0.949158	0.34254	0.722611
9465	AKAP7	887.912	-0.0178579	0.0188043	-0.949669	0.342281	0.722611
9847	C2CD5	3445.91	-0.0175994	0.0185657	-0.947954	0.343153	0.722611
10209	EIF1	4618.97	0.0243718	0.0257223	0.947497	0.343386	0.722611
10735	STAG2	3918.13	0.0229606	0.0241893	0.949207	0.342516	0.722611
23549	DNPEP	660.559	-0.0182753	0.0192779	-0.947993	0.343133	0.722611
23677	SH3BP4	696.445	-0.0449859	0.0474826	-0.947419	0.343425	0.722611
26000	TBC1D10B	861.211	-0.0208166	0.0219237	-0.949503	0.342365	0.722611
26523	AGO1	2829.6	0.0149441	0.0157365	0.949642	0.342294	0.722611
50506	DUOX2	15.7349	-0.0736583	0.0775652	-0.949631	0.3423	0.722611
54469	ZFAND6	1148.41	0.0228045	0.024026	0.94916	0.342539	0.722611
55279	ZNF654	786.918	-0.0177954	0.0187497	-0.949103	0.342568	0.722611
55698	RADIL	211.637	-0.0423139	0.0445405	-0.950009	0.342108	0.722611
55835	CENPJ	606.608	-0.0285099	0.030067	-0.948212	0.343021	0.722611
59353	TMEM35A	1079.42	-0.0317053	0.033387	-0.94963	0.3423	0.722611
65056	GPBP1	4054.81	0.0134289	0.0141473	0.949219	0.342509	0.722611
84265	POLR3GL	411.188	0.0164555	0.0173644	0.947655	0.343305	0.722611
84311	MRPL45	395.42	0.0223677	0.0235582	0.949463	0.342385	0.722611
84920	ALG10	264.426	-0.0220996	0.0233218	-0.947594	0.343336	0.722611
114926	SMIM19	359.586	0.026057	0.0274269	0.950053	0.342085	0.722611
124808	CCDC43	554.227	-0.0201895	0.0212886	-0.948369	0.342942	0.722611
144402	CPNE8	828.464	-0.0417008	0.0439802	-0.948171	0.343042	0.722611
154664	ABCA13	27.9291	0.108615	0.114406	0.949376	0.342429	0.722611
259286	TAS2R40	29.6501	0.116083	0.122345	0.948816	0.342714	0.722611
400581	GRAPL	24.4732	0.0573922	0.0604891	0.948802	0.342721	0.722611
100191040	C2CD4D	32.9797	0.0643962	0.067949	0.947714	0.343275	0.722611
100288380	ULK4P2	123.214	0.0528309	0.055636	0.949581	0.342325	0.722611
101928555	LINC01537	89.8281	-0.0572438	0.0603117	-0.949132	0.342553	0.722611
101929765	LINC01585	15.6239	-0.0661157	0.0697435	-0.947984	0.343138	0.722611
102724919	PDC-AS1	137.148	-0.0357369	0.0376235	-0.949857	0.342185	0.722611
1381	CRABP1	433.883	-0.0537861	0.0568384	-0.9463	0.343996	0.722792
1859	DYRK1A	4638.01	-0.0176708	0.0186651	-0.946731	0.343776	0.722792
2970	GTF2IP1	15012.1	0.0169345	0.017887	0.946751	0.343766	0.722792
9925	ZBTB5	607.222	0.0207237	0.021894	0.94655	0.343868	0.722792
28962	OSTM1	1104.21	-0.0194821	0.0205877	-0.946298	0.343996	0.722792
55466	DNAJA4	3433.01	0.0343589	0.0362758	0.947158	0.343558	0.722792
56889	TM9SF3	5196.9	-0.0194583	0.020561	-0.946368	0.343961	0.722792
57615	ZNF492	56.4177	0.0666502	0.0703904	0.946865	0.343708	0.722792
57663	USP29	5.2821	0.264001	0.278851	0.946746	0.343768	0.722792
79651	RHBDF2	331.166	0.0782314	0.0826399	0.946654	0.343815	0.722792
84975	MFSD5	293.494	-0.023682	0.0250132	-0.946779	0.343751	0.722792
163747	LEXM	122.809	-0.0538796	0.0569397	-0.946256	0.344018	0.722792
285966	TCAF2	176.844	-0.0757214	0.0800069	-0.946437	0.343926	0.722792
693222	MIR637	8.12588	-0.0751728	0.0794131	-0.946604	0.343841	0.722792
7381	UQCRB	4969.08	0.0197776	0.0209202	0.945381	0.344464	0.723233
51188	SS18L2	270.34	-0.0300376	0.0317703	-0.94546	0.344424	0.723233
134187	POU5F2	53.9825	0.0335154	0.0354468	0.945515	0.344396	0.723233
221914	GPC2	31.2709	-0.0562177	0.0594633	-0.945418	0.344445	0.723233
374654	KIF7	206.213	0.0397069	0.0419919	0.945584	0.344361	0.723233
767562	SNORD113-2	56.4118	-0.0550104	0.0581672	-0.945729	0.344287	0.723233
652	BMP4	17.0953	0.0733065	0.0775968	0.944711	0.344806	0.723416
761	CA3	53.6853	0.0902807	0.095569	0.944666	0.34483	0.723416
2139	EYA2	208.679	0.0380546	0.0402832	0.944676	0.344825	0.723416
2571	GAD1	6097.9	-0.0389098	0.0411922	-0.944591	0.344868	0.723416
5935	RBM3	1623.23	0.0570839	0.0604351	0.944548	0.344889	0.723416
26060	APPL1	2956.11	-0.0182767	0.0193407	-0.944988	0.344665	0.723416
51768	TM7SF3	1839.77	-0.0205164	0.0217142	-0.944838	0.344742	0.723416
59335	PRDM12	9.26053	-0.0868916	0.0919446	-0.945043	0.344637	0.723416
219348	PLAC9	80.9509	-0.051833	0.0548587	-0.944846	0.344737	0.723416
359948	IRF2BP2	2582.69	0.0320026	0.0338716	0.94482	0.344751	0.723416
1033	CDKN3	34.1289	0.0464753	0.0492435	0.943785	0.34528	0.723821
8604	SLC25A12	2959.87	-0.0283401	0.030021	-0.944009	0.345165	0.723821
89839	ARHGAP11B	24.1721	-0.0546971	0.0579393	-0.944041	0.345149	0.723821
100874074	DLEU1	55.8389	0.0732008	0.0775606	0.943789	0.345278	0.723821
55512	SMPD3	2637.97	-0.0558866	0.0592231	-0.943662	0.345343	0.72387
746	TMEM258	363.869	-0.0305259	0.0323682	-0.943083	0.345639	0.723877
4705	NDUFA10	2934.97	0.0170417	0.0180638	0.943418	0.345467	0.723877
7417	VDAC2	2136.08	-0.0191423	0.0202905	-0.943409	0.345472	0.723877
8192	CLPP	289.419	-0.0229203	0.0242972	-0.94333	0.345512	0.723877
9080	CLDN9	33.3496	-0.0625908	0.0663559	-0.943258	0.345549	0.723877
9604	RNF14	2168.91	-0.0189784	0.0201236	-0.943093	0.345633	0.723877
10325	RRAGB	951.715	-0.0175238	0.0185819	-0.943059	0.345651	0.723877
29999	FSCN3	4.46173	0.110438	0.117103	0.943089	0.345636	0.723877
100616152	MIR4804	9.35661	-0.0754693	0.0799812	-0.943587	0.345381	0.723877
375	ARF1	5090.27	-0.0196756	0.0208701	-0.942763	0.345802	0.723982
100130587	NA	21.7997	-0.0646122	0.0685312	-0.942815	0.345776	0.723982
5296	PIK3R2	2021.32	-0.0310512	0.0329429	-0.942578	0.345897	0.724059
388566	ZNF470	978.779	0.0172194	0.0182693	0.942531	0.345921	0.724059
285051	STPG4	27.0383	0.05572	0.0591313	0.94231	0.346034	0.724184
6890	TAP1	55.4251	0.063453	0.0673797	0.941724	0.346334	0.72435
7358	UGDH	417.092	0.0264206	0.0280553	0.941731	0.34633	0.72435
8915	BCL10	289.781	0.0240092	0.0254945	0.941741	0.346325	0.72435
10817	FRS3	354.415	-0.0229274	0.0243426	-0.941864	0.346262	0.72435
119391	GSTO2	1071.83	-0.03841	0.0407903	-0.941644	0.346375	0.72435
130013	ACMSD	25.502	0.0511031	0.0542711	0.941626	0.346384	0.72435
221785	ZSCAN25	742.919	0.0112358	0.0119315	0.94169	0.346351	0.72435
708	C1QBP	895.765	0.0213265	0.0226678	0.940828	0.346793	0.724642
3364	HUS1	685.595	0.0138151	0.0146814	0.940989	0.34671	0.724642
4836	NMT1	3431.83	-0.0140501	0.0149336	-0.940843	0.346785	0.724642
23089	PEG10	16787.3	-0.0334477	0.0355473	-0.940933	0.346739	0.724642
23742	NPAP1	490.168	0.0539747	0.0573743	0.940747	0.346835	0.724642
26278	SACS	17453.1	-0.0314042	0.0333874	-0.940603	0.346908	0.724642
29915	HCFC2	1479.7	-0.0180923	0.0192287	-0.940901	0.346756	0.724642
51571	CYRIB	5220.95	-0.0329735	0.035057	-0.940568	0.346926	0.724642
84662	GLIS2	177.812	0.04258	0.0452709	0.94056	0.34693	0.724642
129530	LYG1	102.688	0.0296663	0.031537	0.940683	0.346867	0.724642
253264	ZNF503-AS1	35.8328	0.0879396	0.0934376	0.941159	0.346623	0.724642
389792	IER5L	133.03	-0.0650168	0.0690893	-0.941055	0.346677	0.724642
6288	SAA1	2.8289	-0.175371	0.186527	-0.94019	0.34712	0.724852
55269	PSPC1	2385.75	0.0141437	0.015047	0.939968	0.347234	0.724852
113230	MISP3	137.411	0.0328565	0.0349485	0.940143	0.347144	0.724852
374900	ZNF568	748.427	0.0169776	0.0180609	0.940019	0.347208	0.724852
388753	COA6	537.913	-0.0289762	0.0308247	-0.94003	0.347202	0.724852
692073	SNORA16A	26.3017	0.0487445	0.0518696	0.939751	0.347345	0.724944
10156	RASA4	2266.55	0.0378671	0.0403031	0.939557	0.347445	0.725024
29883	CNOT7	3290.05	-0.0190363	0.0202626	-0.939477	0.347486	0.725024
100310846	ANKRD61	68.4674	0.0346907	0.0369248	0.939495	0.347476	0.725024
6634	SNRPD3	2017.23	0.0149716	0.0159392	0.939295	0.347579	0.725092
154386	LINC01600	22.4398	0.0788441	0.0839409	0.939281	0.347586	0.725092
1291	COL6A1	1169.76	0.0445175	0.0474146	0.938898	0.347783	0.725291
8357	H3C10	12.9911	-0.0880349	0.0937612	-0.938927	0.347768	0.725291
253962	CACNA1G-AS1	8.0317	-0.0953844	0.101582	-0.938993	0.347734	0.725291
100874173	LINC00443	10.1762	0.117725	0.125401	0.938788	0.34784	0.725338
760	CA2	1997.35	-0.0493311	0.0525569	-0.938623	0.347924	0.725373
26470	SEZ6L2	2980.14	-0.0404451	0.0430883	-0.938656	0.347908	0.725373
146	ADRA1D	31.3818	-0.0449105	0.0478596	-0.938381	0.348049	0.72541
10397	NDRG1	5875.94	-0.0731367	0.0779377	-0.938399	0.348039	0.72541
55777	MBD5	1708.75	0.0204519	0.0217957	0.938343	0.348068	0.72541
23620	NTSR2	911.371	-0.0487711	0.0520066	-0.937787	0.348354	0.725892
56833	SLAMF8	46.3991	0.0590725	0.0629943	0.937743	0.348377	0.725892
3066	HDAC2	2001.14	-0.0190183	0.0202836	-0.937622	0.348439	0.725951
51	ACOX1	4407.66	-0.0161426	0.0172276	-0.93702	0.348748	0.725955
1915	EEF1A1	95194.3	0.0231307	0.0246849	0.937041	0.348737	0.725955
4255	MGMT	297.642	0.0308874	0.0329594	0.937134	0.34869	0.725955
10733	PLK4	100.965	-0.0356877	0.0380787	-0.937209	0.348651	0.725955
25788	RAD54B	483.777	-0.0302287	0.0322626	-0.936959	0.34878	0.725955
54807	ZNF586	500.778	0.0237666	0.0253499	0.937542	0.34848	0.725955
55613	MTMR8	84.9185	0.0278495	0.029722	0.936999	0.348759	0.725955
84450	ZNF512	1403.99	0.0129633	0.0138328	0.937139	0.348687	0.725955
117248	GALNT15	2252.74	0.0647963	0.0691378	0.937205	0.348653	0.725955
9238	TBRG4	757.945	-0.0214575	0.0229062	-0.936757	0.348884	0.72603
118738	ZNF488	415.641	-0.0719166	0.0767713	-0.936764	0.34888	0.72603
3443	IFNA6	5.37679	0.122406	0.130731	0.93632	0.349108	0.726356
320	APBA1	4962.61	-0.0291503	0.0311373	-0.936185	0.349178	0.726429
3190	HNRNPK	9902.22	0.0153662	0.0164165	0.936026	0.34926	0.726529
677823	SNORA80E	11.6019	0.0727111	0.0776904	0.935908	0.349321	0.726586
63916	ELMO2	3247.56	0.0164335	0.0175608	0.935805	0.349374	0.726625
79917	MAGIX	81.6686	0.0370105	0.0395559	0.935649	0.349454	0.726721
3005	H1-0	1561.93	0.0283309	0.0302861	0.935441	0.349561	0.72676
101929340	NA	37.3826	-0.0616001	0.0658532	-0.935416	0.349574	0.72676
100506314	GPRC5D-AS1	27.215	0.0484284	0.0517819	0.935238	0.349666	0.726879
2665	GDI2	2809.13	-0.0181955	0.0194573	-0.935151	0.349711	0.726902
55325	UFSP2	855.283	0.0201016	0.0215058	0.934708	0.349939	0.727236
785	CACNB4	10144.3	-0.0368076	0.0394011	-0.934177	0.350212	0.727417
5478	PPIA	9700.66	-0.0203668	0.0218033	-0.934115	0.350245	0.727417
8976	WASL	3438.76	-0.0178048	0.0190613	-0.934077	0.350264	0.727417
23348	DOCK9	6114.78	-0.0386372	0.0413524	-0.93434	0.350129	0.727417
23491	CES3	127.921	0.0356926	0.0382068	0.934194	0.350204	0.727417
51304	ZDHHC3	1368.17	-0.0189272	0.0202607	-0.934182	0.35021	0.727417
79002	TRIR	1137.44	-0.0250721	0.0268376	-0.934217	0.350192	0.727417
141	ADPRH	70.8094	-0.0490543	0.0525409	-0.933641	0.350489	0.72755
528	ATP6V1C1	4990.54	-0.022931	0.0245636	-0.933535	0.350544	0.72755
26517	TIMM13	447.547	-0.0314389	0.0336738	-0.93363	0.350495	0.72755
83259	PCDH11Y	1241.95	-0.0494966	0.0530038	-0.933831	0.350391	0.72755
441308	OR4F21	14.7378	0.0927529	0.0993394	0.933697	0.35046	0.72755
5150	PDE7A	921.83	-0.0225964	0.024218	-0.933042	0.350798	0.727608
7054	TH	171.466	-0.107358	0.11506	-0.933064	0.350787	0.727608
7388	UQCRH	1939.71	-0.0265318	0.0284299	-0.933235	0.350699	0.727608
8767	RIPK2	217.693	0.0476663	0.0510746	0.933268	0.350681	0.727608
197131	UBR1	3262.73	0.0127637	0.0136787	0.933113	0.350762	0.727608
100500850	MIR3682	85.0839	0.0387996	0.0415728	0.933292	0.350669	0.727608
6832	SUPV3L1	827.02	-0.0172006	0.018439	-0.932838	0.350904	0.727722
57037	ANKMY2	1665.56	-0.032707	0.0350647	-0.932761	0.350943	0.727722
55905	RNF114	1247.64	-0.0186517	0.0200011	-0.932536	0.351059	0.727843
101926926	RDH10-AS1	58.7029	0.0628181	0.0673657	0.932493	0.351082	0.727843
35	ACADS	283.824	-0.0404598	0.0434149	-0.931935	0.35137	0.728159
57185	NIPAL3	5287.68	-0.0304368	0.0326578	-0.931991	0.351341	0.728159
693158	MIR573	24.5821	0.0606893	0.0651287	0.931837	0.351421	0.728194
94233	OPN4	303.726	-0.0753189	0.0808447	-0.931649	0.351518	0.728324
92	ACVR2A	893.377	-0.0188589	0.0202466	-0.931464	0.351614	0.728382
60493	FASTKD5	579.929	-0.0211238	0.0226774	-0.931491	0.3516	0.728382
253935	ANGPTL5	35.7622	0.0471656	0.0506396	0.931398	0.351648	0.728382
51594	NBAS	6762.68	0.0161774	0.0173733	0.931162	0.35177	0.728398
56941	HMCES	1442.61	-0.0296518	0.0318434	-0.931173	0.351764	0.728398
63971	KIF13A	2751.43	0.0336113	0.0360977	0.931119	0.351792	0.728398
64168	NECAB1	6110.56	-0.0328275	0.0352556	-0.931129	0.351787	0.728398
23143	LRCH1	596.572	-0.0220673	0.0237082	-0.930789	0.351963	0.728558
353355	ZNF233	335.753	0.0254559	0.0273492	0.930773	0.351971	0.728558
642852	LINC00205	1431.68	-0.0373825	0.0401612	-0.930813	0.35195	0.728558
9625	AATK	2740.94	-0.0728091	0.078238	-0.93061	0.352055	0.728662
729438	CASTOR2	3232.75	-0.0234656	0.0252219	-0.930367	0.352181	0.728852
51324	SPG21	1063.54	0.0163808	0.0176087	0.930269	0.352232	0.728886
58498	MYL7	6.84463	-0.0911533	0.098001	-0.930126	0.352306	0.728968
1294	COL7A1	624.489	0.0269456	0.0290069	0.92894	0.35292	0.729043
1870	E2F2	2.91253	-0.183627	0.197586	-0.929351	0.352707	0.729043
3799	KIF5B	9194.98	0.034909	0.037557	0.929493	0.352633	0.729043
4541	MT-ND6	2896.85	0.0605235	0.0650917	0.929819	0.352465	0.729043
8493	PPM1D	580.836	-0.0222857	0.0239922	-0.928873	0.352955	0.729043
23209	MLC1	6885.53	0.0401853	0.0432612	0.9289	0.352941	0.729043
54819	ZCCHC10	324.676	-0.0193427	0.0208168	-0.929189	0.352791	0.729043
55137	FIGN	564.479	0.0396691	0.0426558	0.929982	0.35238	0.729043
84240	ZCCHC9	297.011	-0.0201495	0.0216836	-0.929248	0.35276	0.729043
89792	GAL3ST3	539.322	-0.0479413	0.0515959	-0.929168	0.352802	0.729043
90342	FER1L5	410.553	0.0352472	0.0379323	0.929212	0.352779	0.729043
91181	NUP210L	151.732	0.0781786	0.0840983	0.92961	0.352573	0.729043
283991	UBALD2	189.173	-0.0343762	0.0369943	-0.929232	0.352769	0.729043
401944	LDLRAD2	32.6605	0.152169	0.163804	0.928967	0.352906	0.729043
100302743	SNORA80B	7.04025	0.0991933	0.106749	0.929223	0.352774	0.729043
100506915	CHRM3-AS2	36.2683	-0.0739637	0.0796237	-0.928916	0.352933	0.729043
101060389	TBC1D3D	556.465	0.0320851	0.0345152	0.929594	0.352581	0.729043
101929662	NA	3.8539	0.176537	0.189872	0.929769	0.352491	0.729043
343450	KCNT2	524.643	-0.0319388	0.0343902	-0.92872	0.353034	0.729136
166968	MIER3	995.171	-0.020616	0.022208	-0.928314	0.353244	0.729359
221424	LRRC73	256.924	-0.0377127	0.0406222	-0.928377	0.353212	0.729359
100616229	MIR4473	18.7769	-0.050704	0.054615	-0.928389	0.353206	0.729359
79875	THSD4	648.772	-0.0450173	0.0485011	-0.92817	0.353319	0.729443
220296	HEPACAM	2986.96	0.036064	0.0388602	0.928044	0.353385	0.729508
6502	SKP2	487.045	0.0286093	0.0308373	0.927752	0.353536	0.729737
84268	RPAIN	893.813	0.0146868	0.0158315	0.927698	0.353564	0.729737
9900	SV2A	6476.26	-0.0316725	0.0341534	-0.927362	0.353739	0.729957
3936	LCP1	384.584	0.0854182	0.0921229	0.92722	0.353813	0.730039
100126336	MIR208B	7.74229	-0.107489	0.115937	-0.927134	0.353857	0.73006
7584	ZNF35	462.108	0.0156115	0.01684	0.92705	0.353901	0.73008
2026	ENO2	12447.7	-0.0292981	0.0316065	-0.926965	0.353945	0.730101
1571	CYP2E1	206.56	0.04651	0.0501822	0.926822	0.354019	0.730113
4942	OAT	3870.01	-0.0161533	0.0174278	-0.926873	0.353993	0.730113
116840	CNTROB	561.517	0.0254511	0.0274655	0.926658	0.354104	0.730218
114884	OSBPL10	363.273	-0.0300973	0.0324886	-0.926395	0.354241	0.73036
526	ATP6V1B2	5400.82	-0.0274363	0.029624	-0.926151	0.354367	0.730409
55165	CEP55	6.00953	-0.138938	0.150015	-0.926162	0.354362	0.730409
170425	LINC00858	8.23443	-0.100518	0.108529	-0.926185	0.35435	0.730409
1312	COMT	1098.37	0.0339301	0.0366425	0.925979	0.354457	0.730446
7594	ZNF43	751.89	0.026195	0.0282905	0.925931	0.354482	0.730446
4745	NELL1	290.454	-0.0491963	0.0531425	-0.925743	0.35458	0.730565
858	CAV2	325.514	-0.0401652	0.043391	-0.925658	0.354624	0.730586
788	SLC25A20	332.507	-0.0404409	0.0437189	-0.925022	0.354955	0.730714
4121	MAN1A1	3391.94	-0.0452736	0.048929	-0.925292	0.354814	0.730714
5630	PRPH	5.63821	0.20445	0.220969	0.925243	0.35484	0.730714
6235	RPS29	1669.15	-0.0352961	0.038156	-0.925046	0.354942	0.730714
23589	CARHSP1	1266.83	-0.0330017	0.03567	-0.925196	0.354864	0.730714
51422	PRKAG2	2977.6	0.0367444	0.0397053	0.925428	0.354743	0.730714
54551	MAGEL2	248.762	-0.0491101	0.0530831	-0.925154	0.354886	0.730714
79825	EFCC1	34.2102	0.0710712	0.0768327	0.925013	0.354959	0.730714
23136	EPB41L3	5275.5	0.0242237	0.0261943	0.92477	0.355086	0.730847
654254	ZNF732	252.609	-0.0529774	0.0572878	-0.924758	0.355092	0.730847
55650	PIGV	369.94	-0.0283412	0.0306519	-0.924617	0.355165	0.730888
157574	FBXO16	429.699	0.0351133	0.0379773	0.924588	0.35518	0.730888
4201	MEA1	854.319	0.0198903	0.0215148	0.924492	0.35523	0.73092
286122	C8orf31	50.954	0.0455233	0.0492454	0.924419	0.355268	0.730928
642394	ADARB2-AS1	32.945	0.092959	0.100585	0.924187	0.355389	0.731104
6319	SCD	16833	0.0748251	0.0809936	0.92384	0.35557	0.731267
1371	CPOX	1031.08	-0.0402583	0.0436138	-0.923063	0.355974	0.731303
1595	CYP51A1	2633.32	-0.0239601	0.0259616	-0.922905	0.356057	0.731303
5426	POLE	591.017	0.0497274	0.0538626	0.923227	0.355889	0.731303
8877	SPHK1	82.161	-0.0889534	0.096348	-0.923251	0.355876	0.731303
10426	TUBGCP3	1154.93	0.017078	0.018505	0.922889	0.356065	0.731303
27125	AFF4	8986.95	0.0173372	0.0187782	0.923259	0.355872	0.731303
29997	NOP53	887.858	-0.0279031	0.0302292	-0.923048	0.355982	0.731303
93621	MRFAP1	6310.58	-0.0164059	0.0177669	-0.9234	0.355799	0.731303
115111	SLC26A7	15.2774	0.0903466	0.0978274	0.92353	0.355731	0.731303
160419	C12orf50	17.6069	-0.0679618	0.0736054	-0.923326	0.355837	0.731303
9819	TSC22D2	1539.77	0.0330914	0.0358735	0.922447	0.356296	0.731565
27134	TJP3	40.7816	-0.0666058	0.0722476	-0.92191	0.356576	0.73207
402055	SRRD	416.352	-0.0206537	0.022407	-0.921753	0.356657	0.732167
143689	PIWIL4	284.057	0.0194298	0.0210839	0.921547	0.356765	0.732318
2271	FH	1401.81	-0.0237726	0.0258118	-0.920995	0.357053	0.732557
26059	ERC2	2130.04	-0.0375069	0.0407191	-0.921112	0.356992	0.732557
124935	SLC43A2	868.638	-0.0469595	0.0509844	-0.921057	0.357021	0.732557
219844	HYLS1	250.988	-0.0294434	0.0319638	-0.921149	0.356973	0.732557
3384	ICAM2	110.151	-0.0431144	0.046817	-0.920913	0.357096	0.732576
885	CCK	99.6135	-0.140967	0.153101	-0.920745	0.357184	0.732615
5705	PSMC5	1862.24	0.0153832	0.0167098	0.920607	0.357256	0.732692
3852	KRT5	40.6055	0.0485362	0.0527477	0.920157	0.357491	0.732813
5680	PSG11	14.2246	-0.0632806	0.0687709	-0.920165	0.357486	0.732813
8425	LTBP4	533.405	0.0640104	0.0695803	0.91995	0.357599	0.732813
24141	LAMP5	6808.05	0.0412488	0.0448231	0.920257	0.357439	0.732813
145820	LINC00924	18.1709	0.0722077	0.0784832	0.920039	0.357552	0.732813
171484	FAM9C	1.19456	-0.516315	0.561271	-0.919904	0.357623	0.732813
101927780	LINC01303	22.0053	0.0626335	0.0680801	0.919996	0.357575	0.732813
11329	STK38	689.224	-0.019738	0.0214606	-0.919734	0.357712	0.732926
26266	SLC13A4	165.169	0.0472941	0.0514287	0.919606	0.357779	0.732926
2833	CXCR3	10.407	-0.0960625	0.104492	-0.91933	0.357923	0.733148
9499	MYOT	349.488	-0.0339968	0.0369832	-0.91925	0.357965	0.733164
6304	SATB1	2150.83	0.0232237	0.0252688	0.919067	0.358061	0.733272
50809	HP1BP3	6057.02	-0.0128318	0.0139645	-0.918887	0.358155	0.733272
440097	DBX2	75.1271	-0.067347	0.0732909	-0.9189	0.358148	0.733272
100847042	MIR5572	15.3301	-0.0603499	0.0656692	-0.918999	0.358096	0.733272
255104	TMCO4	356.724	0.0311923	0.0339515	0.918731	0.358236	0.733368
2840	GPR17	443.395	-0.0503579	0.0548215	-0.918578	0.358316	0.733403
91369	ANKRD40	4657.78	0.042094	0.0458257	0.918568	0.358322	0.733403
54823	SWT1	668.805	0.0208988	0.0227549	0.918429	0.358394	0.733481
54934	KANSL2	578.73	0.0181853	0.0198061	0.918165	0.358533	0.733637
440193	CCDC88C	5030.8	0.0385195	0.0419597	0.918011	0.358613	0.733718
55432	YOD1	1016.12	0.028816	0.0313977	0.917774	0.358737	0.733902
733	C8G	10.7397	-0.0713878	0.0778295	-0.917232	0.359021	0.733991
7323	UBE2D3	5111.86	-0.018932	0.0206371	-0.917379	0.358944	0.733991
7917	BAG6	2661.37	-0.0174121	0.0189799	-0.917398	0.358934	0.733991
51715	RAB23	790.612	0.0363476	0.0396144	0.917536	0.358862	0.733991
83699	SH3BGRL2	2733.23	-0.0229276	0.0249867	-0.917593	0.358832	0.733991
101929407	PTPRD-AS1	159.058	-0.0385603	0.0420384	-0.917265	0.359004	0.733991
8527	DGKD	1994.55	0.0294282	0.0320865	0.917151	0.359063	0.733997
26958	COPG2	1698.19	-0.0227817	0.0248447	-0.916965	0.359161	0.733997
51246	SHISA5	1632.55	-0.0173616	0.0189319	-0.917057	0.359113	0.733997
101928205	LINC02097	88.5939	0.0675379	0.0736495	0.917017	0.359134	0.733997
23261	CAMTA1	6768.06	-0.0304705	0.0332424	-0.916617	0.359344	0.734094
26147	PHF19	639.353	0.0355527	0.0387827	0.916716	0.359292	0.734094
3646	EIF3E	2651.05	-0.0191961	0.0209586	-0.915907	0.359715	0.734283
5145	PDE6A	69.1777	-0.0521316	0.0569198	-0.915877	0.359731	0.734283
8175	SF3A2	296.515	-0.0289767	0.0316288	-0.916148	0.359589	0.734283
8848	TSC22D1	12891.7	-0.0368406	0.0402154	-0.916082	0.359624	0.734283
8997	KALRN	8217.96	-0.0282717	0.0308675	-0.915904	0.359717	0.734283
10950	BTG3	344.254	0.0327562	0.0357555	0.916116	0.359606	0.734283
102606463	LINC01152	141.151	0.0585798	0.0639383	0.916192	0.359566	0.734283
10981	RAB32	60.7529	-0.0481292	0.0525697	-0.915531	0.359913	0.734342
83983	TSSK6	24.0295	-0.0603134	0.065872	-0.915614	0.359869	0.734342
165530	CLEC4F	4.04448	0.146633	0.160155	0.915566	0.359894	0.734342
151903	CCDC12	417.131	0.0147728	0.0161396	0.915318	0.360025	0.734437
646892	SH2D7	18.3568	-0.0715135	0.0781303	-0.915311	0.360028	0.734437
758	MPPED1	160.053	-0.0756722	0.0827533	-0.914431	0.36049	0.734819
8892	EIF2B2	493.601	0.0183425	0.0200517	0.91476	0.360318	0.734819
9422	ZNF264	2277.3	0.0113563	0.0124141	0.914788	0.360303	0.734819
23347	SMCHD1	3788.55	0.0142297	0.0155574	0.914661	0.360369	0.734819
151246	SGO2	129.259	0.0352771	0.0385721	0.914575	0.360415	0.734819
221472	FGD2	238.119	0.067767	0.0741083	0.914432	0.36049	0.734819
574408	MIR329-1	6.56496	-0.099121	0.108386	-0.914516	0.360446	0.734819
101927164	NA	16.595	-0.0718592	0.0785624	-0.914677	0.360361	0.734819
55001	TTC22	177.895	-0.047272	0.0517104	-0.914168	0.360629	0.734931
127602	DNAH14	233.691	-0.0508724	0.0556477	-0.914187	0.360619	0.734931
9875	URB1	2294.66	0.0167668	0.0183433	0.914059	0.360686	0.734938
3299	HSF4	364.066	-0.0347996	0.0380786	-0.913891	0.360774	0.734983
4238	MFAP3	1090	-0.0207672	0.022729	-0.913687	0.360881	0.734983
6566	SLC16A1	2087.82	-0.0694062	0.0759509	-0.91383	0.360806	0.734983
84693	MCEE	96.5372	0.026758	0.0292878	0.913624	0.360915	0.734983
132112	RTP1	12.951	0.146775	0.160655	0.913607	0.360924	0.734983
168391	GALNTL5	24.1288	-0.0880499	0.0963771	-0.913597	0.360929	0.734983
1191	CLU	56725.7	0.0326442	0.0357364	0.913473	0.360994	0.735006
5454	POU3F2	1148.88	0.0393108	0.0430409	0.913336	0.361066	0.735012
285267	ZNF619	214.56	0.0386162	0.0422788	0.913369	0.361049	0.735012
100313777	MIR670	1.94804	0.207128	0.2268	0.913265	0.361103	0.735018
51604	PIGT	1243.6	-0.019146	0.0209788	-0.912633	0.361436	0.735625
401089	FOXL2NB	15.4023	-0.0639379	0.0700657	-0.912543	0.361483	0.735651
80336	PABPC1L	277.269	0.0352986	0.0386855	0.912449	0.361532	0.735682
161725	OTUD7A	933.679	-0.0262651	0.028793	-0.912207	0.36166	0.735801
100874084	KCNAB1-AS1	92.1116	0.058438	0.0640579	0.912268	0.361627	0.735801
595	CCND1	702.26	0.0358207	0.0392807	0.911916	0.361813	0.735963
197320	ZNF778	885.36	-0.0145855	0.0159956	-0.911843	0.361852	0.735963
100188953	LINC00092	83.2687	0.048833	0.053557	0.911794	0.361877	0.735963
153579	BTNL9	259.794	-0.0566964	0.0621974	-0.911555	0.362003	0.73615
2020	EN2	5.55732	0.121021	0.132781	0.911432	0.362068	0.736211
399947	C11orf87	1999.17	-0.0416723	0.0457338	-0.911193	0.362194	0.736328
3009	H1-5	21.3683	-0.151918	0.166756	-0.91102	0.362285	0.736442
5087	PBX1	5271.82	0.0189953	0.0208576	0.910711	0.362447	0.736563
26052	DNM3	9572.52	-0.0235845	0.0258968	-0.910712	0.362447	0.736563
57144	PAK5	1146.93	-0.0308703	0.0338924	-0.910831	0.362385	0.736563
790	CAD	1121.66	0.0200414	0.0220082	0.910631	0.36249	0.73658
6721	SREBF2	4821.79	-0.0236528	0.0259861	-0.910209	0.362713	0.736854
10206	TRIM13	1161.46	0.021133	0.0232153	0.910304	0.362662	0.736854
26872	STEAP1	27.612	-0.0575871	0.063271	-0.910165	0.362735	0.736854
678655	CD27-AS1	666.822	-0.0227502	0.0249971	-0.910114	0.362762	0.736854
610	HCN2	3067.64	-0.0400749	0.0440554	-0.909647	0.363009	0.736944
5618	PRLR	1667.96	0.07211	0.0792739	0.909632	0.363017	0.736944
8460	TPST1	978.686	0.0400083	0.0439843	0.909604	0.363031	0.736944
55608	ANKRD10	1793.1	-0.0170378	0.0187316	-0.909572	0.363048	0.736944
56302	TRPV5	37.3905	0.118662	0.130419	0.90985	0.362901	0.736944
79797	ZNF408	176.839	-0.0249842	0.0274676	-0.909587	0.363041	0.736944
441531	PGAM4	612.659	0.0255968	0.028133	0.90985	0.362902	0.736944
54987	CZIB	830.016	-0.0162999	0.0179241	-0.909385	0.363147	0.737075
4673	NAP1L1	11159.2	0.0174072	0.0191465	0.909159	0.363266	0.737148
5349	NA	50.8284	0.0537792	0.059172	0.908862	0.363423	0.737148
5349	FXYD3	50.8284	0.0537792	0.059172	0.908862	0.363423	0.737148
6687	SPG7	2291.4	-0.0159201	0.0175268	-0.90833	0.363704	0.737148
7748	ZNF195	928.568	0.0155565	0.0171161	0.908878	0.363415	0.737148
8539	API5	3183.29	-0.0162513	0.0178784	-0.908994	0.363353	0.737148
10650	PRELID3A	132.779	0.0324745	0.0357696	0.907881	0.363941	0.737148
27185	DISC1	52.8847	0.0508247	0.0559774	0.907951	0.363904	0.737148
54471	MIEF1	1379.56	-0.0140426	0.0154544	-0.908645	0.363537	0.737148
55620	STAP2	62.6078	-0.0405306	0.0446195	-0.90836	0.363688	0.737148
56925	LXN	104.428	-0.0329283	0.0362613	-0.908085	0.363833	0.737148
56956	LHX9	43.8782	0.205555	0.226333	0.908198	0.363774	0.737148
57460	PPM1H	1930.47	-0.025374	0.0279379	-0.908231	0.363756	0.737148
84233	TMEM126A	300.235	-0.023593	0.0259829	-0.908021	0.363867	0.737148
89838	ULK4P2	92.1535	0.0615117	0.0677307	0.90818	0.363783	0.737148
89838	ULK4P1	92.1535	0.0615117	0.0677307	0.90818	0.363783	0.737148
132864	CPEB2	3179.68	-0.0161462	0.0177637	-0.908941	0.363381	0.737148
147699	PPM1N	33.9871	-0.0490385	0.0539848	-0.908376	0.36368	0.737148
152992	TRMT44	740.599	-0.0203299	0.0223804	-0.90838	0.363678	0.737148
157378	TMEM65	671.325	-0.0271359	0.0298633	-0.908672	0.363523	0.737148
222166	MTURN	36492.8	0.0670064	0.0738031	0.907908	0.363927	0.737148
100170841	EPOP	164.038	-0.0729595	0.0803426	-0.908105	0.363823	0.737148
100873977	RBMS3-AS1	9.43838	0.0803309	0.0884613	0.908091	0.36383	0.737148
90576	ZNF799	213.823	0.0252966	0.0278708	0.907635	0.364071	0.737151
100616204	MIR4729	15.6059	0.0627008	0.0690735	0.90774	0.364015	0.737151
91404	SESTD1	3029.39	0.0278777	0.0307176	0.907549	0.364117	0.737155
9128	PRPF4	777.218	0.0177431	0.0195544	0.907372	0.36421	0.737206
9668	ZNF432	872.329	0.0231361	0.0255029	0.907195	0.364304	0.737324
102723605	LINC01445	14.3222	0.130257	0.143594	0.90712	0.364343	0.737335
1047	CLGN	184.82	0.0423291	0.0466814	0.906765	0.364531	0.737505
57590	WDFY1	1547.35	-0.0158591	0.0174888	-0.906817	0.364504	0.737505
338433	SNORD115-1	84.1108	-0.0585071	0.0645227	-0.906767	0.36453	0.737505
285672	SREK1IP1	1085.78	-0.0153333	0.0169115	-0.906677	0.364578	0.73753
64837	KLC2	2101.24	-0.0255775	0.028221	-0.906329	0.364762	0.737763
1838	DTNB	1568.12	-0.0165476	0.0182636	-0.906042	0.364914	0.737861
6714	SRC	787.9	-0.0252856	0.0279044	-0.90615	0.364856	0.737861
9296	ATP6V1F	1287.38	-0.0195757	0.0216044	-0.906099	0.364884	0.737861
199953	TMEM201	400.376	-0.0221517	0.0244547	-0.905826	0.365028	0.738001
101928731	NA	128.988	0.0341043	0.0376518	0.905781	0.365052	0.738001
100874021	MAGI2-AS2	6.8199	0.100116	0.110548	0.90563	0.365132	0.738093
27164	SALL3	297.301	0.0401646	0.044358	0.905466	0.365219	0.738199
56923	NMUR2	46.1579	-0.125226	0.138346	-0.905165	0.365378	0.738427
84896	ATAD1	2959.98	-0.0193568	0.0213859	-0.905122	0.365401	0.738427
7150	TOP1	1739.52	0.021027	0.0232449	0.904588	0.365684	0.738882
51321	AMZ2	2375.58	0.0142054	0.015704	0.904568	0.365694	0.738882
487	ATP2A1	67.7087	0.0448239	0.0495565	0.904501	0.36573	0.738883
8692	HYAL2	520.882	-0.0499193	0.0552089	-0.90419	0.365895	0.739129
55571	CNOT11	477.627	-0.0194912	0.0215637	-0.903888	0.366055	0.739129
57596	BEGAIN	507.32	-0.0373433	0.04131	-0.903977	0.366007	0.739129
113878	DTX2	271.59	0.031962	0.0353608	0.903881	0.366058	0.739129
221060	RPP38-DT	33.0164	0.0606584	0.0671062	0.903915	0.36604	0.739129
6738	RO60	3133.53	0.0258166	0.028581	0.903277	0.366379	0.739369
23341	DNAJC16	1816.92	-0.0113621	0.0125782	-0.903322	0.366355	0.739369
25786	DGCR11	100.359	0.0306909	0.0339693	0.903491	0.366265	0.739369
90865	IL33	813.011	-0.0587282	0.0650265	-0.903143	0.36645	0.739369
130271	PLEKHH2	514.943	0.0368682	0.0408164	0.903271	0.366382	0.739369
159195	USP54	4001.98	0.0501111	0.0554734	0.903336	0.366348	0.739369
221476	PI16	219.906	0.10441	0.115612	0.903109	0.366468	0.739369
755	CFAP410	624.295	-0.029141	0.0322836	-0.902659	0.366707	0.739411
6527	SLC5A4	117.662	-0.0798918	0.0885041	-0.902691	0.36669	0.739411
10589	DRAP1	1215.87	-0.0206194	0.0228433	-0.902645	0.366715	0.739411
57645	POGK	2378.62	-0.0226479	0.0250822	-0.902945	0.366555	0.739411
200539	ANKRD23	299	-0.0242702	0.0268842	-0.902768	0.366649	0.739411
100127888	SLCO4A1-AS1	9.42564	0.106028	0.117464	0.90264	0.366717	0.739411
10286	BCAS2	1039.19	0.0259023	0.0286994	0.90254	0.36677	0.739449
4540	MT-ND5	22269.1	0.0679713	0.0753506	0.902066	0.367022	0.739469
7695	ZNF136	426.876	0.0240816	0.0266915	0.902222	0.366939	0.739469
9002	F2RL3	5.07886	0.145835	0.161602	0.902436	0.366825	0.739469
23243	ANKRD28	4889.45	0.015604	0.0172971	0.902119	0.366994	0.739469
54840	APTX	781.056	0.0123302	0.0136686	0.902083	0.367013	0.739469
55814	BDP1	6593.85	0.0178226	0.0197549	0.902184	0.366959	0.739469
158160	HSD17B7P2	136.843	0.043806	0.0485511	0.902265	0.366916	0.739469
29800	ZDHHC1	160.684	0.0417377	0.046294	0.901579	0.367281	0.739583
54848	ARHGEF38	12.1526	-0.0696243	0.0772236	-0.901593	0.367273	0.739583
126393	HSPB6	29.3737	0.0571773	0.0633972	0.90189	0.367116	0.739583
341276	OR10A2	45.9368	-0.0439082	0.0486978	-0.901646	0.367245	0.739583
925	CD8A	188.447	-0.0381506	0.0423382	-0.901092	0.367539	0.739715
2030	SLC29A1	726.312	-0.0224285	0.0249054	-0.900549	0.367828	0.739715
6139	RPL17	131.526	-0.0327501	0.0363611	-0.900689	0.367754	0.739715
6238	RRBP1	1252.46	0.0360495	0.0400273	0.900624	0.367788	0.739715
9183	ZW10	672.383	-0.0144777	0.0160758	-0.900592	0.367805	0.739715
23753	SDF2L1	77.0527	-0.0417559	0.0463684	-0.900526	0.367841	0.739715
54805	CNNM2	1136.27	-0.0206019	0.0228795	-0.900454	0.367879	0.739715
55565	ZNF821	283.85	-0.0198326	0.0220073	-0.901185	0.36749	0.739715
64431	ACTR6	762.563	-0.0198986	0.0220809	-0.901167	0.367499	0.739715
80004	ESRP2	55.9468	-0.0383125	0.0425402	-0.90062	0.36779	0.739715
90378	SAMD1	355.832	-0.0283483	0.0314679	-0.900864	0.367661	0.739715
148113	CILP2	18.4476	-0.0775162	0.086079	-0.900525	0.367841	0.739715
153527	ZMAT2	2843.86	-0.0258023	0.028654	-0.900479	0.367865	0.739715
222008	VSTM2A	2404.75	-0.032483	0.03607	-0.900556	0.367824	0.739715
7170	TPM3	5201.91	0.0188674	0.0209571	0.900287	0.367968	0.739759
9468	PCYT1B	1359.24	0.0173279	0.0192504	0.900133	0.368049	0.739759
30816	ERVW-1	229.144	0.04348	0.0482993	0.90022	0.368003	0.739759
55769	ZNF83	2917.96	0.0438263	0.0486918	0.900076	0.36808	0.739759
114790	STK11IP	720.047	0.0199864	0.0222062	0.900039	0.368099	0.739759
90273	CEACAM21	24.0704	0.087603	0.0973638	0.899749	0.368254	0.739931
23432	GPR161	337.522	-0.0424054	0.0471346	-0.899666	0.368298	0.73995
254048	UBN2	3745.09	0.0152441	0.0169493	0.899398	0.368441	0.740168
357	SHROOM2	704.828	-0.0224935	0.0250171	-0.899126	0.368586	0.740181
138240	C9orf57	14.6233	-0.0585617	0.0651196	-0.899294	0.368496	0.740181
801	CALM1	86809.8	-0.0240014	0.0267035	-0.898813	0.368752	0.740315
2953	GSTT2	70.1691	-0.0702948	0.078223	-0.898646	0.368841	0.740315
9066	SYT7	3750.76	-0.0391613	0.0435751	-0.898709	0.368808	0.740315
27097	TAF5L	666.682	-0.0188097	0.020932	-0.89861	0.36886	0.740315
54965	PIGX	957.108	-0.0214007	0.0238089	-0.898855	0.36873	0.740315
400238	LINC00642	3.82603	-0.12593	0.140137	-0.898616	0.368857	0.740315
6100	RP9	201.326	0.0254746	0.0283635	0.898147	0.369107	0.740742
4487	MSX1	73.9074	0.0831228	0.0926005	0.89765	0.369372	0.741159
157769	FAM91A1	1549.45	-0.0171342	0.0190884	-0.897626	0.369385	0.741159
10734	STAG3	692.204	0.0259919	0.0289748	0.897052	0.369691	0.741454
83869	TTTY14	230.328	0.177473	0.197817	0.897158	0.369634	0.741454
338694	NA	31.2311	-0.0535592	0.059701	-0.897125	0.369652	0.741454
341346	SMCO2	8.67902	-0.0871346	0.0971372	-0.897026	0.369705	0.741454
151648	SGO1	46.2091	-0.074994	0.0836195	-0.896847	0.3698	0.741576
4173	MCM4	1487.76	0.0229577	0.0256084	0.896491	0.369991	0.74161
10667	FARS2	901.2	0.025681	0.0286453	0.896517	0.369977	0.74161
154442	BVES-AS1	21.8403	0.0698365	0.0778847	0.896666	0.369897	0.74161
284309	ZNF776	1104.65	-0.0145372	0.0162123	-0.896676	0.369892	0.74161
3705	ITPK1	4957.02	-0.0156101	0.0174174	-0.896239	0.370125	0.741741
101410540	FANK1-AS1	7.70354	0.111725	0.124653	0.896294	0.370096	0.741741
8870	IER3	82.127	-0.0525276	0.0586189	-0.896086	0.370207	0.741835
3111	HLA-DOA	98.369	0.0832556	0.0929542	0.895663	0.370433	0.741931
3559	IL2RA	2.50765	0.238843	0.26674	0.895412	0.370567	0.741931
5010	CLDN11	1735.61	-0.0929802	0.103803	-0.895738	0.370393	0.741931
8747	ADAM21	173.275	0.0365587	0.0408243	0.895515	0.370512	0.741931
10528	NOP56	1648.87	0.0134502	0.0150176	0.895626	0.370453	0.741931
143678	C11orf94	15.0595	0.073114	0.0816354	0.895617	0.370457	0.741931
646719	NIPBL-DT	1329.87	0.0448882	0.0501286	0.895462	0.37054	0.741931
100033444	SNORD115-7	11.9556	0.0632544	0.0706282	0.895597	0.370468	0.741931
100129215	NA	69.6842	-0.0361105	0.0403221	-0.895551	0.370493	0.741931
944	TNFSF8	96.5645	0.0475501	0.0531282	0.895008	0.370783	0.742081
10535	RNASEH2A	92.9393	0.0312449	0.0349116	0.894972	0.370802	0.742081
51322	WAC	5057.38	0.0133196	0.0148808	0.895083	0.370743	0.742081
245973	ATP6V1C2	50.3113	0.0416076	0.0464783	0.895204	0.370678	0.742081
100505879	KIF25-AS1	9.24342	-0.168654	0.188451	-0.894948	0.370815	0.742081
105369154	PKD1P6-NPIPP1	199.478	-0.0424243	0.0474085	-0.894867	0.370858	0.742097
283999	TMEM235	591.952	-0.0961011	0.107409	-0.894725	0.370934	0.742181
2974	GUCY1B2	30.2037	0.162384	0.181511	0.894621	0.37099	0.742222
51629	SLC25A39	738.607	-0.0173975	0.0194498	-0.894481	0.371064	0.742302
6553	SLC9A5	766.839	-0.0327353	0.0366005	-0.894395	0.37111	0.742324
9818	NUP58	1925.24	-0.0169326	0.0189346	-0.894267	0.371179	0.742324
200734	SPRED2	695.024	0.0424665	0.0474854	0.894308	0.371157	0.742324
8878	SQSTM1	4785.58	0.0373964	0.0418274	0.894066	0.371286	0.742469
3061	HCRTR1	22.669	0.0632597	0.0707714	0.893859	0.371397	0.742551
140771	SMCR5	75.326	0.0400466	0.0448005	0.893888	0.371382	0.742551
64127	NOD2	22.9989	-0.084143	0.0941949	-0.893286	0.371704	0.743026
23196	FAM120A	4206.9	0.0109755	0.0122897	0.893064	0.371823	0.743194
7051	TGM1	33.1556	-0.0564009	0.0631669	-0.892888	0.371917	0.743314
9553	MRPL33	570.13	-0.0229884	0.0257562	-0.892537	0.372105	0.74355
83696	TRAPPC9	1758.08	0.0162941	0.0182552	0.89257	0.372087	0.74355
127665	ZNF648	44.4006	0.0557565	0.0624753	0.892458	0.372148	0.743566
706	TSPO	151.136	-0.0570852	0.0639783	-0.892259	0.372254	0.743625
3782	KCNN3	6469.41	0.0337815	0.0378628	0.892208	0.372281	0.743625
100151683	RNU4ATAC	45.2256	0.0664698	0.0744906	0.892325	0.372219	0.743625
118472	ZNF511	186.025	-0.0289279	0.0324326	-0.89194	0.372425	0.743773
219402	MTIF3	631.919	-0.015651	0.0175551	-0.891539	0.37264	0.744132
54865	GPATCH4	809.566	0.0243985	0.0273753	0.891259	0.37279	0.744362
8911	CACNA1I	2119.79	-0.0477287	0.0535614	-0.891103	0.372874	0.744461
1755	DMBT1	63.2518	-0.105792	0.118751	-0.890878	0.372995	0.744476
79016	DDA1	895.51	-0.0184025	0.020659	-0.890776	0.373049	0.744476
158434	NA	56.999	0.0799617	0.0897676	0.890764	0.373056	0.744476
100616378	MIR4784	15.0522	0.055156	0.0619077	0.89094	0.372961	0.744476
64395	GMCL1	616.556	0.0155714	0.0174898	0.890311	0.373299	0.744615
123745	PLA2G4E	16.0846	-0.0895646	0.100591	-0.890384	0.37326	0.744615
10898	CPSF4	560.789	-0.0166328	0.018686	-0.890122	0.373401	0.744748
1133	CHRM5	67.9386	0.134309	0.150972	0.889627	0.373666	0.744989
8165	AKAP1	2913.19	0.0204569	0.0229925	0.889722	0.373615	0.744989
29093	MRPL22	378.706	-0.020078	0.0225704	-0.889573	0.373695	0.744989
64343	AZI2	1669.33	-0.0152218	0.0171097	-0.889659	0.373649	0.744989
222643	UNC5CL	58.1149	0.0555664	0.0624523	0.889742	0.373604	0.744989
5210	PFKFB4	260.465	0.0267532	0.0300764	0.889506	0.373731	0.744991
3006	H1-2	1342.68	0.0512399	0.0576111	0.889409	0.373783	0.745025
1962	EHHADH	265.158	0.0324277	0.0364729	0.889089	0.373955	0.745216
28977	MRPL42	1122.73	0.0160056	0.0180047	0.888971	0.374019	0.745216
80067	DCAF17	1013.76	0.01394	0.0156808	0.888983	0.374012	0.745216
692215	SNORD112	31.2917	0.059887	0.0673622	0.88903	0.373987	0.745216
10599	SLCO1B1	8.21495	0.132001	0.148512	0.888823	0.374098	0.745306
1639	DCTN1	12154.3	-0.0172578	0.0194206	-0.888635	0.374199	0.74542
55970	GNG12	1342.19	0.0425124	0.0478567	0.888327	0.374365	0.74542
57719	ANO8	707.98	0.0324899	0.0365715	0.888392	0.37433	0.74542
84671	ZNF347	602.694	0.0260125	0.0292796	0.888416	0.374317	0.74542
349633	PLET1	22.1909	0.0736203	0.0828598	0.888492	0.374276	0.74542
389493	NUPR2	22.1762	-0.0640738	0.0721253	-0.888369	0.374342	0.74542
84436	ZNF528	1525.39	0.0165504	0.0186349	0.888138	0.374466	0.745553
8820	HESX1	25.1101	0.0597977	0.0673343	0.888072	0.374502	0.745555
6887	TAL2	8.47478	-0.0772134	0.0869717	-0.887799	0.374649	0.745627
89910	UBE3B	2282.52	-0.0114833	0.0129344	-0.887812	0.374642	0.745627
283970	PDXDC2P-NPIPB14P	1269.94	0.0256945	0.0289433	0.887754	0.374673	0.745627
146713	RBFOX3	1271.62	-0.0431402	0.0486034	-0.887595	0.374758	0.745703
55800	SCN3B	3810.03	-0.0398485	0.0449023	-0.887447	0.374838	0.745738
100133985	LINC01816	16.7767	0.0648988	0.0731575	0.887111	0.375019	0.74596
5800	PTPRO	2557.31	-0.0373997	0.0421657	-0.88697	0.375095	0.745972
55312	RFK	1832.04	-0.031425	0.0354278	-0.887015	0.375071	0.745972
7322	UBE2D2	1917.36	-0.0151001	0.0170377	-0.886279	0.375467	0.746088
29843	SENP1	492.565	0.015399	0.0173687	0.886593	0.375298	0.746088
55315	SLC29A3	117.839	-0.0334503	0.0377282	-0.886612	0.375288	0.746088
56649	TMPRSS4	17.8956	0.0806775	0.0909962	0.886603	0.375293	0.746088
64110	MAGEF1	1000.35	-0.020093	0.0226696	-0.88634	0.375435	0.746088
134637	ADAT2	333.018	0.0231094	0.0260631	0.886672	0.375256	0.746088
161424	NOP9	1126.75	0.0131471	0.0148335	0.886314	0.375448	0.746088
677847	SNORA81	19.3968	-0.050673	0.0571725	-0.886318	0.375446	0.746088
728190	NUTM2A-AS1	273.579	0.0367886	0.0415073	0.886316	0.375447	0.746088
5126	PCSK2	3793.85	-0.0354333	0.0400095	-0.885622	0.375821	0.746425
5521	PPP2R2B	6855.67	-0.0200325	0.0226241	-0.885447	0.375916	0.746425
9278	ZBTB22	514.184	-0.0251995	0.0284578	-0.885502	0.375886	0.746425
26048	ZNF500	437.803	-0.0177568	0.0200507	-0.885592	0.375837	0.746425
253512	SLC25A30	597.554	-0.0179092	0.020217	-0.885848	0.3757	0.746425
283377	SPRYD4	194.206	0.018741	0.0211636	0.88553	0.375871	0.746425
3183	HNRNPC	10483.4	0.0149738	0.0169209	0.88493	0.376194	0.746595
26574	AATF	909.721	0.0139225	0.0157355	0.884781	0.376275	0.746595
51385	ZNF589	582.012	0.0208453	0.0235587	0.884826	0.37625	0.746595
171568	POLR3H	1297.29	0.0171429	0.0193686	0.885089	0.376109	0.746595
339535	LINC01139	8.352	-0.0797402	0.0901253	-0.88477	0.376281	0.746595
101927285	LINC01793	26.213	-0.0504182	0.0569834	-0.884786	0.376272	0.746595
10289	EIF1B	774.208	-0.0247248	0.027948	-0.88467	0.376334	0.746633
55596	ZCCHC8	546.372	0.0185596	0.0209808	0.884603	0.376371	0.746636
105373780	NA	72.0665	-0.0421387	0.04764	-0.884523	0.376414	0.746652
284312	ZSCAN1	404.672	0.0366087	0.041394	0.884395	0.376483	0.74672
10651	MTX2	743.45	-0.017529	0.0198259	-0.884145	0.376618	0.746918
64689	GORASP1	1495.3	0.014459	0.0163567	0.883976	0.376709	0.746961
285855	RPL7L1	3436.74	-0.014788	0.0167282	-0.884018	0.376686	0.746961
100505624	GTF3C2-AS1	14.9954	0.0595912	0.067449	0.8835	0.376966	0.747401
1733	DIO1	23.5802	0.0585941	0.0663429	0.883201	0.377128	0.747649
80342	TRAF3IP3	111.311	0.0356357	0.0403574	0.883003	0.377235	0.747684
162517	FBXO39	4.85957	-0.117715	0.133327	-0.882907	0.377287	0.747684
286967	FAM223B	8.39599	0.0759466	0.0860245	0.882848	0.377318	0.747684
5036	PA2G4	1596.08	0.0125959	0.01427	0.88268	0.377409	0.747795
203245	NAIF1	143	-0.0252943	0.0286604	-0.882552	0.377478	0.747862
6491	STIL	218.51	0.017792	0.0201614	0.882479	0.377518	0.747871
5734	PTGER4	108.511	-0.033782	0.0382905	-0.882255	0.377639	0.747944
9392	TGFBRAP1	1116.22	-0.0106706	0.0121007	-0.881814	0.377877	0.747944
10103	TSPAN1	42.55	-0.0396051	0.0449236	-0.88161	0.377988	0.747944
10771	ZMYND11	6531.92	0.0119823	0.0135864	0.881933	0.377813	0.747944
23350	U2SURP	4220.84	0.0133134	0.0151019	0.881571	0.378009	0.747944
57291	DANCR	600.098	-0.0202661	0.0229755	-0.882075	0.377736	0.747944
57498	KIDINS220	10671.6	-0.0135548	0.0153743	-0.881652	0.377965	0.747944
267002	PGBD2	120.001	-0.0267703	0.0303558	-0.881884	0.377839	0.747944
693138	MIR553	9.09449	-0.0731086	0.0829283	-0.881588	0.378	0.747944
102723899	PTTG1IP2	12.1922	0.0859124	0.0973963	0.882091	0.377727	0.747944
644591	PPIAL4G	10.73	0.0669568	0.0759756	0.881294	0.378159	0.748171
55793	MINDY1	620.637	0.0462057	0.0524432	0.88106	0.378285	0.748243
92912	UBE2Q2	791.786	0.0269445	0.0305829	0.881033	0.3783	0.748243
387856	CCDC184	239.847	0.0377491	0.0428413	0.881137	0.378244	0.748243
91694	LONRF1	1073.31	-0.0234025	0.0265724	-0.880708	0.378476	0.748522
643677	CCDC168	18.1066	-0.0822752	0.0934271	-0.880636	0.378515	0.74853
100033411	DUXB	37.1092	0.0643655	0.0731115	0.880375	0.378656	0.748671
617	BCS1L	383.009	0.0194279	0.0221024	0.878996	0.379404	0.748761
2846	LPAR4	88.6401	0.112853	0.128397	0.878934	0.379437	0.748761
6517	SLC2A4	87.8288	-0.0647319	0.0735992	-0.879519	0.37912	0.748761
6881	TAF10	454.621	0.0175924	0.0200044	0.879425	0.379171	0.748761
8674	VAMP4	1735.44	-0.0163917	0.0186271	-0.87999	0.378865	0.748761
50489	CD207	2.5299	-0.170617	0.194004	-0.879451	0.379157	0.748761
51466	EVL	3139.26	-0.0208866	0.0237541	-0.879287	0.379246	0.748761
54492	NEURL1B	280.436	0.0502001	0.0570638	0.879719	0.379012	0.748761
54756	IL17RD	803.994	0.0313908	0.0356985	0.879331	0.379222	0.748761
55002	TMCO3	1320.59	-0.0161427	0.0183621	-0.879134	0.379329	0.748761
79135	APOO	437.494	0.0194598	0.0221092	0.880168	0.378768	0.748761
206412	C6orf163	488.996	0.0237907	0.0270396	0.879845	0.378943	0.748761
340542	BEX5	776.556	-0.0362071	0.0411935	-0.878953	0.379427	0.748761
100422936	MIR3153	2.36635	0.239145	0.271842	0.879719	0.379011	0.748761
100505881	MAGI2-AS3	1621.91	0.0372225	0.0423463	0.879002	0.3794	0.748761
100506100	NA	65.7531	-0.036462	0.0414511	-0.879639	0.379055	0.748761
54433	GAR1	128.887	0.0293656	0.0334153	0.878808	0.379505	0.74877
441009	CPEB2-DT	57.7812	-0.0301774	0.034344	-0.878681	0.379574	0.748826
84929	FIBCD1	56.076	-0.0602822	0.0686127	-0.878587	0.379625	0.748857
6414	SELENOP	1203.95	-0.059578	0.0678566	-0.877998	0.379945	0.749004
10458	BAIAP2	4044	-0.0269567	0.0307016	-0.878025	0.37993	0.749004
51144	HSD17B12	2423.52	0.0343836	0.0391511	0.878227	0.379821	0.749004
285556	C4orf54	674.065	-0.10284	0.117079	-0.878383	0.379736	0.749004
389690	MROH5	30.7472	-0.0967887	0.110222	-0.878126	0.379875	0.749004
100129434	NA	101.862	0.0472052	0.0537584	0.878099	0.37989	0.749004
4076	CAPRIN1	7759.14	0.0113163	0.0128901	0.877908	0.379994	0.749032
8372	HYAL3	143.42	-0.0599332	0.068341	-0.876973	0.380501	0.749619
10777	ARPP21	43481.7	-0.041504	0.0473243	-0.877013	0.38048	0.749619
80255	SLC35F5	1738.95	-0.0186688	0.0212838	-0.877135	0.380413	0.749619
221908	PPP1R35	114.087	-0.0282879	0.0322459	-0.877256	0.380348	0.749619
389158	PLSCR5	16.1701	0.0812795	0.0926749	0.87704	0.380465	0.749619
159090	PABIR2	1059.22	-0.0162412	0.0185225	-0.876834	0.380577	0.749697
93432	MGAM2	17.6189	0.0945815	0.107879	0.876734	0.380631	0.749735
150372	NFAM1	60.5708	-0.0519199	0.0592255	-0.876647	0.380678	0.749744
158219	TTC39B	775.412	-0.0286194	0.0326507	-0.876533	0.38074	0.749744
27229	TUBGCP4	590.994	-0.0258991	0.0295504	-0.87644	0.380791	0.749774
2946	GSTM2	1637.51	0.0230668	0.0263213	0.876356	0.380837	0.749795
896	CCND3	1058.3	-0.0270302	0.0308567	-0.87599	0.381036	0.749986
10266	RAMP2	97.754	-0.0502926	0.0574332	-0.875671	0.381209	0.749986
25805	BAMBI	288.427	0.0624812	0.0713532	0.875662	0.381214	0.749986
84179	SLC49A3	226.112	-0.0339878	0.0388065	-0.875828	0.381123	0.749986
89866	SEC16B	164.197	0.0366574	0.041853	0.875861	0.381106	0.749986
118460	EXOSC6	1063.89	-0.0295461	0.0337384	-0.87574	0.381172	0.749986
122704	MRPL52	351.967	-0.0262294	0.0299514	-0.875732	0.381176	0.749986
254128	NIFK-AS1	269.166	0.0343998	0.039268	0.876026	0.381016	0.749986
58477	SRPRB	854.564	-0.020363	0.0232581	-0.875524	0.381289	0.749996
93953	GCNA	321.042	-0.0577519	0.0659622	-0.87553	0.381285	0.749996
10732	TCFL5	976.262	-0.0440561	0.0503464	-0.87506	0.381541	0.750216
11141	IL1RAPL1	1645.32	-0.035814	0.0409261	-0.875089	0.381525	0.750216
55118	CRTAC1	362.206	-0.0338689	0.0387079	-0.874988	0.381581	0.750224
29063	ZCCHC4	352.723	0.0275904	0.0315421	0.874715	0.381729	0.750417
345275	HSD17B13	11.7943	0.0912458	0.104322	0.874655	0.381762	0.750417
693154	MIR569	30.7391	0.040307	0.0460855	0.874615	0.381784	0.750417
550	AUP1	1096.03	0.0148422	0.0169778	0.87421	0.382004	0.75046
2562	GABRB3	7090.58	-0.0322431	0.0368742	-0.874408	0.381896	0.75046
23417	MLYCD	410.791	0.0233839	0.0267467	0.874273	0.38197	0.75046
51562	MBIP	512.747	0.0182254	0.0208444	0.874351	0.381927	0.75046
375484	SIMC1	562.821	0.0277668	0.031761	0.874242	0.381987	0.75046
440836	ODF3B	142.098	0.152282	0.174198	0.874188	0.382016	0.75046
5205	ATP8B1	200.657	0.0258344	0.0295587	0.874005	0.382115	0.750538
55180	LINS1	513.618	-0.020451	0.0233997	-0.873986	0.382126	0.750538
478	ATP1A3	8143.37	-0.0396713	0.0454133	-0.873562	0.382357	0.750631
10094	ARPC3	2218.5	-0.019157	0.021933	-0.873434	0.382427	0.750631
60686	C14orf93	179.956	0.0375159	0.0429546	0.873387	0.382452	0.750631
64772	ENGASE	555.38	-0.0394571	0.0451745	-0.873437	0.382425	0.750631
168374	ZNF92	462.867	-0.0230705	0.0264151	-0.873384	0.382454	0.750631
203523	ZNF449	506.327	0.0262164	0.0300133	0.873492	0.382395	0.750631
326340	ZAR1	10.1363	-0.0711066	0.0813796	-0.873764	0.382247	0.750631
100101267	POM121C	1458.34	0.0274733	0.0314406	0.873816	0.382218	0.750631
101926892	NA	7.61181	0.182109	0.208553	0.873203	0.382552	0.750756
2617	GARS1	2347.39	-0.0228744	0.0262014	-0.873025	0.38265	0.750874
51585	PCF11	2663.05	0.0166261	0.0190456	0.872963	0.382683	0.750874
9389	SLC22A14	56.3253	-0.0510954	0.0585607	-0.87252	0.382925	0.750984
10243	GPHN	2514.81	0.0173143	0.0198493	0.872291	0.38305	0.750984
11035	RIPK3	21.9099	0.0587093	0.0672774	0.872645	0.382857	0.750984
25998	IBTK	3466.5	-0.0161981	0.0185623	-0.872635	0.382862	0.750984
27005	USP21	556.14	0.0169254	0.0194025	0.872331	0.383028	0.750984
55161	TMEM33	3285.78	-0.0138681	0.0158951	-0.872476	0.382949	0.750984
63035	BCORL1	420.765	0.0326742	0.0374551	0.872355	0.383015	0.750984
191585	PLAC4	74.1849	0.0675763	0.0774707	0.872282	0.383055	0.750984
256364	EML3	521.363	0.0345586	0.0396175	0.872306	0.383041	0.750984
18	ABAT	14270.1	0.0183427	0.0210308	0.872183	0.383109	0.751021
134147	CMBL	625.065	0.0218148	0.0250144	0.872088	0.383161	0.751054
51142	CHCHD2	2846.81	-0.0225694	0.0258842	-0.871938	0.383242	0.751076
100506696	PCAT6	10.1078	0.0677772	0.0777314	0.871941	0.383241	0.751076
1031	CDKN2C	92.4163	-0.0615608	0.0706391	-0.871484	0.38349	0.751289
7016	TESK1	733.508	-0.0242218	0.0277997	-0.871298	0.383592	0.751289
26136	TES	64.3724	-0.041546	0.0476643	-0.871638	0.383406	0.751289
79596	OBI1	608.167	-0.0175586	0.0201509	-0.871358	0.383559	0.751289
132160	PPM1M	526.274	-0.021842	0.0250713	-0.871192	0.383649	0.751289
147658	ZNF534	209.453	0.0487546	0.0559597	0.871245	0.38362	0.751289
151195	CCNYL1	558.383	0.0225978	0.0259352	0.871317	0.383581	0.751289
284349	ZNF283	537.417	0.0155803	0.0178759	0.871581	0.383437	0.751289
677763	SCARNA21	586.168	-0.0227774	0.026146	-0.87116	0.383667	0.751289
84539	MCHR2	68.6494	-0.0585302	0.0672045	-0.870926	0.383794	0.751332
171391	NA	134.841	0.0306591	0.035201	0.870974	0.383768	0.751332
79816	TLE6	6.66745	-0.0987109	0.113362	-0.87076	0.383885	0.751373
84034	EMILIN2	92.6897	-0.0536541	0.0616261	-0.870639	0.383951	0.751433
4636	MYL5	136.419	0.0402111	0.0462185	0.870023	0.384288	0.75168
5106	PCK2	147.167	0.0361563	0.0415555	0.870071	0.384262	0.75168
6188	RPS3	4545.34	0.0181878	0.0209025	0.870126	0.384232	0.75168
6293	VPS52	1140.35	0.0172818	0.0198631	0.870045	0.384276	0.75168
26783	SNORA65	11.157	0.0663057	0.0761991	0.870164	0.384211	0.75168
102723727	LPGAT1-AS1	5.38188	-0.138143	0.158741	-0.870243	0.384168	0.75168
8508	NIPSNAP1	1739.13	-0.0220205	0.0253131	-0.869924	0.384342	0.751707
23644	EDC4	2174.82	-0.0203324	0.0233741	-0.869869	0.384372	0.751707
1798	DPAGT1	328.428	-0.0201896	0.0232215	-0.869434	0.38461	0.752034
318	NUDT2	382.15	-0.0194865	0.0224171	-0.869271	0.384699	0.752083
7483	WNT9A	27.571	0.12736	0.146515	0.86926	0.384705	0.752083
10371	SEMA3A	1429.97	-0.035966	0.0413792	-0.869181	0.384748	0.752099
5289	PIK3C3	3940.69	0.0147003	0.0169236	0.868632	0.385049	0.752282
8321	FZD1	432.527	-0.0324212	0.037321	-0.868711	0.385005	0.752282
10369	CACNG2	537.145	-0.0436204	0.0502178	-0.868624	0.385053	0.752282
10773	ZBTB6	584.64	-0.0174728	0.0201116	-0.86879	0.384962	0.752282
399827	LINC01164	12.1546	0.185741	0.213797	0.868771	0.384972	0.752282
1953	MEGF6	148.978	0.0541108	0.0623192	0.868284	0.385239	0.75244
64218	SEMA4A	964.261	-0.0336383	0.0387377	-0.868359	0.385198	0.75244
79673	ZNF329	847.637	-0.0182833	0.0210554	-0.868341	0.385207	0.75244
55006	TRMT61B	345.853	-0.0138729	0.0159827	-0.867996	0.385397	0.752679
5530	PPP3CA	42005.7	-0.0348264	0.0401384	-0.867658	0.385582	0.752691
8861	LDB1	3216.83	0.0195464	0.0225282	0.867642	0.38559	0.752691
84283	TMEM79	134.171	0.0303231	0.0349531	0.867535	0.385649	0.752691
84981	MIR22HG	223.916	0.0531857	0.0612974	0.867667	0.385576	0.752691
339822	LINC01115	36.3466	0.184868	0.213084	0.867584	0.385622	0.752691
2120	ETV6	487.113	0.0355002	0.0409325	0.867285	0.385786	0.752889
56138	PCDHA11	187.626	-0.0252838	0.0291597	-0.867081	0.385898	0.752947
220416	LRRC63	111.249	0.0949481	0.109508	0.867039	0.385921	0.752947
286451	YIPF6	1979.9	-0.015202	0.017532	-0.867102	0.385886	0.752947
1417	CRYBB3	50.4658	-0.0449283	0.0518238	-0.866944	0.385973	0.752979
4508	MT-ATP6	30643.9	0.0746396	0.086103	0.866865	0.386016	0.752995
646424	SPINK8	13.8795	0.0649749	0.0749654	0.866732	0.386089	0.753069
283352	TMEM132D-AS1	10.7109	-0.0834131	0.0962532	-0.866601	0.386161	0.75314
81833	SPACA1	6.34559	0.112996	0.130402	0.866521	0.386204	0.753156
222484	LNX2	386.469	-0.0211066	0.0243633	-0.866324	0.386312	0.75323
1373	CPS1	344.606	0.0565744	0.0653105	0.866236	0.386361	0.75324
4013	VWA5A	1392.51	0.0271954	0.0314014	0.866057	0.386459	0.753241
100129195	ZSCAN16-AS1	111.911	-0.022296	0.0257434	-0.866086	0.386443	0.753241
490	ATP2B1	47684.2	-0.0414278	0.0478388	-0.865987	0.386497	0.753247
147111	NOTUM	46.4503	-0.056717	0.0655019	-0.865884	0.386554	0.753289
445347	TRGC1	27.7321	-0.0834411	0.0963909	-0.865653	0.386681	0.753468
6843	VAMP1	757.499	0.0281904	0.0325714	0.865496	0.386767	0.753566
253039	CUTALP	621.259	-0.0590013	0.0681848	-0.865315	0.386866	0.753692
55765	INAVA	66.2546	-0.0410259	0.0474191	-0.865178	0.386941	0.753752
79172	CENPO	323.408	-0.0245899	0.0284233	-0.86513	0.386967	0.753752
181	AGRP	31.3094	-0.0496959	0.0574851	-0.864501	0.387313	0.753807
3746	KCNC1	1505.87	-0.0315511	0.0365105	-0.864165	0.387497	0.753807
5688	PSMA7	1570.47	-0.0204317	0.0236301	-0.864647	0.387232	0.753807
9525	VPS4B	1374.48	-0.0147171	0.0170154	-0.864931	0.387077	0.753807
10350	ABCA9	689.922	0.0276222	0.0319612	0.864243	0.387455	0.753807
11198	SUPT16H	3615.75	0.0115138	0.013325	0.864076	0.387546	0.753807
26268	FBXO9	1700.02	0.0185327	0.0214334	0.864661	0.387225	0.753807
51002	TPRKB	292.449	0.0164947	0.0190742	0.864766	0.387167	0.753807
90141	EFCAB11	260.825	0.0337689	0.0390811	0.864072	0.387548	0.753807
127281	PRXL2B	710.909	0.0210769	0.0243985	0.863859	0.387665	0.753807
139231	FAM199X	4433.15	-0.0192526	0.0222604	-0.864879	0.387105	0.753807
147040	KCTD11	155.599	-0.0335646	0.0388146	-0.864742	0.387181	0.753807
319103	SNORD8	17.8379	0.0577541	0.0668465	0.863981	0.387598	0.753807
654502	IQCJ	419.824	-0.0469985	0.0543719	-0.86439	0.387374	0.753807
100874010	NLGN1-AS1	291.785	-0.025645	0.0296844	-0.863922	0.38763	0.753807
64374	SIL1	822.594	-0.0137892	0.0159652	-0.863706	0.387749	0.753902
2950	GSTP1	1811.3	0.0277996	0.0321927	0.863538	0.387842	0.753945
836	CASP3	570.446	-0.0192319	0.0222763	-0.863336	0.387953	0.753956
126014	OSCAR	11.4295	0.0740684	0.085788	0.863388	0.387924	0.753956
152330	CNTN4	908.148	-0.0352664	0.0408476	-0.863367	0.387936	0.753956
6640	SNTA1	3190.68	-0.0281899	0.0326662	-0.862969	0.388155	0.754017
9970	NR1I3	145.327	-0.0265871	0.0308008	-0.863195	0.38803	0.754017
54949	SDHAF2	514.807	0.0138123	0.0160068	0.862901	0.388192	0.754017
221830	POLR1F	652.263	-0.0195741	0.0226837	-0.862913	0.388185	0.754017
51726	DNAJB11	667.906	-0.0225966	0.0261946	-0.862645	0.388333	0.754183
339745	SPOPL	1211.14	-0.0207207	0.024021	-0.86261	0.388352	0.754183
10137	RBM12	2145.44	0.0156841	0.0181837	0.862539	0.388391	0.754191
101929144	LINC01858	6.368	0.113113	0.131197	0.86216	0.3886	0.754527
9647	PPM1F	1092.99	-0.024385	0.0282902	-0.861958	0.38871	0.754611
84324	SARNP	593.001	0.0200865	0.0233034	0.861953	0.388713	0.754611
5082	PDCL	621.564	-0.0181926	0.0211142	-0.861626	0.388893	0.754855
23158	TBC1D9	2315.89	-0.0227795	0.0264388	-0.861597	0.38891	0.754855
2741	GLRA1	23.7204	-0.0590438	0.068571	-0.861061	0.389205	0.754859
3148	HMGB2	891.496	0.0407831	0.0473652	0.861035	0.389219	0.754859
3594	IL12RB1	57.9022	-0.0348084	0.0404302	-0.860952	0.389265	0.754859
5046	PCSK6	1285.57	-0.0655842	0.0761621	-0.861113	0.389176	0.754859
5271	SERPINB8	116.594	0.0422276	0.0490351	0.861171	0.389144	0.754859
56896	DPYSL5	5470.65	-0.0251684	0.0292162	-0.861454	0.388988	0.754859
83887	TTLL2	11.8816	0.0814485	0.0945542	0.861395	0.389021	0.754859
255022	CALHM1	11.2271	-0.0795641	0.0924123	-0.86097	0.389255	0.754859
389895	NA	85.127	-0.0369575	0.0429225	-0.861028	0.389223	0.754859
101060542	LINC01910	5.99013	-0.11574	0.134387	-0.861246	0.389103	0.754859
3456	IFNB1	7.4816	0.0869598	0.101033	0.860703	0.389401	0.755033
54974	THG1L	92.3358	0.029676	0.0344872	0.860493	0.389518	0.755033
140809	SRXN1	743.336	-0.0334761	0.0389024	-0.860514	0.389506	0.755033
101927155	LMO7-AS1	30.3014	0.0464012	0.0539255	0.860469	0.38953	0.755033
6397	SEC14L1	5672.41	0.0257865	0.0299753	0.860259	0.389646	0.755151
84807	NFKBID	133.542	0.0542137	0.0630223	0.86023	0.389662	0.755151
56884	FSTL5	1400.75	-0.0323805	0.0376452	-0.860148	0.389707	0.75517
641	BLM	148.062	-0.032038	0.0372585	-0.859885	0.389852	0.755197
100996307	LIPE-AS1	152.116	-0.0275174	0.0320012	-0.859886	0.389852	0.755197
101752399	STAG3L5P-PVRIG2P-PILRB	731.176	0.0388035	0.0451273	0.859867	0.389862	0.755197
101929110	CASC18	9.98658	-0.073875	0.0858957	-0.860054	0.389759	0.755197
5322	PLA2G5	141.195	-0.0476939	0.0554741	-0.859751	0.389926	0.755223
114899	C1QTNF3	268.906	0.0332244	0.0386458	0.859715	0.389946	0.755223
64207	IRF2BPL	791.744	-0.0332014	0.0386246	-0.859592	0.390014	0.755286
1038	CDR1	25608	0.0981351	0.114186	0.859431	0.390103	0.755359
158586	ZXDB	754.08	-0.0135251	0.0157383	-0.859374	0.390134	0.755359
100507642	NA	64.9622	-0.0440677	0.0512814	-0.859331	0.390158	0.755359
6230	RPS25	4290.53	0.0228717	0.0266187	0.859235	0.390211	0.755388
54587	MXRA8	456.557	0.0310329	0.0361194	0.859177	0.390243	0.755388
6209	RPS15	2577.55	0.0200434	0.023333	0.859014	0.390333	0.755425
60682	SMAP1	2030.37	0.0229538	0.0267194	0.859066	0.390304	0.755425
5707	PSMD1	3873.79	-0.0170474	0.0198515	-0.858748	0.39048	0.755489
55959	SULF2	1359.18	0.0237896	0.027703	0.858737	0.390486	0.755489
80153	EDC3	699.468	0.0172326	0.0200645	0.858863	0.390416	0.755489
9779	TBC1D5	3680.35	0.012325	0.0143551	0.858578	0.390573	0.755512
574407	OBSCN-AS1	1106.32	-0.0428251	0.0498829	-0.858512	0.39061	0.755512
101927237	NA	23.8928	-0.0709841	0.0826854	-0.858484	0.390625	0.755512
51043	ZBTB7B	302.291	-0.0366087	0.0426556	-0.858238	0.390761	0.755707
6583	SLC22A4	209.224	0.0313344	0.0365281	0.857815	0.390995	0.755837
8972	MGAM	80.2187	0.0738905	0.0861385	0.857811	0.390997	0.755837
51301	GCNT4	338.578	-0.0398828	0.0464884	-0.85791	0.390942	0.755837
9518	GDF15	6.36124	-0.150616	0.175625	-0.857596	0.391115	0.755982
54869	EPS8L1	8.88269	-0.0787939	0.0919082	-0.857311	0.391273	0.756159
160065	PATE1	44.8628	-0.0470402	0.05487	-0.857303	0.391277	0.756159
2729	GCLC	2525.31	-0.0281256	0.0328185	-0.857003	0.391443	0.756206
55090	MED9	723.069	-0.0177096	0.0206627	-0.857077	0.391402	0.756206
100303728	SLC25A5-AS1	119.118	0.0253481	0.0295769	0.857026	0.391431	0.756206
102465859	MIR7978	58.591	-0.0504462	0.0588708	-0.856897	0.391502	0.756251
101927204	FAM111A-DT	50.0745	0.0453727	0.0529557	0.856804	0.391553	0.756282
84068	SLC10A7	297.292	0.0176308	0.0205828	0.85658	0.391677	0.756453
171389	NLRP6	2.65735	0.183846	0.214672	0.856404	0.391774	0.756572
23259	DDHD2	4286.43	0.0187215	0.021869	0.856076	0.391956	0.756796
140564	APOBEC3D	21.6234	0.0637572	0.0744769	0.856067	0.391961	0.756796
1774	DNASE1L1	315.2	-0.0245159	0.0286487	-0.855741	0.392141	0.757076
3589	IL11	11.4421	-0.0599999	0.0702373	-0.854245	0.392969	0.757147
4193	MDM2	3254.53	0.0212095	0.0247923	0.855487	0.392281	0.757147
6300	MAPK12	428.953	0.0260417	0.0304807	0.854368	0.392901	0.757147
7084	TK2	1812.66	-0.0114364	0.0133894	-0.854141	0.393027	0.757147
10130	PDIA6	1932.41	0.0225522	0.0263688	0.855263	0.392406	0.757147
10617	STAMBP	1094.13	0.0206037	0.0240965	0.855049	0.392524	0.757147
10787	NCKAP1	14407.4	-0.0220074	0.0257263	-0.855445	0.392305	0.757147
11274	USP18	117.826	0.0314952	0.0368154	0.85549	0.39228	0.757147
25853	DCAF12	634.311	0.0185129	0.0216663	0.854457	0.392852	0.757147
51206	GP6	50.4778	0.0554307	0.0648338	0.854966	0.39257	0.757147
55004	LAMTOR1	1116.18	-0.0170531	0.0199488	-0.854846	0.392637	0.757147
55240	STEAP3	89.9037	0.0694028	0.0812322	0.854376	0.392897	0.757147
79177	ZNF576	334.088	-0.0175548	0.020551	-0.854208	0.39299	0.757147
80204	FBXO11	3503.4	0.0177096	0.0207203	0.854696	0.39272	0.757147
85479	DNAJC5B	2.2814	-0.175168	0.205036	-0.854329	0.392923	0.757147
125919	ZNF543	686.493	0.013738	0.0160692	0.854925	0.392593	0.757147
126868	MAB21L3	61.7179	0.0542554	0.0634665	0.854868	0.392624	0.757147
138046	RALYL	1624.65	-0.0253421	0.0296406	-0.85498	0.392562	0.757147
139081	MAGEC3	60.2676	0.105368	0.123312	0.854483	0.392837	0.757147
729857	RGPD2	1963.32	0.0427335	0.0500171	0.854377	0.392896	0.757147
100506274	NA	66.6257	0.0590765	0.069114	0.854769	0.392679	0.757147
101927459	LINC01608	116.034	-0.0805524	0.0943142	-0.854085	0.393058	0.757147
101929698	NA	29.5618	-0.0485446	0.0567594	-0.85527	0.392402	0.757147
317	APAF1	1329.14	-0.0222175	0.0260193	-0.853885	0.393169	0.757284
223	ALDH9A1	2150.4	0.0285941	0.0335041	0.85345	0.39341	0.757338
4683	NBN	2554.21	0.016924	0.0198294	0.853478	0.393394	0.757338
7079	TIMP4	169.697	0.0262748	0.0307774	0.853704	0.393269	0.757338
9920	KBTBD11	5817.49	-0.0223969	0.0262413	-0.853498	0.393383	0.757338
114294	LACTB	443.156	-0.0286369	0.0335499	-0.853563	0.393347	0.757338
100616150	MIR4720	31.6079	0.0498023	0.0583419	0.853629	0.393311	0.757338
8846	ALKBH1	257.291	-0.0162123	0.0190051	-0.853053	0.39363	0.757342
9212	AURKB	1.61517	-0.201219	0.235896	-0.853	0.393659	0.757342
10560	SLC19A2	419.795	0.028862	0.0338345	0.853035	0.39364	0.757342
10678	B3GNT2	2052.43	-0.0428149	0.0501772	-0.853274	0.393508	0.757342
55248	PACC1	518.276	-0.0493454	0.0578348	-0.853212	0.393542	0.757342
92181	UBTD2	831.027	-0.0228727	0.0268101	-0.853138	0.393583	0.757342
353091	RAET1G	18.8239	0.0791336	0.0927692	0.853016	0.393651	0.757342
1832	DSP	328.745	-0.0346345	0.0406135	-0.852783	0.39378	0.757343
23429	RYBP	1652.35	-0.0281203	0.0329713	-0.852874	0.393729	0.757343
51460	SFMBT1	843.945	0.0130686	0.0153258	0.852719	0.393815	0.757343
89927	BMERB1	2461.27	-0.0227066	0.0266291	-0.852697	0.393828	0.757343
101930452	LINC02367	11.2775	-0.0840223	0.0985391	-0.85268	0.393837	0.757343
56141	PCDHA7	105.827	-0.0274075	0.0321452	-0.852616	0.393872	0.757343
6723	SRM	702.954	-0.0240279	0.0281874	-0.852435	0.393972	0.757468
574444	MIR491	24.2063	-0.0496817	0.0582952	-0.852244	0.394079	0.757604
5576	PRKAR2A	806.875	0.0279826	0.0328453	0.85195	0.394242	0.757723
2993	GYPA	18.5708	0.0872435	0.102448	0.851585	0.394444	0.757845
3091	HIF1A	3004.5	0.0270386	0.0317561	0.851444	0.394523	0.757845
22979	EFR3B	13441.5	-0.0341788	0.040135	-0.851597	0.394438	0.757845
26102	DKFZP434A062	10.0977	-0.0613497	0.0720376	-0.851635	0.394417	0.757845
112869	SGF29	217.707	-0.0196338	0.0230594	-0.851448	0.394521	0.757845
100873962	LINC00278	16.267	0.0967786	0.113656	0.851502	0.39449	0.757845
2259	FGF14	2351.65	-0.0313786	0.0368564	-0.851374	0.394561	0.757851
80115	BAIAP2L2	179.657	-0.0293208	0.0344459	-0.851213	0.394651	0.757887
127064	OR2T12	5.94299	-0.125141	0.147009	-0.851249	0.394631	0.757887
1523	CUX1	2620.46	0.0138965	0.0163307	0.850946	0.3948	0.757915
7074	TIAM1	5329.75	-0.0174312	0.0204905	-0.850697	0.394937	0.757915
8497	PPFIA4	3056.7	-0.0308785	0.0362916	-0.850844	0.394856	0.757915
10498	CARM1	1074.01	-0.0178293	0.020962	-0.850552	0.395018	0.757915
29015	SLC43A3	166.142	0.0296003	0.0347969	0.850658	0.39496	0.757915
54946	SLC41A3	1423.74	-0.0169971	0.0199837	-0.85055	0.395019	0.757915
56129	PCDHB7	222.294	0.0356056	0.0418339	0.851118	0.394704	0.757915
57693	ZNF317	968.106	-0.0108225	0.0127203	-0.850806	0.394877	0.757915
83940	TATDN1	437.005	0.0161115	0.018941	0.850612	0.394985	0.757915
100499171	LINC00276	18.0229	-0.0569185	0.0669018	-0.850778	0.394893	0.757915
22934	RPIA	137.516	0.0210361	0.0247362	0.850416	0.395094	0.757957
103689846	ADAMTS19-AS1	51.5413	-0.042172	0.0495918	-0.850383	0.395112	0.757957
4085	MAD2L1	175.661	-0.0311873	0.0366805	-0.850243	0.39519	0.758038
29998	BICRA	134.69	-0.0384251	0.045207	-0.849981	0.395336	0.75825
10525	HYOU1	6512.1	0.0203516	0.0239463	0.849885	0.395389	0.758284
2329	FMO4	61.4351	0.0583452	0.0686955	0.849332	0.395697	0.758657
23359	FAM189A1	785.15	-0.0401666	0.0472942	-0.849292	0.395719	0.758657
163782	KANK4	106.507	-0.0524949	0.061811	-0.84928	0.395725	0.758657
2289	FKBP5	1425.51	0.0808139	0.0951694	0.849158	0.395793	0.758691
6586	SLIT3	1668.28	0.0345581	0.0407048	0.848993	0.395885	0.758691
23365	ARHGEF12	14276	-0.0156343	0.0184147	-0.849014	0.395873	0.758691
222183	SRRM3	1448.17	-0.0373732	0.0440186	-0.84903	0.395864	0.758691
151176	ERFE	48.1814	-0.0416925	0.0491229	-0.848739	0.396026	0.758894
84933	C8orf76	61.8872	-0.0311636	0.0367213	-0.848654	0.396074	0.758917
1240	CMKLR1	156.808	-0.0510281	0.0601471	-0.848389	0.396222	0.759064
1266	CNN3	4551.19	0.0447806	0.0527803	0.848434	0.396196	0.759064
5801	PTPRR	793.499	-0.0320943	0.0378602	-0.847704	0.396603	0.759126
23569	PADI4	3.83693	0.156025	0.183983	0.848039	0.396416	0.759126
29018	FOXN3-AS2	25.7668	0.0592498	0.0698714	0.847983	0.396447	0.759126
54059	YBEY	194.717	0.0313515	0.0369629	0.848188	0.396333	0.759126
57403	RAB22A	4203.03	-0.0157893	0.0186276	-0.84763	0.396644	0.759126
196463	PLBD2	1082.17	-0.0283814	0.0334761	-0.847812	0.396543	0.759126
254427	PROSER2	21.181	-0.0487503	0.057485	-0.848053	0.396408	0.759126
353274	ZNF445	2442.45	0.0134981	0.0159128	0.848257	0.396295	0.759126
553103	MIR3936HG	269.446	0.0204732	0.024149	0.847785	0.396558	0.759126
102288414	C11orf98	7.87775	-0.0735829	0.0867896	-0.84783	0.396533	0.759126
10985	GCN1	2511.44	0.0113871	0.0134367	0.847466	0.396735	0.759232
55854	ZC3H15	2144.76	-0.0183728	0.0216873	-0.847169	0.396901	0.759481
57476	GRAMD1B	4934.17	-0.0225138	0.02658	-0.84702	0.396984	0.759573
4815	NINJ2	194.217	-0.0681448	0.0804588	-0.846953	0.397021	0.759576
58500	ZNF250	605.576	0.0113929	0.0134528	0.846882	0.397061	0.759584
4915	NTRK2	35514.2	0.0296769	0.0350679	0.84627	0.397402	0.759652
5212	VIT	24.7988	0.0733976	0.0867463	0.846118	0.397487	0.759652
7133	TNFRSF1B	285.012	-0.0523699	0.0618712	-0.846433	0.397311	0.759652
57699	CPNE5	5561.11	-0.0329823	0.0389806	-0.846121	0.397485	0.759652
79446	WDR25	345.338	-0.0182077	0.0215069	-0.846598	0.397219	0.759652
80835	TAS1R1	22.9657	0.0487215	0.0575739	0.846243	0.397417	0.759652
91662	NLRP12	4.58234	0.108849	0.128612	0.84634	0.397363	0.759652
166614	DCLK2	4210.37	0.0258285	0.030515	0.84642	0.397318	0.759652
389677	RBM12B	2083.28	0.0159788	0.0188741	0.8466	0.397218	0.759652
100289678	ZNF783	591.892	0.0166107	0.0196246	0.846424	0.397316	0.759652
2900	GRIK4	1213.38	0.0313807	0.0370999	0.845844	0.39764	0.759766
145783	NA	284.475	0.0233356	0.0275857	0.845933	0.39759	0.759766
102157402	AK6	342.329	-0.0262445	0.0310285	-0.84582	0.397653	0.759766
4690	NCK1	535.49	-0.0147908	0.0175019	-0.845094	0.398058	0.759834
7156	TOP3A	665.263	0.0143556	0.0169796	0.845461	0.397854	0.759834
11073	TOPBP1	1387.96	-0.0164189	0.0194178	-0.845557	0.3978	0.759834
26767	RNU105B	33.7057	-0.0508369	0.0601269	-0.845492	0.397836	0.759834
55170	PRMT6	358.476	-0.0172795	0.0204377	-0.845472	0.397847	0.759834
56160	NSMCE3	549.386	-0.0228095	0.0269995	-0.844812	0.398216	0.759834
57143	ADCK1	358.31	0.0237809	0.0281374	0.845171	0.398016	0.759834
64769	MEAF6	1807.88	0.0171551	0.0202935	0.845347	0.397917	0.759834
387978	LINC01551	3159.52	-0.0337691	0.0399727	-0.844802	0.398221	0.759834
101954267	RNVU1-15	26.7724	0.0923061	0.109254	0.844876	0.39818	0.759834
501	ALDH7A1	3444.86	0.0295133	0.0349577	0.844259	0.398525	0.759857
3600	IL15	26.3576	-0.0500872	0.059333	-0.844172	0.398574	0.759857
6489	ST8SIA1	1128.23	0.03053	0.0361467	0.844615	0.398326	0.759857
7083	TK1	97.8731	-0.0396199	0.0469231	-0.844359	0.398469	0.759857
10309	CCNO	162.921	-0.0644539	0.0763583	-0.844098	0.398615	0.759857
23035	PHLPP2	2409.47	-0.017802	0.021092	-0.844018	0.39866	0.759857
57468	SLC12A5	10849.1	-0.0362266	0.0429201	-0.844047	0.398643	0.759857
91452	ACBD5	2380.53	0.0185953	0.0220318	0.844022	0.398657	0.759857
131890	GRK7	19.7967	-0.0641447	0.0759565	-0.844492	0.398395	0.759857
135458	HUS1B	11.8826	-0.0570984	0.0676322	-0.84425	0.39853	0.759857
146556	C16orf89	370.148	-0.0341785	0.0404769	-0.844394	0.39845	0.759857
399821	EDRF1-DT	80.813	0.0356403	0.0422093	0.844371	0.398462	0.759857
79833	GEMIN6	178.43	0.0221122	0.0262048	0.84382	0.39877	0.76
661	POLR3D	680.795	-0.0166491	0.0197324	-0.843746	0.398811	0.760005
1345	COX6C	2956.37	-0.0247255	0.0293065	-0.843689	0.398843	0.760005
26230	TIAM2	604.994	-0.0364008	0.0431514	-0.84356	0.398915	0.760073
63920	ZBED8	399.431	-0.0291667	0.0345832	-0.843379	0.399016	0.760131
28958	COA3	600.008	-0.0227165	0.0269404	-0.843212	0.39911	0.760174
55844	PPP2R2D	1902.13	-0.0160945	0.0190861	-0.843257	0.399085	0.760174
5545	PRB4	13.1441	-0.0760943	0.0902507	-0.843143	0.399149	0.76018
10523	CHERP	390.006	0.0229574	0.0272305	0.843076	0.399186	0.760183
131474	CHCHD4	369.496	0.0218743	0.0259514	0.842896	0.399287	0.76025
102723897	WASH9P	1122.51	-0.025793	0.0306008	-0.842886	0.399292	0.76025
1268	CNR1	7272.8	-0.0544636	0.0646342	-0.842643	0.399428	0.760435
60558	GUF1	1727.89	-0.0130709	0.0155129	-0.842586	0.39946	0.760435
100506581	C16orf95	56.3438	-0.0317739	0.0377201	-0.842359	0.399587	0.760609
83707	TRPT1	290.484	0.0206872	0.0245632	0.842204	0.399674	0.760707
136	ADORA2B	167.424	-0.0472429	0.056103	-0.842076	0.399746	0.760775
55692	LUC7L	1781.46	-0.0149621	0.0177732	-0.841838	0.399878	0.76096
55534	MAML3	547.989	0.0221169	0.0262744	0.841767	0.399919	0.760969
23376	UFL1	1738.84	0.0185661	0.0220595	0.841637	0.399991	0.761039
146330	FBXL16	13301.9	-0.0452316	0.0537465	-0.841574	0.400027	0.761039
4064	CD180	30.3822	0.0798345	0.0949073	0.841184	0.400245	0.761246
25994	HIGD1A	3893	-0.0225062	0.0267596	-0.841051	0.400319	0.761246
79364	ZXDC	1642.31	-0.0112677	0.0133981	-0.840993	0.400352	0.761246
160418	TMTC3	1585.77	-0.0149095	0.0177297	-0.840935	0.400384	0.761246
202018	TAPT1	1432.25	-0.0181414	0.0215676	-0.841139	0.40027	0.761246
4077	NBR1	5503.83	0.0115526	0.0137414	0.840713	0.400509	0.761252
29974	A1CF	47.2943	0.0652378	0.0775931	0.840768	0.400478	0.761252
53405	CLIC5	343.799	-0.0428424	0.0509619	-0.840676	0.40053	0.761252
85019	TMEM241	563.901	-0.0276414	0.0328762	-0.840773	0.400475	0.761252
358	AQP1	3419.41	-0.0832576	0.0990601	-0.840476	0.400641	0.761329
201305	SPNS3	33.1329	-0.0504133	0.0599909	-0.840349	0.400713	0.761397
26815	SNORD36A	22.4724	0.0439377	0.0523106	0.839939	0.400943	0.761631
133522	PPARGC1B	1716.5	-0.0321397	0.0382718	-0.839775	0.401034	0.7617
100302237	MIR1281	14.4316	-0.0580477	0.0691252	-0.839747	0.40105	0.7617
23788	MTCH2	2369.77	-0.0158379	0.0188657	-0.839505	0.401186	0.761823
54749	EPDR1	749.134	0.0364015	0.0433639	0.839442	0.401222	0.761823
285440	CYP4V2	857.929	0.0256957	0.030609	0.839483	0.401198	0.761823
105371184	LINC02867	9.19287	-0.0750521	0.0894322	-0.839207	0.401353	0.761938
2017	CTTN	3553.41	0.0144038	0.0171694	0.838924	0.401512	0.762172
175	AGA	318.381	0.0386242	0.046176	0.836456	0.402898	0.762544
1141	CHRNB2	2496.98	-0.0342389	0.0408753	-0.837643	0.402231	0.762544
1297	COL9A1	411.298	0.0370061	0.0443068	0.835223	0.403592	0.762544
1380	CR2	3.10459	-0.149616	0.178674	-0.837369	0.402385	0.762544
1416	CRYBB2P1	277.54	0.0281641	0.0336475	0.837033	0.402574	0.762544
1440	CSF3	33.4656	-0.257363	0.308072	-0.8354	0.403493	0.762544
1646	AKR1C2	224.49	0.0367889	0.0439221	0.837593	0.402259	0.762544
1908	EDN3	112.093	-0.0585579	0.069837	-0.838493	0.401754	0.762544
2357	FPR1	124.711	0.0944275	0.112863	0.836657	0.402785	0.762544
2584	GALK1	99.5173	-0.0447008	0.0535234	-0.835163	0.403626	0.762544
2904	GRIN2B	28647.8	-0.0344427	0.0410894	-0.838236	0.401898	0.762544
2982	GUCY1A1	8821.06	-0.0367043	0.0438089	-0.837828	0.402127	0.762544
3133	HLA-E	2971.42	-0.0428075	0.0510881	-0.837917	0.402078	0.762544
4175	MCM6	416.984	0.0317552	0.0379114	0.837618	0.402245	0.762544
4953	ODC1	979.749	0.0354453	0.0424418	0.835151	0.403633	0.762544
5069	PAPPA	140.342	0.039814	0.0476665	0.835261	0.403571	0.762544
5439	POLR2J	744.545	0.0181102	0.0216546	0.836323	0.402973	0.762544
5795	PTPRJ	2404.15	-0.0160224	0.0191506	-0.836656	0.402786	0.762544
6535	SLC6A8	2466.1	0.0222534	0.0266231	0.835866	0.40323	0.762544
7007	TECTA	536.903	0.0474334	0.0567786	0.83541	0.403487	0.762544
8120	AP3B2	1992.18	-0.0239943	0.0286388	-0.837826	0.402129	0.762544
11184	MAP4K1	46.5296	0.0447809	0.053549	0.836262	0.403008	0.762544
23467	NPTXR	1364.24	-0.0517838	0.0618721	-0.83695	0.402621	0.762544
23493	HEY2	370.36	0.0339937	0.0406672	0.835899	0.403212	0.762544
27291	R3HCC1L	650.996	0.0134464	0.0160581	0.837355	0.402393	0.762544
28231	SLCO4A1	247.449	-0.0899811	0.107482	-0.837174	0.402495	0.762544
51161	C3orf18	857.466	-0.0175742	0.0210146	-0.836286	0.402994	0.762544
51649	MRPS23	845.38	0.0162962	0.0195053	0.835475	0.40345	0.762544
55731	FAM222B	521.925	0.0298811	0.0357665	0.835449	0.403465	0.762544
55802	DCP1A	952.026	0.0132531	0.0158562	0.835833	0.403249	0.762544
79075	DSCC1	61.2084	-0.0462843	0.0553802	-0.835757	0.403292	0.762544
81611	ANP32E	2577.85	0.0201439	0.0241117	0.835442	0.403469	0.762544
83903	HASPIN	18.186	-0.0610063	0.0730083	-0.835608	0.403375	0.762544
84996	URB1-AS1	99.9517	0.0313523	0.0375192	0.835634	0.403361	0.762544
147841	SPC24	21.4735	-0.049012	0.0586387	-0.83583	0.403251	0.762544
148867	SLC30A7	1070.24	0.0132726	0.015848	0.837493	0.402315	0.762544
221711	SYCP2L	241.359	0.0318634	0.0380845	0.83665	0.402789	0.762544
349136	WDR86	389.915	0.0502705	0.0601188	0.836187	0.40305	0.762544
388662	SLC6A17	3057.89	-0.0372102	0.0444777	-0.836605	0.402815	0.762544
389075	RESP18	330.511	-0.0954702	0.113917	-0.838067	0.401993	0.762544
407052	MIR95	8.29305	-0.0864765	0.103182	-0.838093	0.401978	0.762544
645513	SEPTIN7P14	603.7	-0.0357414	0.0426864	-0.837302	0.402423	0.762544
692072	SNORD5	63.3302	-0.0295628	0.0353101	-0.837232	0.402462	0.762544
100131094	DPP9-AS1	22.2687	0.0466959	0.055708	0.838226	0.401904	0.762544
100287082	GACAT2	21.66	-0.0500443	0.0597145	-0.838059	0.401997	0.762544
100289137	FAM95C	880.474	0.0370394	0.0442332	0.837367	0.402387	0.762544
100506465	LINC01234	27.0652	-0.0570922	0.0683482	-0.835313	0.403541	0.762544
100616320	MIR4481	5.68769	0.0964063	0.115088	0.837672	0.402215	0.762544
101927502	NA	11.3764	-0.0631635	0.0754139	-0.837559	0.402279	0.762544
101927682	CD81-AS1	29.3292	0.0475385	0.0568865	0.835673	0.403339	0.762544
52	ACP1	1614.61	-0.0179162	0.0215085	-0.832986	0.404853	0.762594
1945	EFNA4	20.697	-0.0532252	0.0638465	-0.833643	0.404482	0.762594
4943	TBC1D25	583.424	-0.0218	0.02616	-0.833336	0.404655	0.762594
5101	PCDH9	16381.7	-0.039252	0.0471211	-0.833003	0.404843	0.762594
7290	HIRA	1375.54	0.0125451	0.015064	0.832787	0.404965	0.762594
8676	STX11	25.2401	0.0861566	0.103348	0.833658	0.404474	0.762594
9416	DDX23	1696.38	0.0142221	0.0170461	0.834336	0.404092	0.762594
9825	SPATA2	1158.91	-0.0195632	0.0234834	-0.833066	0.404808	0.762594
10847	SRCAP	2659.2	0.0280254	0.0335905	0.834324	0.404098	0.762594
11190	CEP250	2877.37	0.0189785	0.0227633	0.833735	0.40443	0.762594
23576	DDAH1	6140.88	0.034545	0.0414573	0.833266	0.404695	0.762594
30001	ERO1A	1624.68	-0.0198716	0.0238386	-0.833589	0.404513	0.762594
57530	CGN	168.973	-0.0459117	0.0550412	-0.834134	0.404206	0.762594
79102	RNF26	413.448	-0.0185441	0.0222099	-0.834945	0.403749	0.762594
81545	FBXO38	1611.66	0.0141455	0.0169613	0.833986	0.404289	0.762594
83695	RHNO1	422.861	-0.0155184	0.0186217	-0.833355	0.404645	0.762594
127579	DCST2	21.469	0.0569537	0.0684067	0.832574	0.405085	0.762594
130916	MTERF4	1636.04	0.0133394	0.0160117	0.833105	0.404786	0.762594
131408	FAM131A	2061.93	-0.0276037	0.0331119	-0.833649	0.404479	0.762594
146059	CDAN1	713.556	0.0156675	0.0187956	0.833573	0.404521	0.762594
148198	ZNF98	85.999	0.0601288	0.0721647	0.833217	0.404722	0.762594
203286	ANKS6	686.355	0.0241611	0.0289809	0.833689	0.404456	0.762594
219541	MED19	296.272	-0.020279	0.0243532	-0.832704	0.405012	0.762594
283876	LINC00921	62.3111	-0.0438807	0.0526915	-0.832785	0.404966	0.762594
407016	MIR26A2	7.67412	-0.0746896	0.089692	-0.832733	0.404995	0.762594
440335	SMIM22	30.8596	-0.0705073	0.0846836	-0.832597	0.405072	0.762594
441476	STPG3	6.47063	0.0829998	0.0994838	0.834305	0.404109	0.762594
619383	SCARNA9	1507.59	-0.0190668	0.0228524	-0.834344	0.404087	0.762594
654321	SNORA75	7.88195	0.0686931	0.0824082	0.833571	0.404523	0.762594
677810	SNORA26	18.281	0.0478046	0.0573155	0.834059	0.404248	0.762594
100506119	LINC01503	73.4637	-0.0456102	0.0546391	-0.834753	0.403857	0.762594
101926890	DAB1-AS1	7.90921	-0.0917313	0.110158	-0.832721	0.405002	0.762594
101928386	NA	41.8795	-0.0470794	0.0564195	-0.834454	0.404025	0.762594
162394	SLFN5	388.393	0.0468447	0.0562739	0.832442	0.40516	0.762601
222662	LHFPL5	109.312	-0.0354062	0.0425312	-0.832477	0.40514	0.762601
338321	NLRP9	31.6732	0.0565571	0.0679546	0.832278	0.405252	0.762641
100507582	BHLHE40-AS1	77.6041	0.0307644	0.036962	0.832326	0.405225	0.762641
219736	STOX1	1366.37	0.027684	0.0332708	0.832082	0.405363	0.762782
5008	OSM	17.5964	0.101761	0.122335	0.831821	0.40551	0.762992
619434	LINC00051	4.21622	-0.117497	0.141275	-0.831687	0.405585	0.763067
8648	NCOA1	8127.59	0.016151	0.0194235	0.831515	0.405683	0.763169
10622	POLR3G	230.841	-0.0216838	0.0260791	-0.831465	0.405711	0.763169
10244	RABEPK	660.983	-0.0177205	0.0213157	-0.831336	0.405784	0.763178
55035	NOL8	999.704	0.0139914	0.0168322	0.83123	0.405844	0.763178
80233	FAAP100	312.24	-0.0281012	0.0338078	-0.831204	0.405858	0.763178
113510	HELQ	533.781	0.0117545	0.0141408	0.83125	0.405832	0.763178
641451	SNORA19	12.8427	0.059387	0.0714575	0.831081	0.405928	0.763241
22990	PCNX1	8854.48	-0.0129957	0.015646	-0.830605	0.406197	0.763613
10365	KLF2	112.531	-0.0574439	0.0691805	-0.830348	0.406342	0.763751
25894	PLEKHG4	142.997	0.0347606	0.0418738	0.830127	0.406467	0.763853
85235	H2AC12	15.1592	-0.0927603	0.111734	-0.830187	0.406433	0.763853
342510	CD300E	3.54712	0.150915	0.18184	0.829932	0.406577	0.763925
100506835	LINC00840	14.8895	-0.0837814	0.100945	-0.829971	0.406555	0.763925
7345	UCHL1	10798.2	-0.0294711	0.0355295	-0.829483	0.406831	0.764269
57474	ZNF490	1109.45	0.0178964	0.0215744	0.829518	0.406811	0.764269
4043	LRPAP1	9351.94	-0.0338559	0.0408267	-0.829259	0.406958	0.76427
7039	TGFA	600.717	-0.0449697	0.0542307	-0.829228	0.406975	0.76427
10749	KIF1C	4682.17	0.0480834	0.0579821	0.82928	0.406946	0.76427
122011	CSNK1A1L	12.5893	0.0612498	0.0738549	0.829327	0.40692	0.76427
9322	TRIP10	187.494	0.0471261	0.0568363	0.829154	0.407018	0.764283
79675	FASTKD1	1346.43	-0.0151996	0.0183374	-0.828882	0.407171	0.764505
2894	GRID1	2213.48	-0.0166107	0.0200452	-0.828664	0.407294	0.764627
6888	TALDO1	1311.77	-0.0242586	0.0292752	-0.82864	0.407308	0.764627
10509	SEMA4B	774.854	0.0262461	0.0316892	0.828235	0.407538	0.76479
92667	MGME1	198.812	0.0288478	0.0348284	0.828285	0.407509	0.76479
259307	IL4I1	7.62244	-0.0909966	0.109865	-0.82826	0.407523	0.76479
50651	SLC45A1	392.855	-0.0342445	0.0413588	-0.827987	0.407678	0.764878
199746	U2AF1L4	281.488	0.021501	0.0259653	0.828066	0.407633	0.764878
100847046	MIR5010	16.147	0.0616291	0.0744347	0.827962	0.407692	0.764878
5814	PURB	3606.81	-0.0178728	0.0215904	-0.82781	0.407778	0.764914
50853	VILL	575.599	-0.0294885	0.0356299	-0.827633	0.407879	0.764914
92002	CCNQ	324.455	-0.0246487	0.0297829	-0.827613	0.40789	0.764914
101927018	NA	28.5272	0.0393278	0.0475127	0.827732	0.407822	0.764914
7772	ZNF229	602.724	-0.0178861	0.021621	-0.827257	0.408092	0.765225
57717	PCDHB16	237.165	0.0281785	0.0340663	0.827167	0.408142	0.765254
3955	LFNG	391.583	-0.0420419	0.0508368	-0.826997	0.408239	0.765257
9057	SLC7A6	1113.82	0.0144579	0.0174829	0.826974	0.408252	0.765257
56971	CEACAM19	70.0649	0.0506605	0.0612592	0.826985	0.408245	0.765257
2175	FANCA	228.436	-0.0336832	0.0407399	-0.826786	0.408358	0.765288
7048	TGFBR2	770.37	-0.0310353	0.0375399	-0.826729	0.408391	0.765288
283237	TTC9C	385.198	-0.0177323	0.0214465	-0.826817	0.408341	0.765288
102546298	NDST1-AS1	6.26553	0.0854935	0.103416	0.826693	0.408411	0.765288
56931	DUS3L	301.986	-0.0308058	0.0372779	-0.826383	0.408587	0.765416
91875	TTC5	602.456	0.020314	0.0245786	0.826491	0.408526	0.765416
1153	CIRBP	6358.34	0.0319998	0.0387498	0.825806	0.408914	0.765657
3915	LAMC1	1725.65	0.0160503	0.0194294	0.826085	0.408756	0.765657
7781	SLC30A3	10.8662	-0.181416	0.219642	-0.825965	0.408824	0.765657
285766	NA	49.501	-0.156844	0.189933	-0.825784	0.408926	0.765657
100885796	SLC9A9-AS1	21.0123	0.0627472	0.0759672	0.825977	0.408817	0.765657
22993	HMGXB3	2249.37	0.0249461	0.0302116	0.82571	0.408968	0.765662
278	AMY1C	112.78	0.0382486	0.0463311	0.825551	0.409059	0.765697
1638	DCT	368.131	-0.0250553	0.0303478	-0.825607	0.409027	0.765697
4146	MATN1	8.42253	0.0814659	0.0987071	0.825331	0.409184	0.765819
6389	SDHA	3050.99	-0.0150164	0.0181989	-0.825126	0.4093	0.765819
81577	GFOD2	958.322	-0.0170231	0.0206302	-0.825154	0.409284	0.765819
84833	ATP5MK	1504.68	-0.024821	0.0300802	-0.825163	0.409279	0.765819
126295	ZNF57	167.318	0.0177469	0.0215082	0.825121	0.409303	0.765819
50640	PNPLA8	2989.68	-0.0254822	0.0309034	-0.824575	0.409613	0.766028
51088	KLHL5	2770.44	0.0236815	0.0287108	0.82483	0.409468	0.766028
145814	PGPEP1L	33.6472	0.0550825	0.0668076	0.824495	0.409659	0.766028
255512	TOLLIP-AS1	25.7394	-0.0523529	0.0634801	-0.824713	0.409534	0.766028
389840	MAP3K15	22.4255	-0.0483014	0.0585838	-0.824483	0.409665	0.766028
724026	MIR656	3.91655	0.122742	0.148859	0.824553	0.409626	0.766028
2963	GTF2F2	639.805	0.0185329	0.0224839	0.824275	0.409783	0.766046
84193	SETD3	3607.33	-0.0131111	0.0159095	-0.824104	0.409881	0.766046
114825	PWWP2A	1343.35	0.0178755	0.0216879	0.824216	0.409817	0.766046
286826	LIN9	149.674	-0.0247476	0.0300325	-0.824025	0.409925	0.766046
654231	OCM	9.32235	-0.0590791	0.0716816	-0.824188	0.409833	0.766046
677819	SNORA37	33.768	0.0487146	0.0591138	0.824083	0.409893	0.766046
100505768	LINC01364	20.0816	0.0610831	0.0741257	0.824047	0.409913	0.766046
84908	FAM136A	471.189	-0.0211859	0.0257156	-0.823854	0.410023	0.766161
5899	RALB	1143.97	0.0162494	0.0197282	0.823667	0.410129	0.766292
440348	NPIPB15	196.614	0.0484155	0.0587944	0.823471	0.41024	0.766433
8174	MADCAM1	12.7805	-0.059325	0.0720514	-0.82337	0.410298	0.766474
6125	RPL5	5618.6	0.0182351	0.0221562	0.823025	0.410494	0.766483
7852	CXCR4	241.357	0.0824526	0.100174	0.823093	0.410455	0.766483
9266	CYTH2	1003.11	0.0182884	0.0222221	0.822984	0.410517	0.766483
11040	PIM2	450.803	0.0259164	0.0314881	0.823056	0.410476	0.766483
114049	BUD23	618.161	-0.0162004	0.0196832	-0.823058	0.410475	0.766483
100820709	LINC00501	17.1035	0.0561691	0.0682252	0.82329	0.410343	0.766483
3973	LHCGR	16.0593	0.078315	0.0951675	0.822917	0.410555	0.766486
342527	SMTNL2	12.079	-0.081417	0.0989535	-0.822781	0.410633	0.766551
775	CACNA1C	3031.68	-0.0320251	0.0389456	-0.822303	0.410904	0.766737
3620	IDO1	4.32716	0.111401	0.135457	0.822409	0.410844	0.766737
4544	MTNR1B	131.77	0.0587408	0.0714335	0.822313	0.410899	0.766737
6813	STXBP2	108.908	0.034723	0.0422185	0.822461	0.410815	0.766737
339175	METTL2A	544.373	0.0148815	0.0181028	0.822056	0.411045	0.766933
9166	EBAG9	509.522	-0.0137237	0.016697	-0.821928	0.411118	0.767001
1757	SARDH	120.41	0.0370967	0.0451487	0.821656	0.411273	0.767058
3780	KCNN1	719.41	-0.0395013	0.0480883	-0.821432	0.4114	0.767058
9117	SEC22C	2046.5	-0.0123898	0.0150899	-0.821064	0.41161	0.767058
10741	RBBP9	501.951	-0.0183032	0.0222805	-0.821491	0.411367	0.767058
79109	MAPKAP1	3106.07	-0.0149768	0.0182305	-0.821524	0.411348	0.767058
79883	PODNL1	27.6811	0.0526915	0.0641655	0.821182	0.411543	0.767058
150368	PHETA2	49.7835	-0.0406097	0.0494312	-0.821541	0.411338	0.767058
283219	KCTD21	458.234	-0.029731	0.0362084	-0.821109	0.411584	0.767058
439921	MXRA7	8907.58	-0.0317763	0.038669	-0.821752	0.411218	0.767058
654790	PCP4L1	4705.87	-0.0368148	0.0448021	-0.821721	0.411236	0.767058
100151684	RNU6ATAC	57.4626	0.0762023	0.09281	0.821056	0.411614	0.767058
51514	DTL	14.3118	-0.0781903	0.0952424	-0.820961	0.411668	0.767092
9895	TECPR2	2401.12	-0.0183562	0.0223636	-0.820806	0.411757	0.76712
22981	NINL	864.576	0.0270911	0.0330129	0.820621	0.411862	0.76712
81876	RAB1B	1842.41	-0.00987484	0.0120324	-0.820685	0.411826	0.76712
399473	SPRED3	289.678	0.0495505	0.0603687	0.820798	0.411761	0.76712
100506866	TTN-AS1	148.594	-0.0250706	0.0305505	-0.820628	0.411858	0.76712
81786	TRIM7	113.693	-0.0285807	0.0348315	-0.820542	0.411907	0.767137
1591	CYP24A1	23.4117	-0.106231	0.129705	-0.819024	0.412773	0.76718
1943	EFNA2	49.392	-0.0499388	0.0608939	-0.820096	0.412162	0.76718
3032	HADHB	3484.29	-0.0259342	0.0316243	-0.820071	0.412175	0.76718
4861	NPAS1	25.6896	-0.0533215	0.0650721	-0.819422	0.412546	0.76718
6272	SORT1	12055.2	-0.0281934	0.0344235	-0.819016	0.412777	0.76718
7272	TTK	9.6066	0.0734771	0.0896645	0.819467	0.41252	0.76718
8227	AKAP17A	1181.5	-0.0229135	0.0279756	-0.819053	0.412756	0.76718
10538	BATF	60.1494	-0.067653	0.0826052	-0.818992	0.412791	0.76718
25809	TTLL1	346.678	0.0206039	0.0251235	0.820103	0.412157	0.76718
51042	ZNF593	109.685	-0.0282864	0.034518	-0.819468	0.412519	0.76718
51645	PPIL1	846.023	0.0203563	0.0248253	0.819984	0.412225	0.76718
51747	LUC7L3	4746.34	0.0173875	0.0212106	0.819758	0.412354	0.76718
58512	DLGAP3	8876.24	-0.0375774	0.0458194	-0.820121	0.412147	0.76718
59344	ALOXE3	26.3504	-0.055445	0.0676552	-0.819523	0.412488	0.76718
64409	GALNT17	2801.52	-0.034713	0.0423233	-0.820186	0.41211	0.76718
79000	AUNIP	30.5669	-0.0416777	0.0508795	-0.819144	0.412704	0.76718
79190	IRX6	27.0394	-0.0783962	0.0956427	-0.819678	0.4124	0.76718
158506	CBLL2	12.6894	0.0639365	0.0779798	0.819911	0.412267	0.76718
284439	SLC25A42	680.55	-0.0184848	0.0225453	-0.819898	0.412274	0.76718
338817	LINC01252	528.825	-0.0360468	0.0440054	-0.819146	0.412703	0.76718
374877	TEX45	21.2896	-0.0585384	0.0713832	-0.820058	0.412183	0.76718
100144748	KLLN	80.0488	-0.0311968	0.0380547	-0.81979	0.412336	0.76718
105371730	NA	11.8447	-0.0654167	0.0798546	-0.819198	0.412673	0.76718
4534	MTM1	937.636	0.0232845	0.0284463	0.818541	0.413048	0.76725
9699	RIMS2	10026.4	-0.0261847	0.0319932	-0.818446	0.413102	0.76725
57711	ZNF529	1972.85	-0.010689	0.0130564	-0.818678	0.41297	0.76725
79666	PLEKHF2	331.61	0.0357627	0.0436906	0.818544	0.413047	0.76725
84691	FAM71F1	27.9989	0.0557759	0.0681316	0.818649	0.412987	0.76725
146433	IL34	344.734	-0.0356932	0.0435887	-0.818862	0.412865	0.76725
400728	FAM87B	76.6833	0.04046	0.0494365	0.818424	0.413115	0.76725
102724508	EFCAB13-DT	7.156	-0.0704903	0.0861273	-0.818444	0.413104	0.76725
56898	BDH2	1142.61	0.0314911	0.0384873	0.818221	0.413231	0.767398
85476	GFM1	1753.55	-0.0150355	0.0183775	-0.818147	0.413273	0.76741
6240	RRM1	859.276	0.017036	0.020827	0.817979	0.413369	0.767455
9295	SRSF11	5321.57	-0.0150396	0.0183852	-0.818026	0.413342	0.767455
2651	GCNT2	154.418	-0.0271781	0.03323	-0.817879	0.413426	0.767495
659	BMPR2	9415.75	-0.0221351	0.0270684	-0.817744	0.413503	0.767524
9820	CUL7	1239.36	0.0193332	0.0236427	0.817725	0.413514	0.767524
596	BCL2	1320.82	0.0267059	0.0326644	0.817586	0.413594	0.767539
126070	ZNF440	612.77	-0.0171919	0.0210263	-0.817638	0.413564	0.767539
57038	RARS2	841.816	0.0142559	0.0174381	0.817518	0.413632	0.767544
6550	SLC9A3	153.017	-0.0356203	0.0435768	-0.817415	0.413691	0.767587
23335	WDR7	6155.8	-0.0152394	0.0186477	-0.817228	0.413798	0.767719
2187	FANCB	379.84	-0.0460018	0.0562979	-0.817113	0.413864	0.767774
25966	C2CD2	1630.83	-0.0214311	0.0262375	-0.816811	0.414036	0.767828
84749	USP30	890.512	-0.0144405	0.0176778	-0.816875	0.414	0.767828
92703	TMEM183A	1974.35	-0.0190493	0.0233199	-0.816867	0.414005	0.767828
127059	OR2M5	5.59318	-0.127004	0.155479	-0.816854	0.414012	0.767828
2631	NIPSNAP2	1851.47	0.0225553	0.0276361	0.816153	0.414413	0.76812
6741	SSB	1803.92	0.0139921	0.0171465	0.816033	0.414481	0.76812
23433	RHOQ	3460.93	-0.0137889	0.0168905	-0.816371	0.414288	0.76812
55790	CSGALNACT1	1386.7	0.0405696	0.0497141	0.816059	0.414467	0.76812
57488	ESYT2	5375.91	-0.0241325	0.0295682	-0.816163	0.414407	0.76812
145447	ABHD12B	549.89	-0.0464894	0.0569693	-0.816044	0.414475	0.76812
692085	SNORD45C	21.8972	0.0495095	0.0606449	0.816384	0.41428	0.76812
100507661	LINC02082	82.861	0.0390007	0.0477896	0.816091	0.414448	0.76812
124790	HEXIM2	317.076	0.0229487	0.0281305	0.815794	0.414618	0.768307
5894	RAF1	2123.03	-0.00934034	0.0114536	-0.815494	0.41479	0.768319
8601	RGS20	897.544	-0.0317571	0.0389371	-0.815602	0.414728	0.768319
9290	GPR55	509.562	-0.0550049	0.0674343	-0.815681	0.414683	0.768319
196472	FAM71C	49.6126	-0.0477481	0.0585484	-0.815532	0.414768	0.768319
222553	SLC35F1	1879.85	-0.0291149	0.0357033	-0.815469	0.414804	0.768319
11034	DSTN	3956.6	-0.0180301	0.0221141	-0.815323	0.414887	0.768341
23710	GABARAPL1	8330.8	-0.0274019	0.0336183	-0.815088	0.415022	0.768503
222236	NAPEPLD	1827.52	-0.0215348	0.0264216	-0.815045	0.415047	0.768503
2978	GUCA1A	177.732	-0.0425972	0.0522954	-0.814549	0.415331	0.768834
54931	TRMT10C	377.611	-0.020929	0.0256941	-0.814543	0.415334	0.768834
3561	IL2RG	10.4532	0.0720476	0.0884806	0.814276	0.415487	0.768926
7069	THRSP	17.7584	-0.0580415	0.0712806	-0.814269	0.415491	0.768926
105373984	LINC01918	48.3659	-0.0396057	0.0486389	-0.814281	0.415484	0.768926
2791	GNG11	313.083	-0.0317169	0.0389907	-0.813447	0.415962	0.768995
11267	SNF8	765.641	0.0146059	0.0179416	0.814081	0.415598	0.768995
23214	XPO6	3382.09	-0.0141599	0.0174027	-0.813665	0.415837	0.768995
27111	SDCBP2	32.2411	-0.0371243	0.0456322	-0.813554	0.4159	0.768995
55096	EBLN2	99.683	0.0364178	0.0447574	0.813672	0.415833	0.768995
56112	PCDHGA3	217.498	0.0303242	0.0372674	0.813694	0.41582	0.768995
56977	STOX2	4215.43	-0.016577	0.0203814	-0.813341	0.416023	0.768995
57659	ZBTB4	4234.84	0.0120688	0.0148378	0.813382	0.415999	0.768995
60490	PPCDC	137.157	0.0250719	0.0308264	0.813326	0.416031	0.768995
79719	AAGAB	1500.78	-0.0159616	0.0196192	-0.813571	0.415891	0.768995
338557	FFAR4	14.4139	-0.0903778	0.111082	-0.813614	0.415866	0.768995
101927641	LINC01877	68.1057	0.0909861	0.111774	0.81402	0.415633	0.768995
100287722	AP4B1-AS1	47.3649	-0.0301589	0.0370867	-0.813198	0.416105	0.768997
100616158	MIR4505	8.34682	-0.0671988	0.0826295	-0.813254	0.416072	0.768997
2899	GRIK3	1306.62	0.0433287	0.0533027	0.812881	0.416287	0.769068
54529	ASNSD1	1144.21	-0.0187539	0.0230704	-0.812899	0.416276	0.769068
84263	HSDL2	2100.42	0.0319014	0.0392433	0.812914	0.416268	0.769068
6567	SLC16A2	866.652	-0.0153281	0.0188603	-0.81272	0.416378	0.769105
100856811	NRG1-IT1	112.733	-0.0346627	0.0426593	-0.812548	0.416477	0.769221
576	ADGRB2	6498.79	-0.0339989	0.0419515	-0.810432	0.417692	0.769473
1593	CYP27A1	785.927	0.0401297	0.0494676	0.811232	0.417232	0.769473
2932	GSK3B	4133.16	-0.0186304	0.0229453	-0.811951	0.41682	0.769473
5154	PDGFA	542.598	0.0398915	0.0491506	0.811618	0.417011	0.769473
5566	PRKACA	944.737	0.0263565	0.0325045	0.810857	0.417448	0.769473
6093	ROCK1	2549	0.016251	0.0200241	0.811573	0.417037	0.769473
9040	UBE2M	1370.69	-0.0184479	0.0227413	-0.811206	0.417247	0.769473
9868	TOMM70	12293.1	-0.0365902	0.0451325	-0.810729	0.417521	0.769473
10060	ABCC9	1258.35	0.0530665	0.0654322	0.811016	0.417356	0.769473
10694	CCT8	2443.19	-0.0176096	0.0216841	-0.812095	0.416737	0.769473
11023	VAX1	142.775	0.0589075	0.0725815	0.811606	0.417018	0.769473
23601	CLEC5A	45.0529	0.0883879	0.108829	0.812175	0.416691	0.769473
27198	HCAR1	10.8999	-0.06608	0.0814262	-0.811532	0.41706	0.769473
29086	BABAM1	1213.42	-0.0165343	0.0203788	-0.811348	0.417166	0.769473
79054	TRPM8	29.6862	0.0592588	0.0731169	0.810467	0.417672	0.769473
114599	SNORD15B	67.9411	0.0609912	0.0751342	0.811763	0.416928	0.769473
140576	S100A16	460.22	0.0327162	0.0403502	0.810808	0.417476	0.769473
150771	ITPRIPL1	10.4907	0.0712664	0.0878692	0.811051	0.417336	0.769473
155435	RBM33	2986.69	0.0179894	0.0221584	0.811856	0.416874	0.769473
261729	STEAP2	2332.65	-0.0251683	0.031023	-0.81128	0.417205	0.769473
342850	ANKRD62	9.41398	-0.102997	0.126868	-0.811847	0.41688	0.769473
378925	RNF148	8.62206	0.074705	0.0921764	0.810457	0.417678	0.769473
767605	SNORD114-25	15.5425	-0.068956	0.0849873	-0.811368	0.417154	0.769473
100287177	EML2-AS1	16.5103	0.0667326	0.0822767	0.811075	0.417322	0.769473
100302246	MIR1301	10.8316	0.0662978	0.0817583	0.810901	0.417423	0.769473
100505478	TEX48	19.1711	-0.0562962	0.0693299	-0.812004	0.416789	0.769473
101927950	NA	100.002	-0.0340025	0.0419401	-0.81074	0.417515	0.769473
3350	HTR1A	30.1202	-0.0719088	0.0888209	-0.809593	0.418174	0.769496
3356	HTR2A	572.326	-0.0716906	0.0885635	-0.809482	0.418238	0.769496
3821	KLRC1	16.8015	-0.115249	0.142346	-0.809635	0.41815	0.769496
6506	SLC1A2	199356	-0.0486107	0.0600521	-0.809475	0.418242	0.769496
7741	ZSCAN26	857.334	0.0148636	0.0183442	0.810262	0.417789	0.769496
7881	KCNAB1	16413.5	-0.0447953	0.0553174	-0.809787	0.418063	0.769496
22824	HSPA4L	2269.95	-0.0231403	0.0285902	-0.809378	0.418298	0.769496
22846	VASH1	1325.73	-0.0248538	0.0306841	-0.80999	0.417946	0.769496
22996	TTC39A	326.745	-0.0283123	0.0349446	-0.810204	0.417823	0.769496
26128	KIFBP	1723.53	-0.0129314	0.0159674	-0.809859	0.418021	0.769496
50628	GEMIN4	408.233	-0.0156997	0.019377	-0.810225	0.417811	0.769496
51318	MRPL35	2144.2	-0.0182229	0.0225155	-0.809346	0.418316	0.769496
57805	CCAR2	2830.51	0.0112653	0.0139187	0.809364	0.418306	0.769496
83452	RAB33B	479.547	-0.0181517	0.0224173	-0.809721	0.4181	0.769496
84084	RAB6C	196.442	0.025989	0.0320832	0.810052	0.41791	0.769496
782	CACNB1	2582.16	-0.0309209	0.038212	-0.809193	0.418404	0.76957
23390	ZDHHC17	4258.83	0.0162337	0.0200626	0.809151	0.418428	0.76957
1054	CEBPG	1359.71	0.0188152	0.0232752	0.808381	0.418871	0.769723
2765	GML	16.1945	-0.0865294	0.107082	-0.808068	0.419051	0.769723
6262	RYR2	30245.4	-0.0286308	0.0354222	-0.808273	0.418933	0.769723
7782	SLC30A4	1710.74	-0.0303533	0.0375628	-0.808069	0.419051	0.769723
10297	APC2	3538.35	-0.0364076	0.0450399	-0.80834	0.418895	0.769723
22861	NLRP1	191.47	0.0449396	0.0555745	0.808636	0.418724	0.769723
64983	MRPL32	607.54	-0.0161534	0.0199867	-0.808208	0.418971	0.769723
79370	BCL2L14	65.4765	0.0450031	0.0556397	0.808831	0.418613	0.769723
84527	ZNF559	804.012	0.0211373	0.0261337	0.808814	0.418622	0.769723
84960	CCDC183	147.055	-0.0240944	0.029799	-0.808563	0.418767	0.769723
148979	GLIS1	112.4	-0.0404058	0.0499944	-0.808207	0.418971	0.769723
100127983	C8orf88	35.1305	0.0430873	0.0532878	0.808577	0.418759	0.769723
100996425	ARLNC1	25.1929	-0.0396865	0.049071	-0.808757	0.418655	0.769723
200916	RPL22L1	151.853	-0.0295839	0.0366143	-0.807988	0.419097	0.769742
8894	EIF2S2	1607.75	-0.0141518	0.0175198	-0.807765	0.419226	0.769912
7352	UCP3	84.9266	0.0339453	0.0420619	0.807031	0.419649	0.769952
7405	UVRAG	1370.47	-0.0178213	0.0220888	-0.806802	0.41978	0.769952
8988	HSPB3	5.95599	-0.111277	0.137808	-0.807478	0.419391	0.769952
9541	CIR1	872.864	0.0199613	0.0247245	0.807348	0.419466	0.769952
22873	DZIP1	3023.3	0.0206461	0.025582	0.807055	0.419635	0.769952
23017	FAIM2	18079.6	-0.0229414	0.0284162	-0.807335	0.419474	0.769952
56946	EMSY	1137.46	0.0194416	0.0240968	0.806811	0.419776	0.769952
57121	LPAR5	105.26	0.0571414	0.0708228	0.806822	0.419769	0.769952
149837	LINC00654	240.183	0.0521094	0.0645374	0.80743	0.419419	0.769952
169841	ZNF169	189.007	0.020135	0.0249448	0.807183	0.419561	0.769952
340307	CTAGE6	42.1455	-0.0548115	0.0679377	-0.80679	0.419788	0.769952
728276	CLEC19A	10.8335	-0.118614	0.146989	-0.806959	0.41969	0.769952
100128164	NA	14.0039	0.0823815	0.102044	0.807313	0.419486	0.769952
101928616	LINC00354	20.5434	0.0506882	0.0628179	0.806908	0.41972	0.769952
10988	METAP2	1626.97	0.0138629	0.0171876	0.806564	0.419918	0.770125
10905	MAN1A2	11209.4	-0.0200465	0.0248615	-0.80633	0.420053	0.7702
161357	MDGA2	1337.48	-0.0248357	0.0308021	-0.806301	0.420069	0.7702
494329	MIR380	7.47168	-0.0941853	0.11682	-0.806243	0.420103	0.7702
9228	DLGAP2	2547.32	-0.0345217	0.0428371	-0.805885	0.420309	0.770513
3083	HGFAC	45.9904	-0.0694298	0.0861696	-0.805734	0.420396	0.770534
23609	MKRN2	1096.47	-0.0123916	0.0153799	-0.805699	0.420416	0.770534
26032	SUSD5	316.762	0.0309486	0.0384236	0.805458	0.420555	0.770568
26286	ARFGAP3	951.351	0.0203484	0.0252698	0.805246	0.420678	0.770573
389432	SAMD5	854.622	-0.0434316	0.0539308	-0.805321	0.420634	0.770573
389766	C9orf153	19.5673	0.0674336	0.0837448	0.805228	0.420688	0.770573
100500854	MIR3671	25.6156	-0.0630455	0.0782976	-0.805203	0.420702	0.770573
1477	CSTF1	641.368	-0.0126041	0.0156548	-0.805123	0.420749	0.770592
9693	RAPGEF2	5663.86	-0.0122869	0.015263	-0.805013	0.420812	0.770642
147660	ZNF578	545.714	-0.0261775	0.0325315	-0.804682	0.421003	0.770927
2918	GRM8	849.164	-0.028464	0.0353878	-0.804344	0.421199	0.770935
26289	AK5	6039.31	-0.0342627	0.042606	-0.804175	0.421296	0.770935
387841	RPL13AP20	81.3406	0.04891	0.0608097	0.804313	0.421216	0.770935
440101	FLJ12825	12.5218	-0.0587271	0.0729884	-0.804608	0.421046	0.770935
729652	NA	39.9257	-0.0591238	0.0735057	-0.804342	0.421199	0.770935
100616196	MIR4525	11.9212	0.0633951	0.0788213	0.804289	0.42123	0.770935
101928733	NA	12.3659	0.0733404	0.091158	0.804542	0.421084	0.770935
3776	KCNK2	1288.02	-0.0381253	0.0474245	-0.803914	0.421446	0.770948
10170	DHRS9	52.4202	0.0751869	0.0935098	0.804053	0.421366	0.770948
27089	UQCRQ	1164.99	-0.0208847	0.0259768	-0.803974	0.421412	0.770948
79073	TMEM109	501.524	-0.0166845	0.0207573	-0.803788	0.421519	0.770948
92591	ASB16	46.4391	0.0376997	0.0469016	0.803805	0.42151	0.770948
100996876	RORA-AS2	32.2795	-0.0436972	0.0543588	-0.803866	0.421474	0.770948
921	CD5	63.9835	-0.0480534	0.0598064	-0.803482	0.421696	0.77101
1287	COL4A5	2576.35	0.0588206	0.0732698	0.802794	0.422094	0.77101
2107	ETF1	2684.2	0.0168917	0.0210385	0.802895	0.422036	0.77101
3268	AGFG2	1708.16	-0.0192602	0.0239806	-0.80316	0.421883	0.77101
9202	ZMYM4	3764.41	0.00986307	0.0122858	0.802805	0.422087	0.77101
9524	TECR	1270.1	-0.0184734	0.0230111	-0.802804	0.422088	0.77101
9766	SUSD6	819.075	0.0290339	0.0361462	0.803235	0.421839	0.77101
50617	ATP6V0A4	28.603	-0.0572183	0.0712703	-0.802835	0.42207	0.77101
54908	SPDL1	414.919	0.0348425	0.0433819	0.803156	0.421885	0.77101
57666	FBRSL1	485.016	-0.027245	0.033912	-0.803403	0.421742	0.77101
79041	TMEM38A	912.262	-0.0265646	0.0330658	-0.803386	0.421751	0.77101
84771	DDX11L1	49.0462	0.0537103	0.0668804	0.803079	0.421929	0.77101
168850	ZNF800	2353.07	-0.0205124	0.0255271	-0.803555	0.421654	0.77101
400961	PAIP2B	5215.55	0.0709079	0.0882915	0.803112	0.42191	0.77101
8446	DUSP11	441.255	0.0142258	0.0177218	0.802727	0.422132	0.771015
1892	ECHS1	1679.81	-0.0223285	0.0278293	-0.802336	0.422358	0.771296
51507	RTF2	2276.78	0.0129163	0.0160978	0.802365	0.422342	0.771296
779	CACNA1S	82.1561	-0.0592876	0.0740827	-0.800289	0.423543	0.771436
3119	HLA-DQB1	95.9717	-0.242805	0.303047	-0.801212	0.423009	0.771436
4627	MYH9	5152.28	-0.0251025	0.031353	-0.80064	0.42334	0.771436
5623	PSPN	5.58537	0.080404	0.100418	0.800692	0.42331	0.771436
8741	TNFSF13	133.436	-0.0367788	0.0459023	-0.801241	0.422992	0.771436
9757	KMT2B	873.53	0.0261097	0.0325555	0.802007	0.422549	0.771436
10420	TESK2	282.828	0.0450781	0.0562697	0.801109	0.423069	0.771436
23096	IQSEC2	2832.62	-0.034636	0.0432015	-0.801732	0.422708	0.771436
29964	PRICKLE4	263.832	-0.0271481	0.0339223	-0.800304	0.423535	0.771436
51157	ZNF580	308.112	0.0208284	0.0260094	0.800804	0.423245	0.771436
54621	VSIG10	394.739	0.0242506	0.0302613	0.801374	0.422915	0.771436
54905	CYP2W1	4.67935	-0.109935	0.137123	-0.801721	0.422714	0.771436
55110	MAGOHB	392.173	0.0183316	0.0228887	0.800901	0.423189	0.771436
57684	ZBTB26	220.506	0.0197096	0.0246267	0.800335	0.423517	0.771436
79089	TMUB2	700.651	-0.00950373	0.0118738	-0.800393	0.423483	0.771436
79777	ACBD4	421.124	-0.0182052	0.0227301	-0.800928	0.423173	0.771436
79930	DOK3	66.484	-0.042481	0.0530417	-0.800899	0.42319	0.771436
113189	CHST14	85.7069	0.0347958	0.0434033	0.801685	0.422735	0.771436
131096	KCNH8	1148.25	0.0739091	0.0921854	0.801744	0.422701	0.771436
139341	FUNDC1	497.482	-0.0181099	0.0225822	-0.801954	0.422579	0.771436
282808	RAB40AL	63.3077	0.0302068	0.0377456	0.800273	0.423552	0.771436
285753	CEP57L1	483.586	-0.0157991	0.0197268	-0.800895	0.423193	0.771436
387775	SLC22A10	44.6483	-0.0494304	0.0617442	-0.800567	0.423382	0.771436
441151	TMEM151B	843.333	-0.0365154	0.045563	-0.801426	0.422885	0.771436
645073	GAGE12G	8.36933	-0.0835385	0.104358	-0.800501	0.42342	0.771436
100873932	DPYD-AS1	17.6269	0.0603601	0.0753205	0.801377	0.422913	0.771436
102724398	NA	17.7215	0.0497022	0.062023	0.801351	0.422929	0.771436
23142	DCUN1D4	2772.02	-0.0110833	0.0138521	-0.800121	0.42364	0.771465
25801	GCA	782.572	-0.0280191	0.0350297	-0.799865	0.423789	0.771644
116369	SLC26A8	278.059	-0.0305077	0.0381429	-0.799827	0.423811	0.771644
54882	ANKHD1	139.44	0.0243174	0.0304094	0.799667	0.423904	0.771747
629	CFB	244.221	-0.048684	0.06089	-0.799541	0.423977	0.771814
100874284	DNM3-IT1	38.7513	-0.0481713	0.0602637	-0.799342	0.424092	0.771876
200035	NUDT17	134.119	0.0198897	0.0248883	0.79916	0.424198	0.771954
1427	CRYGS	48.3325	-0.0308813	0.0386545	-0.798907	0.424344	0.771961
5132	PDC	140.301	-0.0314445	0.0393711	-0.798671	0.424481	0.771961
5306	PITPNA	2551.6	0.0179822	0.0225088	0.798897	0.42435	0.771961
6307	MSMO1	1376.1	-0.0292443	0.0366134	-0.798731	0.424447	0.771961
10245	TIMM17B	488.607	-0.0207713	0.0259947	-0.799058	0.424257	0.771961
10576	CCT2	2294.4	-0.0154497	0.0193436	-0.798698	0.424465	0.771961
317781	DDX51	746.782	-0.0219772	0.0275199	-0.798594	0.424526	0.771961
441212	RP9P	374.042	0.0261846	0.032772	0.798992	0.424295	0.771961
7415	VCP	5244.38	-0.0110295	0.013814	-0.798433	0.424619	0.771982
64225	ATL2	3013.43	-0.0181646	0.0227516	-0.798386	0.424646	0.771982
101928651	NA	59.9645	0.0682927	0.0855345	0.798423	0.424625	0.771982
100302274	MIR1178	6.58655	-0.0802599	0.100537	-0.798313	0.424689	0.771994
5957	RCVRN	19.8497	-0.0959418	0.120212	-0.798104	0.42481	0.772018
340348	TSPAN33	321.644	0.032826	0.0411272	0.798157	0.424779	0.772018
400761	LRRC8C-DT	73.4088	0.046923	0.0587924	0.798114	0.424805	0.772018
55505	NOP10	397.841	-0.0201713	0.025283	-0.79782	0.424975	0.772046
81890	QTRT1	760.206	-0.0246248	0.0308603	-0.797943	0.424904	0.772046
100302692	FTX	895.338	0.0135031	0.0169253	0.797806	0.424983	0.772046
427	ASAH1	3309.62	-0.0154641	0.0193916	-0.797464	0.425182	0.77229
2782	GNB1	14350.5	-0.0197619	0.0247895	-0.797187	0.425342	0.77229
8339	H2BC8	272.363	0.0436346	0.054722	0.797386	0.425227	0.77229
8434	RECK	480.751	0.0160193	0.0201071	0.796702	0.425624	0.77229
10747	MASP2	315.344	0.0208463	0.0261686	0.796614	0.425675	0.77229
23012	STK38L	1650.07	0.0205745	0.0258128	0.797067	0.425412	0.77229
23095	KIF1B	30106.2	0.0126989	0.0159339	0.796975	0.425466	0.77229
54937	SOHLH2	7.28968	-0.0850285	0.106663	-0.797168	0.425353	0.77229
84695	LOXL3	173.492	0.0341668	0.0428881	0.796649	0.425655	0.77229
114882	OSBPL8	13465	-0.0298851	0.0374961	-0.797018	0.425441	0.77229
285045	LINC00486	35.5189	0.0724607	0.0909622	0.796603	0.425682	0.77229
286184	LINC01289	32.5564	-0.0631143	0.0792065	-0.796832	0.425548	0.77229
100874101	HDAC11-AS1	10.9505	0.066047	0.082852	0.797168	0.425353	0.77229
8641	PCDHGB4	311.751	0.0219244	0.0275302	0.796376	0.425813	0.772398
158931	TCEAL6	579.993	0.0230232	0.0289144	0.796254	0.425884	0.772461
90338	ZNF160	1571.73	0.0197407	0.0247941	0.796183	0.425926	0.772471
7681	MKRN3	208.99	-0.0385675	0.0484466	-0.796082	0.425984	0.772512
440446	LINC02073	37.4641	-0.0907171	0.114001	-0.795757	0.426173	0.772789
1007	CDH9	747.017	-0.0368929	0.0463674	-0.795663	0.426228	0.772802
64376	IKZF5	882.375	-0.0198964	0.0250074	-0.795621	0.426253	0.772802
3726	JUNB	1093.79	0.0820587	0.103175	0.795334	0.426419	0.772939
4606	MYBPC2	7.80766	-0.0828846	0.104202	-0.795423	0.426367	0.772939
56675	NRIP3	2151.39	-0.0348527	0.0438261	-0.795251	0.426467	0.772939
157567	ANKRD46	1503.48	-0.0180733	0.02273	-0.79513	0.426538	0.772939
653519	GPR89A	796.093	0.0149868	0.0188472	0.795171	0.426514	0.772939
102723544	NA	13.7857	-0.0634488	0.079798	-0.795118	0.426545	0.772939
4695	NDUFA2	612.578	-0.0189026	0.0237827	-0.794801	0.426729	0.773011
23108	RAP1GAP2	1748.91	-0.0306097	0.0385121	-0.794807	0.426726	0.773011
27330	RPS6KA6	1630.23	-0.0264554	0.0332826	-0.794873	0.426687	0.773011
257194	NEGR1	3499.86	-0.0307546	0.0386925	-0.794846	0.426703	0.773011
4023	LPL	13943.7	-0.0488199	0.0614407	-0.794586	0.426854	0.773061
23608	MKRN1	1949.77	-0.010365	0.0130449	-0.794567	0.426865	0.773061
104472714	DISC1-IT1	13.8012	0.0595762	0.0749742	0.794623	0.426833	0.773061
6257	RXRB	948.713	-0.0218033	0.0274449	-0.794439	0.42694	0.773131
4090	SMAD5	2166.22	0.0199639	0.025136	0.794237	0.427057	0.773212
100873997	KCNQ5-AS1	106.207	0.0444353	0.0559431	0.794294	0.427024	0.773212
4536	MT-ND2	20263.3	0.0626537	0.0789169	0.79392	0.427242	0.773482
4710	NDUFB4	1301.01	-0.0155992	0.019651	-0.793812	0.427305	0.773497
55122	AKIRIN2	708.746	-0.0226047	0.028484	-0.793591	0.427434	0.773497
55794	DDX28	243.81	-0.0326134	0.0410956	-0.793598	0.42743	0.773497
205251	MTLN	214.082	-0.0334568	0.0421523	-0.793711	0.427364	0.773497
221442	ADCY10P1	289.316	0.0500798	0.0631113	0.793516	0.427477	0.773497
317671	RFESD	61.8857	-0.0383328	0.0483102	-0.793471	0.427503	0.773497
79814	AGMAT	69.5218	-0.033005	0.0416037	-0.793319	0.427592	0.773592
412	STS	1368.75	-0.0277602	0.0349977	-0.793203	0.42766	0.773649
100507050	TPBGL	76.6814	-0.0509363	0.0642253	-0.793087	0.427727	0.773705
101927727	NA	6.65312	0.0769891	0.097084	0.793015	0.427769	0.773716
81556	INTS14	711.323	0.0196308	0.0247573	0.792931	0.427818	0.773739
548644	POLR2J3	2659.69	0.0435647	0.054948	0.792835	0.427874	0.773774
2841	GPR18	164.748	0.0228678	0.0288459	0.792758	0.427919	0.773791
57369	GJD2	51.1391	0.0504735	0.0636747	0.792678	0.427965	0.773809
9252	RPS6KA5	4111.55	0.0234494	0.029591	0.79245	0.428098	0.773919
9181	ARHGEF2	5319.87	-0.0266182	0.0336059	-0.792071	0.428319	0.774019
23085	ERC1	8068.58	0.0149993	0.0189379	0.792023	0.428347	0.774019
51805	COQ3	252.807	-0.0237084	0.0299286	-0.792168	0.428263	0.774019
125950	RAVER1	282.776	0.0269932	0.0340743	0.792187	0.428252	0.774019
3756	KCNH1	2915.28	-0.0299613	0.037851	-0.79156	0.428617	0.774398
25988	HINFP	743.744	-0.014254	0.0180135	-0.791294	0.428772	0.774614
3433	IFIT2	658.388	-0.0461338	0.0583189	-0.791061	0.428909	0.774738
57129	MRPL47	518.894	0.0153294	0.0193785	0.791052	0.428914	0.774738
146310	RNF151	6.20778	-0.0820716	0.103761	-0.790967	0.428963	0.774762
79086	SMIM7	1002.73	0.015012	0.0189834	0.790792	0.429065	0.774881
3663	IRF5	125.85	0.0445512	0.0563583	0.790499	0.429236	0.774975
55727	BTBD7	1924.08	0.0114288	0.0144585	0.790455	0.429262	0.774975
101928537	LINC01494	22.5916	0.0487944	0.0617214	0.790559	0.429201	0.774975
240	ALOX5	168.96	0.0560233	0.0708828	0.790366	0.429314	0.775004
219855	SLC37A2	96.4061	-0.0486187	0.061533	-0.790124	0.429455	0.775193
202309	GAPT	14.5784	0.103906	0.131517	0.790056	0.429495	0.775199
81554	RCC1L	632.289	-0.0168938	0.0213853	-0.789969	0.429546	0.775226
6426	SRSF1	5648.64	0.0136716	0.0173136	0.789642	0.429737	0.775309
9111	NMI	74.8948	-0.0425936	0.0539314	-0.789774	0.42966	0.775309
113791	PIK3IP1	1336.33	-0.0348172	0.0440923	-0.789643	0.429736	0.775309
1497	CTNS	472.203	0.0309125	0.0391508	0.789574	0.429777	0.775315
8288	EPX	72.6663	-0.0276688	0.0350657	-0.789057	0.430079	0.775517
9815	GIT2	3510.98	0.0198327	0.0251285	0.789254	0.429964	0.775517
130075	OR9A4	6.17636	-0.0819462	0.103851	-0.789076	0.430067	0.775517
143662	MUC15	737.169	-0.0573164	0.072631	-0.789145	0.430027	0.775517
388021	TMEM179	1565.91	-0.0352364	0.0446763	-0.788703	0.430285	0.775775
3275	PRMT2	2981.19	0.0182373	0.0231316	0.788417	0.430453	0.775935
3934	LCN2	2.66436	-0.212392	0.269471	-0.78818	0.430591	0.775935
5467	PPARD	767.794	0.0198294	0.0251542	0.78831	0.430515	0.775935
9200	HACD1	57.8279	-0.031539	0.040015	-0.78818	0.430591	0.775935
26226	FBXW4P1	125.322	0.0392857	0.0498329	0.788349	0.430492	0.775935
10897	YIF1A	507.521	-0.0204158	0.0259132	-0.787854	0.430782	0.776148
2160	F11	18.2886	0.0819154	0.104063	0.787172	0.431181	0.776189
4538	MT-ND4	37439.5	0.0824927	0.104769	0.787377	0.431061	0.776189
8398	PLA2G6	973.124	0.0236794	0.0300766	0.787301	0.431106	0.776189
10043	TOM1	950.46	-0.0138109	0.0175468	-0.787091	0.431228	0.776189
11164	NUDT5	1043.17	0.0135168	0.0171657	0.78743	0.43103	0.776189
26870	RNU1-2	3379.75	0.0509602	0.0647342	0.787223	0.431152	0.776189
27146	FAM184B	690.538	-0.0182953	0.0232373	-0.787326	0.431091	0.776189
51133	KCTD3	2218.01	0.0182115	0.0231234	0.787581	0.430942	0.776189
79612	NAA16	1051.96	0.0178974	0.0227393	0.787071	0.43124	0.776189
84437	MSANTD4	1576.61	-0.0187268	0.0237929	-0.787076	0.431238	0.776189
124093	CCDC78	727.912	0.0531072	0.0674605	0.787234	0.431145	0.776189
1893	ECM1	120.335	-0.0306214	0.0389107	-0.786968	0.431301	0.776195
51633	OTUD6B	729.169	-0.0146403	0.0186041	-0.786942	0.431316	0.776195
3595	IL12RB2	75.6561	-0.0554599	0.0705086	-0.786569	0.431534	0.776261
5745	PTH1R	210.041	-0.0405469	0.0515421	-0.786675	0.431472	0.776261
152831	KLB	198.62	-0.0410971	0.0522485	-0.78657	0.431534	0.776261
101929760	PIK3IP1-DT	18.2911	0.0438447	0.0557303	0.786729	0.43144	0.776261
1585	CYP11B2	10.0132	-0.104138	0.13263	-0.785174	0.432351	0.776542
1719	DHFR	818.66	0.0312017	0.0397063	0.785812	0.431977	0.776542
2864	FFAR1	7.25674	-0.12371	0.1577	-0.784464	0.432768	0.776542
2892	GRIA3	5891.8	-0.0283555	0.0361282	-0.784858	0.432537	0.776542
3642	INSM1	155.646	-0.0423518	0.0540364	-0.783765	0.433178	0.776542
4140	MARK3	2846.75	0.0103045	0.0131139	0.78577	0.432002	0.776542
4152	MBD1	2001.92	-0.00869759	0.0110721	-0.785544	0.432134	0.776542
4336	MOBP	10686.3	0.100614	0.12821	0.784756	0.432596	0.776542
4697	NDUFA4	5881.28	-0.0235764	0.0300587	-0.784344	0.432838	0.776542
5130	PCYT1A	763.951	0.0126341	0.0161037	0.784547	0.432719	0.776542
7062	TCHH	51.8607	-0.0479076	0.0610105	-0.785236	0.432315	0.776542
7184	HSP90B1	11252	0.019986	0.025487	0.784165	0.432944	0.776542
8065	CUL5	2993.36	-0.0113666	0.0144655	-0.785771	0.432001	0.776542
8745	ADAM23	6113.49	-0.0277598	0.0353256	-0.785829	0.431968	0.776542
10224	ZNF443	390.975	0.0131898	0.016838	0.783332	0.433432	0.776542
10313	RTN3	15318.7	-0.0163969	0.0208561	-0.786189	0.431757	0.776542
23065	EMC1	3133.6	-0.0124812	0.0159028	-0.78484	0.432547	0.776542
29899	GPSM2	1385.22	0.0292981	0.0373828	0.783732	0.433197	0.776542
51106	TFB1M	376.573	-0.0138358	0.0176411	-0.784294	0.432868	0.776542
55245	UQCC1	1595.16	-0.0136175	0.0173821	-0.783423	0.433379	0.776542
79954	NOL10	1019.2	0.0134801	0.0171902	0.784176	0.432937	0.776542
80227	PAAF1	1001.44	0.0199739	0.0254573	0.784604	0.432686	0.776542
80308	FLAD1	544.641	0.0139388	0.0177342	0.785986	0.431876	0.776542
80829	ZFP91	2057.87	0.0165413	0.0211076	0.783664	0.433238	0.776542
93653	ST7-AS1	20.7626	0.0564047	0.0719323	0.784136	0.43296	0.776542
147184	TMEM99	95.3672	-0.0336452	0.0428323	-0.78551	0.432155	0.776542
164312	LRRN4	147.948	-0.0365905	0.0467113	-0.783332	0.433432	0.776542
203069	R3HCC1	606.275	-0.0228588	0.0291772	-0.783448	0.433364	0.776542
203074	PRSS55	22.9705	0.0970587	0.123724	0.784475	0.432762	0.776542
254170	FBXO33	1160.7	-0.0316953	0.0404287	-0.783979	0.433053	0.776542
255743	NPNT	416.291	-0.0476313	0.0607183	-0.784463	0.432769	0.776542
283314	C1RL-AS1	128.393	0.0373545	0.0475858	0.784994	0.432457	0.776542
284274	SMIM21	21.5013	-0.0550987	0.0703026	-0.783737	0.433195	0.776542
388015	RTL1	244.937	-0.047167	0.0600357	-0.78565	0.432072	0.776542
401093	MBNL1-AS1	194.853	0.0224052	0.0285957	0.783514	0.433325	0.776542
100289373	UBAC2-AS1	30.7623	0.0537911	0.0685187	0.785057	0.43242	0.776542
100996465	LCA10	13.1566	-0.067075	0.0855754	-0.783812	0.43315	0.776542
101928469	MIR325HG	36.9395	0.0407728	0.0520254	0.783709	0.433211	0.776542
8048	CSRP3	7.94831	-0.0715729	0.0913846	-0.783205	0.433507	0.776611
3313	HSPA9	7211.58	0.0149466	0.0190856	0.783137	0.433546	0.776616
8510	MMP23B	8.74957	-0.0869219	0.11101	-0.783011	0.433621	0.776684
1015	CDH17	15.9765	0.0603487	0.0771189	0.782541	0.433897	0.776795
3636	INPPL1	1258.33	0.0229788	0.0293685	0.78243	0.433962	0.776795
6191	RPS4X	6120.26	0.0191614	0.0244922	0.78235	0.434009	0.776795
8776	MTMR1	1547.45	-0.0196454	0.0251016	-0.782637	0.433841	0.776795
51202	DDX47	795.053	0.0147158	0.0188019	0.782676	0.433818	0.776795
56137	PCDHA12	95.2938	-0.025712	0.0328491	-0.782731	0.433785	0.776795
116238	TLCD1	84.2699	-0.0350278	0.0447636	-0.782507	0.433917	0.776795
6241	RRM2	4.48277	-0.174427	0.22299	-0.782219	0.434086	0.776868
414196	CELF2-AS1	916.805	0.0308418	0.0394333	0.782126	0.434141	0.776901
60484	HAPLN2	761.694	-0.0794785	0.101632	-0.782024	0.434201	0.776943
9909	DENND4B	1808.11	-0.0198192	0.0253486	-0.781866	0.434293	0.777043
201181	ZNF385C	119.015	-0.027463	0.0351306	-0.781742	0.434366	0.777049
353514	LILRA5	5.68005	0.213685	0.273346	0.781737	0.434369	0.777049
29095	ORMDL2	118.32	0.025401	0.0324963	0.78166	0.434414	0.777066
6511	SLC1A6	737.218	-0.0358878	0.0459284	-0.781385	0.434576	0.77716
10493	VAT1	1666.25	0.0148009	0.0189397	0.781477	0.434522	0.77716
100128881	VPS9D1-AS1	41.1313	0.0381152	0.0487759	0.781435	0.434547	0.77716
4968	OGG1	596.502	0.0165914	0.0212369	0.781253	0.434654	0.777195
29767	TMOD2	18683.7	-0.0184747	0.0236502	-0.781165	0.434705	0.777195
56475	RPRM	18.109	-0.0697739	0.0893188	-0.781178	0.434698	0.777195
79963	ABCA11P	365.231	0.0233353	0.0298753	0.781091	0.434749	0.777195
3396	MRPL58	258.516	0.0215283	0.0275658	0.780979	0.434815	0.777198
410	ARSA	588.248	-0.0210528	0.0269614	-0.780851	0.43489	0.777202
521	ATP5ME	1138.74	-0.021307	0.0272905	-0.780751	0.434949	0.777202
126326	GIPC3	16.1286	0.0594692	0.0761715	0.780728	0.434963	0.777202
130502	TTC32	126.094	0.0324612	0.0415782	0.780727	0.434963	0.777202
677769	SNHG22	975.364	-0.0192703	0.0246845	-0.780666	0.434999	0.777202
7157	TP53	198.393	0.0356536	0.0456771	0.780558	0.435062	0.77722
124842	TMEM132E	194.586	0.0423327	0.0542362	0.780525	0.435082	0.77722
51307	FAM53C	1370.19	-0.0144222	0.0184834	-0.78028	0.435226	0.777412
127833	SYT2	5163.21	-0.0474505	0.060817	-0.780217	0.435263	0.777414
7866	IFRD2	240.873	-0.0252097	0.0323221	-0.779954	0.435418	0.777496
9929	JOSD1	1798.2	-0.0204681	0.0262423	-0.779968	0.43541	0.777496
100125288	ZGLP1	99.7881	-0.0410174	0.0525816	-0.78007	0.43535	0.777496
2290	FOXG1	1503.02	-0.0301279	0.0386397	-0.779713	0.43556	0.77762
83697	SLC4A9	73.7047	-0.037076	0.047548	-0.77976	0.435532	0.77762
402381	SOHLH1	32.2237	-0.0944975	0.121207	-0.779638	0.435604	0.777633
55061	SUSD4	2430.61	-0.0277905	0.0356534	-0.779463	0.435707	0.777753
55326	AGPAT5	2330.73	0.0193237	0.0247971	0.779273	0.435819	0.777887
123720	WHAMM	433.402	0.017897	0.0229696	0.779161	0.435885	0.777896
1775	DNASE1L2	81.6125	-0.0530549	0.0681615	-0.778371	0.43635	0.778511
3820	KLRB1	21.0184	-0.0439892	0.0565208	-0.778283	0.436402	0.778539
29128	UHRF1	97.0576	0.0755719	0.0971379	0.777986	0.436577	0.778737
57107	PDSS2	280.549	-0.0175627	0.022575	-0.777971	0.436586	0.778737
84649	DGAT2	1077.77	-0.0322056	0.0414107	-0.777713	0.436739	0.778944
2802	GOLGA3	4069.64	-0.0101887	0.0131029	-0.777593	0.436809	0.779005
23251	MINAR1	270.851	-0.0276344	0.0355495	-0.777351	0.436952	0.779043
56936	CCDC177	98.2228	0.0458818	0.0590358	0.777186	0.437049	0.779043
79874	RABEP2	199.405	-0.0298444	0.038398	-0.777237	0.437019	0.779043
85865	GTPBP10	982.028	-0.0139788	0.0179837	-0.777306	0.436978	0.779043
4828	NMB	66.2696	0.0620231	0.0798348	0.776893	0.437222	0.779286
10668	CGRRF1	462.583	-0.0251965	0.0324392	-0.77673	0.437318	0.779365
81618	ITM2C	15631.3	-0.0233948	0.030121	-0.776694	0.437339	0.779365
8890	EIF2B4	568.582	0.0123074	0.0158508	0.77645	0.437483	0.779558
57520	HECW2	2879.28	-0.021764	0.0280344	-0.77633	0.437554	0.779619
2009	EML1	4870.65	-0.0266578	0.0343525	-0.776008	0.437744	0.779828
594855	CPLX3	132.919	-0.0551754	0.0710974	-0.776053	0.437717	0.779828
8178	ELL	520.705	-0.0258355	0.033303	-0.77577	0.437885	0.780013
87	ACTN1	6442.75	-0.0267968	0.03456	-0.77537	0.438121	0.780239
285095	FAM240C	34.0944	-0.0512242	0.0660896	-0.775073	0.438297	0.780357
100507567	RAB11B-AS1	59.7174	0.0398099	0.0513623	0.775081	0.438292	0.780357
5902	RANBP1	691.57	0.0153612	0.0198207	0.775009	0.438334	0.780359
1612	DAPK1	6435.88	-0.0172872	0.0223114	-0.774812	0.438451	0.780369
9456	HOMER1	5427.21	-0.040523	0.0523086	-0.774691	0.438522	0.780369
79672	FN3KRP	828.672	-0.0179353	0.0231502	-0.774736	0.438496	0.780369
389421	LIN28B	78.8484	-0.0527174	0.0680401	-0.774799	0.438459	0.780369
7574	ZNF26	587.609	0.0174346	0.0225203	0.774174	0.438828	0.780523
56895	AGPAT4	2500.92	0.0340429	0.0439658	0.774305	0.43875	0.780523
57512	GPR158	8467.54	-0.0359062	0.0463756	-0.774248	0.438784	0.780523
90809	PIP4P1	658.017	-0.0130464	0.0168476	-0.774376	0.438708	0.780523
285074	ANAPC1P2	1032.09	0.0124128	0.0160327	0.77422	0.438801	0.780523
80823	BHLHB9	1364.9	-0.0195075	0.0252083	-0.773854	0.439017	0.780795
771	CA12	6824.65	-0.0400293	0.0517598	-0.773366	0.439306	0.780991
9352	TXNL1	1531.62	0.0140645	0.0181846	0.773427	0.439269	0.780991
51725	FBXO40	14.5277	-0.0864744	0.11179	-0.773543	0.439201	0.780991
152940	C4orf45	10.2926	0.0621243	0.0803123	0.773534	0.439207	0.780991
283521	TMEM272	1704.27	0.0332907	0.0430469	0.773359	0.43931	0.780991
163	AP2B1	10698.7	0.0144047	0.0186599	0.771958	0.440139	0.78106
1828	DSG1	58.1117	-0.0526287	0.0682479	-0.771141	0.440623	0.78106
3187	HNRNPH1	6151.91	0.0120281	0.0155605	0.77299	0.439528	0.78106
3241	HPCAL1	331.435	-0.03695	0.047906	-0.771302	0.440528	0.78106
3382	ICA1	1852.62	-0.022469	0.0291539	-0.770706	0.440881	0.78106
3792	KEL	118.609	0.0755384	0.0979943	0.770845	0.440799	0.78106
4504	MT3	6203.6	-0.0365402	0.0473217	-0.772167	0.440016	0.78106
4802	NFYC	815.404	0.0102068	0.0132211	0.772008	0.44011	0.78106
4848	CNOT2	1751.66	0.0117049	0.0151753	0.771314	0.440521	0.78106
4994	OR3A1	38.9236	0.0531703	0.0688693	0.772046	0.440087	0.78106
8345	H2BC9	11.5578	-0.102578	0.133033	-0.771076	0.440662	0.78106
22885	ABLIM3	1211.28	-0.0221731	0.0286817	-0.773077	0.439477	0.78106
23729	SHPK	521.927	0.0247869	0.032067	0.772974	0.439538	0.78106
51104	ABHD17B	1141.63	-0.0329656	0.0426926	-0.772161	0.440019	0.78106
55621	TRMT1	585.035	-0.018094	0.0234612	-0.771232	0.44057	0.78106
55972	SLC25A40	1062.94	-0.0193003	0.0249763	-0.772743	0.439675	0.78106
57118	CAMK1D	9547.73	-0.028956	0.0375211	-0.771727	0.440276	0.78106
57446	NDRG3	4043.64	-0.0182313	0.0236502	-0.770872	0.440783	0.78106
59274	TLNRD1	779.123	-0.0656654	0.0850621	-0.771971	0.440132	0.78106
79818	ZNF552	343.76	0.0268305	0.034765	0.771768	0.440252	0.78106
80176	SPSB1	408.625	-0.0365285	0.0472848	-0.772521	0.439806	0.78106
83723	TLCD3B	130.1	-0.0413649	0.0535212	-0.772869	0.4396	0.78106
84318	CCDC77	320.206	0.0258018	0.0334086	0.772311	0.43993	0.78106
84808	PERM1	3.80639	-0.158229	0.205215	-0.771038	0.440684	0.78106
162989	DEDD2	530.032	-0.0268755	0.0347814	-0.772697	0.439702	0.78106
201725	C4orf46	115.555	-0.031265	0.0405657	-0.770724	0.44087	0.78106
202052	DNAJC18	2226.75	-0.0113616	0.0147412	-0.770739	0.440862	0.78106
360132	FKBP9P1	65.6416	-0.0371883	0.0481939	-0.771638	0.440329	0.78106
387923	SERP2	471.177	-0.0257941	0.0334458	-0.771221	0.440576	0.78106
100133077	NA	127.297	-0.051893	0.0673269	-0.770761	0.440848	0.78106
100287364	USP17L18	179.207	0.0517205	0.0670363	0.771529	0.440393	0.78106
100505621	C11orf72	12.1755	0.0639946	0.0829762	0.77124	0.440565	0.78106
101928891	LINC01637	10.0754	0.0546636	0.070792	0.772172	0.440013	0.78106
102466751	MIR6859-1	20.8466	0.0519841	0.0673053	0.772363	0.439899	0.78106
4790	NFKB1	718.073	0.0179317	0.0232717	0.770536	0.440982	0.781174
23016	EXOSC7	529.556	0.0171996	0.022332	0.770174	0.441197	0.781489
8031	NCOA4	4376.81	-0.0145343	0.0188765	-0.769969	0.441318	0.78164
84166	NLRC5	292.443	0.0418084	0.0543117	0.769786	0.441427	0.781767
2895	GRID2	1713.08	-0.0227873	0.0296125	-0.769516	0.441587	0.781792
4436	MSH2	2456.81	-0.0209809	0.0272605	-0.769645	0.441511	0.781792
8462	KLF11	178.089	0.0371334	0.0482555	0.769517	0.441586	0.781792
146712	B3GNTL1	302.257	-0.0296546	0.0385341	-0.769568	0.441556	0.781792
205428	DIPK2A	949.003	0.0383654	0.0498625	0.769425	0.441641	0.781823
55286	C4orf19	72.1427	0.0478071	0.0621394	0.769352	0.441684	0.781835
57405	SPC25	15.2357	0.0544259	0.0707717	0.769034	0.441873	0.782074
79957	PAQR6	3023.7	0.0616122	0.0801198	0.769001	0.441892	0.782074
3921	RPSA	6696.36	0.0213532	0.0277883	0.768427	0.442234	0.782299
23097	CDK19	2926.64	-0.0282287	0.0367224	-0.768704	0.442069	0.782299
84873	ADGRG7	10.7586	-0.261034	0.33962	-0.768606	0.442127	0.782299
404281	YY2	96.7301	0.030865	0.0401669	0.768419	0.442238	0.782299
10989	IMMT	2147.08	0.0116625	0.0151795	0.768302	0.442308	0.782337
100500853	MIR3605	10.5787	0.070526	0.0917998	0.768259	0.442333	0.782337
3972	LHB	11.0148	0.0705993	0.0919662	0.767665	0.442686	0.782702
10134	BCAP31	2627.23	-0.0186542	0.0242991	-0.76769	0.442671	0.782702
25770	C22orf31	44.6934	0.0415569	0.0541258	0.767783	0.442616	0.782702
388886	LRRC75B	138.014	-0.0235107	0.0306203	-0.767815	0.442597	0.782702
23331	TTC28	2149.01	0.0157916	0.0205747	0.767524	0.44277	0.782785
1602	DACH1	3419.06	-0.0330862	0.0431177	-0.767347	0.442875	0.782791
84627	ZNF469	451.615	0.0326518	0.0425514	0.767351	0.442873	0.782791
100302153	MIR1298	16.7205	-0.0515958	0.0672403	-0.767334	0.442883	0.782791
3628	INPP1	739.692	-0.0226122	0.0294819	-0.766988	0.443089	0.782935
4716	NDUFB10	1307.68	-0.0177904	0.0231962	-0.766951	0.44311	0.782935
100128714	LINC02346	19.5397	0.0696106	0.0907619	0.766959	0.443106	0.782935
1856	DVL2	679.392	0.0174477	0.0227553	0.76675	0.44323	0.783017
9441	MED26	209.967	0.0239602	0.0312481	0.766772	0.443217	0.783017
2530	FUT8	2807.11	-0.0265551	0.034637	-0.766669	0.443279	0.783038
493	ATP2B4	4175.48	0.0379687	0.0495298	0.766583	0.443329	0.783063
443	ASPA	623.213	0.0690459	0.0901243	0.766118	0.443606	0.78329
9213	XPR1	2532.84	0.0179441	0.0234197	0.766197	0.443559	0.78329
81693	AMN	4.16642	-0.1241	0.161998	-0.766059	0.443641	0.78329
127254	ERICH3	3285.08	0.0273136	0.0356473	0.766218	0.443547	0.78329
441263	DTX2P1-UPK3BP1-PMS2P11	433.843	0.0288151	0.0376135	0.766084	0.443627	0.78329
10294	DNAJA2	3472.23	-0.0183714	0.0239893	-0.765819	0.443784	0.783478
6611	SMS	1326.39	-0.0237318	0.0309997	-0.765549	0.443944	0.783632
55422	ZNF331	1605.77	0.037225	0.0486241	0.765566	0.443934	0.783632
8225	GTPBP6	1411.08	-0.0305259	0.0398978	-0.765104	0.44421	0.783676
10299	MARCHF6	9890.09	0.0113203	0.0147912	0.765338	0.44407	0.783676
30836	DNTTIP2	1281.46	0.0194778	0.0254549	0.765191	0.444158	0.783676
54842	MFSD6	2148.3	-0.0227149	0.0296921	-0.765015	0.444262	0.783676
112487	DTD2	571.107	0.0196904	0.0257316	0.765224	0.444138	0.783676
387338	NSUN4	582.517	0.0153008	0.0199989	0.765082	0.444223	0.783676
102800317	TPTEP2-CSNK1E	18.9282	-0.048393	0.0632556	-0.76504	0.444248	0.783676
5555	PRH2	303.033	-0.0253146	0.0330971	-0.764858	0.444356	0.783712
255027	MPV17L	298.548	0.0183538	0.0239949	0.764902	0.44433	0.783712
255027	NA	298.548	0.0183538	0.0239949	0.764902	0.44433	0.783712
83734	ATG10	463.787	-0.0208223	0.0272267	-0.764777	0.444405	0.783733
1811	SLC26A3	23.5785	0.0493548	0.0645749	0.764304	0.444686	0.783737
7095	SEC62	7312.47	0.0155528	0.0203484	0.764328	0.444672	0.783737
7422	VEGFA	1248.36	0.0497378	0.0650518	0.764587	0.444518	0.783737
29088	MRPL15	756.787	-0.0156603	0.0204813	-0.764613	0.444502	0.783737
114801	TMEM200A	56.2742	-0.0542471	0.0709779	-0.764281	0.4447	0.783737
284648	LINC01686	8.35732	0.0881537	0.115307	0.764516	0.44456	0.783737
400941	LINC00487	14.8464	-0.0669611	0.0876002	-0.764394	0.444633	0.783737
54752	FNDC8	42.5334	-0.0311726	0.0407971	-0.764088	0.444815	0.78381
64097	EPB41L4A	1139.72	-0.0226455	0.0296434	-0.76393	0.444909	0.783866
79725	THAP9	315.999	0.0331913	0.0434526	0.763851	0.444956	0.783866
81627	TRMT1L	964.546	0.0133773	0.0175127	0.763865	0.444948	0.783866
23168	RTF1	2282.35	0.0216774	0.0283838	0.763726	0.44503	0.783906
252995	FNDC5	660.047	-0.0278213	0.0364301	-0.763689	0.445053	0.783906
116254	GINM1	652.499	-0.0174858	0.0228983	-0.763626	0.44509	0.783908
8941	CDK5R2	513.856	-0.0482575	0.0632014	-0.76355	0.445135	0.783923
8483	CILP	24.8261	-0.0472638	0.0619139	-0.76338	0.445237	0.78393
9173	IL1RL1	235.073	-0.212513	0.278391	-0.763362	0.445247	0.78393
677801	SNORA14A	15.6376	0.0504858	0.0661363	0.76336	0.445249	0.78393
1180	CLCN1	22.0597	-0.0570501	0.0747446	-0.763267	0.445304	0.783954
1604	CD55	483.865	0.0453961	0.059485	0.763152	0.445373	0.783954
29904	EEF2K	1222.24	0.019608	0.0256921	0.763191	0.44535	0.783954
114971	PTPMT1	509.956	0.0161353	0.0211449	0.76308	0.445416	0.783965
7456	WIPF1	727.686	0.0586584	0.0769019	0.76277	0.445601	0.784159
9670	IPO13	3400.92	-0.0197552	0.0258979	-0.762809	0.445577	0.784159
221938	MMD2	1056.55	0.0406393	0.0532826	0.762711	0.445636	0.784159
338755	OR2AG2	84.8292	0.0378164	0.0495966	0.762478	0.445775	0.784275
6520	SLC3A2	2090.84	-0.0257149	0.0337555	-0.761798	0.44618	0.784795
57451	TENM2	3562.89	-0.0254332	0.0333839	-0.761839	0.446156	0.784795
285489	DOK7	134.266	-0.0515907	0.067719	-0.761835	0.446159	0.784795
285758	MROCKI	73.7611	0.0534834	0.0702149	0.76171	0.446233	0.784823
1668	DEFA3	6.12355	-0.202465	0.265867	-0.761525	0.446344	0.784929
6542	SLC7A2	1031.52	0.058887	0.0773374	0.76143	0.4464	0.784929
128977	C22orf39	718.475	0.0115973	0.015231	0.761425	0.446403	0.784929
80351	TNKS2	4168.13	-0.0102815	0.0135069	-0.7612	0.446537	0.785069
4074	M6PR	1314.64	0.011359	0.0149332	0.760655	0.446863	0.785092
4583	MUC2	1.53632	-0.216239	0.284232	-0.760782	0.446787	0.785092
6635	SNRPE	453.063	-0.0198992	0.0261553	-0.760812	0.446769	0.785092
9560	CCL4L2	12.5486	-0.124102	0.163128	-0.760764	0.446798	0.785092
10138	YAF2	1160.94	-0.0160086	0.0210433	-0.760746	0.446809	0.785092
27197	GPR82	95.8205	0.0355684	0.046758	0.76069	0.446842	0.785092
54596	L1TD1	18.7547	0.0874763	0.114948	0.761006	0.446653	0.785092
283080	LINC01517	4.43584	0.154415	0.202943	0.760878	0.44673	0.785092
84973	SNHG7	278.336	-0.0238723	0.0313866	-0.760587	0.446903	0.785099
29985	SLC39A3	348.414	-0.0287584	0.0378154	-0.760492	0.44696	0.785121
2196	FAT2	1981.13	0.0673778	0.0886381	0.760145	0.447168	0.785198
91775	NXPE3	2997.96	-0.0222842	0.0293212	-0.760002	0.447253	0.785198
100129250	SMIM27	91.5135	-0.0254476	0.0334798	-0.760086	0.447203	0.785198
100286844	BCDIN3D-AS1	213.633	-0.0211212	0.0277896	-0.760039	0.447231	0.785198
2258	FGF13	2435.97	-0.0284581	0.0374479	-0.75994	0.447291	0.785199
23024	PDZRN3	354.254	-0.031386	0.0413156	-0.759665	0.447455	0.785423
10959	TMED2	2814.68	-0.0150132	0.0197676	-0.759483	0.447563	0.785549
7711	ZNF155	215.185	0.0182901	0.0240896	0.759251	0.447702	0.7857
123263	MTFMT	304.065	-0.0152238	0.0200545	-0.759122	0.447779	0.7857
153918	ZC2HC1B	10.5957	-0.0589283	0.0776424	-0.758971	0.44787	0.7857
158293	FAM120AOS	1129.78	-0.0131352	0.0173031	-0.759123	0.447779	0.7857
100507300	ALKBH3-AS1	70.9181	0.0253045	0.0333366	0.759061	0.447816	0.7857
84861	KLHL22	1029.9	-0.0158591	0.0209027	-0.758708	0.448027	0.785912
1812	DRD1	5244.08	-0.0358656	0.0473006	-0.75825	0.448301	0.786113
4217	MAP3K5	5310.57	-0.0155577	0.020517	-0.758285	0.44828	0.786113
4986	OPRK1	1055.74	-0.0456078	0.0601521	-0.758209	0.448326	0.786113
79768	KATNBL1	896.855	-0.0131623	0.0173548	-0.758422	0.448199	0.786113
652968	CASTOR1	193.247	-0.0403182	0.0531629	-0.758391	0.448217	0.786113
4233	MET	157.689	-0.091247	0.120371	-0.75805	0.448421	0.786151
5125	PCSK5	508.895	0.020588	0.0271583	0.758074	0.448407	0.786151
155400	NSUN5P1	483.608	0.0217937	0.0287588	0.757809	0.448565	0.786275
85014	TMEM141	524.231	-0.0164469	0.0217062	-0.757708	0.448626	0.786317
899	CCNF	247.852	0.0232818	0.0307426	0.757314	0.448861	0.786445
9294	S1PR2	44.3164	-0.0346606	0.0457735	-0.75722	0.448918	0.786445
55601	DDX60	517.347	0.031755	0.0419289	0.757352	0.448839	0.786445
81928	CABLES2	251.238	-0.0193681	0.025578	-0.757218	0.448919	0.786445
162962	ZNF836	398.633	-0.0162127	0.0214069	-0.757358	0.448835	0.786445
198437	LKAAEAR1	12.1541	-0.0847606	0.111894	-0.757505	0.448748	0.786445
2793	GNGT2	16.2556	-0.0606199	0.0800943	-0.756857	0.449136	0.786453
4704	NDUFA9	1320.14	-0.0144458	0.0190869	-0.756842	0.449144	0.786453
26205	GMEB2	456.258	-0.020943	0.0276635	-0.757063	0.449012	0.786453
160335	TMTC2	1932.36	0.0376754	0.0497794	0.756847	0.449141	0.786453
441307	HRAT92	72.8743	0.0620961	0.0820343	0.756953	0.449078	0.786453
79571	GCC1	632.821	-0.0116813	0.0154411	-0.756508	0.449345	0.786739
1562	CYP2C18	9.02013	-0.0698073	0.0923089	-0.756236	0.449508	0.786749
10454	TAB1	781.49	0.0174719	0.0231051	0.756192	0.449534	0.786749
64802	NMNAT1	377.017	0.016491	0.0218077	0.756201	0.449529	0.786749
389791	PTGES2-AS1	23.3268	-0.0436521	0.0577191	-0.756284	0.449479	0.786749
101929741	METTL14-DT	30.4093	0.037462	0.0495337	0.756293	0.449473	0.786749
797	CALCB	7.09223	0.139071	0.18396	0.755986	0.449657	0.786817
23276	KLHL18	1005.95	-0.011841	0.015666	-0.75584	0.449745	0.786817
51704	GPRC5B	9395.45	-0.0291978	0.0386306	-0.755821	0.449757	0.786817
54963	UCKL1	473.888	0.0228489	0.0302246	0.755971	0.449667	0.786817
100130264	SLC24A3-AS1	47.7622	-0.0397828	0.0526301	-0.755894	0.449713	0.786817
662	BNIP1	175.097	0.0187532	0.0248266	0.755368	0.450028	0.786906
51710	ZNF44	561.45	0.0178157	0.0235812	0.755507	0.449945	0.786906
56169	GSDMC	6.97729	-0.113855	0.150693	-0.755545	0.449922	0.786906
79031	PDCL3	223.202	0.0215259	0.0284919	0.755512	0.449942	0.786906
79809	TTC21B	2227.18	0.0115699	0.015316	0.755414	0.450001	0.786906
100132463	CLDN24	10.1269	0.0561683	0.0743518	0.75544	0.449985	0.786906
55768	NGLY1	581.911	-0.0130933	0.0173395	-0.755114	0.45018	0.787043
200407	CREG2	549.032	-0.0636036	0.08423	-0.755118	0.450178	0.787043
5027	P2RX7	925.682	-0.0632725	0.0838114	-0.754939	0.450285	0.787163
100131434	LINC00893	665.594	0.0278933	0.0369521	0.75485	0.450339	0.787192
6866	TAC3	142.122	-0.0398928	0.052869	-0.754559	0.450513	0.78724
11018	TMED1	237.823	-0.0223063	0.02956	-0.75461	0.450483	0.78724
22908	SACM1L	1678.14	-0.0109135	0.014461	-0.754689	0.450436	0.78724
843	CASP10	192.484	-0.030023	0.0398173	-0.754019	0.450838	0.787471
23225	NUP210	1308.37	-0.0274286	0.0363789	-0.753971	0.450866	0.787471
29978	UBQLN2	2885.36	0.0190714	0.0252914	0.754065	0.45081	0.787471
340277	FAM221A	313.097	-0.0270431	0.0358617	-0.754096	0.450792	0.787471
101929473	NA	102.263	0.0445035	0.059018	0.754067	0.450809	0.787471
9397	NMT2	1298.33	-0.0172049	0.0228257	-0.753749	0.451	0.78764
165082	ADGRF3	61.4607	0.0332373	0.0441029	0.75363	0.451071	0.7877
7533	YWHAH	6440.8	-0.0270779	0.0359335	-0.753554	0.451117	0.787702
3716	JAK1	4252.36	0.0117465	0.0155906	0.75344	0.451186	0.787707
8831	SYNGAP1	3013.26	0.0318279	0.0422611	0.753125	0.451375	0.787782
81030	ZBP1	5.06498	0.0992632	0.131802	0.753123	0.451376	0.787782
102465838	MIR7850	15.6518	-0.0758463	0.100697	-0.753216	0.45132	0.787782
400	ARL1	2614.03	-0.0142126	0.0188781	-0.752863	0.451532	0.787851
54732	TMED9	791.568	-0.0137692	0.0182942	-0.752655	0.451657	0.787851
54815	GATAD2A	1191.04	-0.0163148	0.0216788	-0.752568	0.45171	0.787851
83732	RIOK1	385.973	0.0177762	0.0236122	0.752839	0.451547	0.787851
140767	NRSN1	1777.62	-0.0326961	0.0434328	-0.752797	0.451572	0.787851
168667	BMPER	416.953	-0.0291613	0.038749	-0.752568	0.451709	0.787851
440356	CDIPTOSP	20.6604	0.0445989	0.0592374	0.752883	0.45152	0.787851
101928436	NA	7.50948	-0.0737241	0.0979585	-0.752606	0.451687	0.787851
6799	SULT1A2	91.2224	0.0389736	0.0518007	0.752376	0.451825	0.787851
7100	TLR5	104.971	-0.0447234	0.0594378	-0.752439	0.451787	0.787851
9424	KCNK6	23.4971	-0.0429566	0.0570986	-0.752322	0.451857	0.787851
414062	CCL3L3	12.9283	0.0961597	0.12779	0.75248	0.451762	0.787851
414062	CCL3L1	12.9283	0.0961597	0.12779	0.75248	0.451762	0.787851
1478	CSTF2	522.741	0.0119171	0.0158455	0.752083	0.452001	0.787974
104968399	MYL12-AS1	11.8263	0.0588899	0.0783023	0.752085	0.452	0.787974
9466	IL27RA	89.0357	0.0372407	0.0495251	0.751955	0.452078	0.787994
26247	OR2L1P	19.5655	-0.0748743	0.0995747	-0.751941	0.452086	0.787994
26258	BLOC1S6	2516.7	-0.0190351	0.0253175	-0.751854	0.452139	0.788021
29062	WDR91	1201.43	0.0120337	0.0160076	0.751746	0.452204	0.78807
83547	RILP	167.596	-0.0273502	0.0363982	-0.751419	0.452401	0.78821
87178	PNPT1	1318.31	0.0169492	0.0225582	0.751352	0.452441	0.78821
151835	CPNE9	74.831	-0.0438066	0.0583012	-0.751384	0.452421	0.78821
100420587	NA	55.2677	-0.040312	0.0536561	-0.751302	0.452471	0.78821
100506108	SIX3-AS1	168.242	0.0260868	0.0347122	0.751518	0.452341	0.78821
102724023	GATD3B	1835.14	-0.0163272	0.0217336	-0.751245	0.452505	0.78821
1534	CYB561	1295.08	0.026562	0.0353628	0.75113	0.452575	0.788266
7295	TXN	833.245	0.0205482	0.0273627	0.750957	0.452679	0.788293
116985	ARAP1	1363.29	0.031232	0.041587	0.751004	0.45265	0.788293
125144	SNHG29	3475.37	-0.0127065	0.0169225	-0.750867	0.452733	0.788293
387601	SLC22A25	95.7584	-0.0409721	0.0545669	-0.75086	0.452737	0.788293
1347	COX7A2	2242.82	-0.022932	0.0305581	-0.750438	0.452991	0.788302
1783	DYNC1LI2	9628.12	0.0312455	0.0416334	0.750491	0.452959	0.788302
4780	NFE2L2	1848.72	0.0328226	0.0437374	0.750448	0.452985	0.788302
5934	RBL2	3108.06	0.0118704	0.0158152	0.750566	0.452914	0.788302
26038	CHD5	1526.31	-0.0421735	0.0561944	-0.750493	0.452958	0.788302
64170	CARD9	86.8908	-0.049114	0.0654337	-0.750592	0.452898	0.788302
153572	IRX2	8.59132	0.0884027	0.117804	0.750422	0.453	0.788302
25819	NOCT	222.277	-0.0422591	0.056319	-0.750353	0.453042	0.788311
5777	PTPN6	115.345	0.0497657	0.0663457	0.750097	0.453196	0.788451
221955	DAGLB	963	-0.0156186	0.020822	-0.7501	0.453194	0.788451
406924	MIR134	12.2558	-0.0668161	0.0891118	-0.7498	0.453375	0.788634
1994	ELAVL1	1734.04	0.0152096	0.0202923	0.749528	0.453539	0.788663
4925	NUCB2	1884.46	0.0194815	0.0259885	0.749619	0.453484	0.788663
57549	IGSF9	48.8416	0.0442658	0.0590501	0.74963	0.453477	0.788663
64433	LINC00244	5.48963	0.0865385	0.115455	0.749544	0.453529	0.788663
57721	METTL14	913.854	-0.0106886	0.0142629	-0.749399	0.453617	0.788674
83786	FRMD8	486.941	-0.022877	0.0305273	-0.749394	0.453619	0.788674
7507	XPA	714.362	0.0181198	0.0241884	0.749113	0.453789	0.788735
8038	ADAM12	1075.98	0.0385571	0.0514697	0.749123	0.453783	0.788735
219972	MPEG1	197.917	-0.0433902	0.0579146	-0.749211	0.45373	0.788735
285180	RUFY4	6.50546	0.0711954	0.0950424	0.749092	0.453802	0.788735
645996	NAP1L6P	25.9629	0.0531997	0.0710307	0.748968	0.453876	0.7888
9320	TRIP12	10161.3	0.00897855	0.011991	0.748773	0.453994	0.788813
23203	PMPCA	878.143	-0.0146857	0.0196123	-0.7488	0.453978	0.788813
219525	OR5AK4P	6.77554	0.156979	0.209693	0.748611	0.454092	0.788919
51752	ERAP1	1503.87	0.0183651	0.0245418	0.748322	0.454266	0.789049
255928	SYT14	1249.36	-0.013415	0.0179272	-0.748303	0.454277	0.789049
692108	SNORD67	15.9573	0.0489767	0.0654446	0.74837	0.454237	0.789049
1520	CTSS	330.711	-0.0460559	0.0615895	-0.747787	0.454588	0.789525
51666	ASB4	121.415	-0.0538729	0.0720755	-0.747451	0.454791	0.789779
6017	RLBP1	191.014	-0.0479082	0.0641094	-0.747289	0.454889	0.789855
64641	EBF2	120.774	0.0431503	0.0577482	0.747214	0.454934	0.789869
8895	CPNE3	2216.87	0.0245252	0.0328257	0.747134	0.454982	0.789889
81033	KCNH6	32.1317	0.0424897	0.0568781	0.747032	0.455045	0.789932
549	AUH	922.66	-0.0134196	0.0179687	-0.746832	0.455165	0.789949
11211	FZD10	15.7633	-0.0577382	0.077305	-0.746889	0.45513	0.789949
1306	COL15A1	95.0155	-0.0392175	0.0525854	-0.745785	0.455797	0.790262
2539	G6PD	571.768	-0.0139627	0.0187236	-0.745726	0.455833	0.790262
3113	HLA-DPA1	361.686	0.0638205	0.0855833	0.745712	0.455841	0.790262
4900	NRGN	5862.32	-0.0438975	0.0588211	-0.746289	0.455493	0.790262
8718	TNFRSF25	194.079	0.0347884	0.0466443	0.745823	0.455775	0.790262
23113	CUL9	2734.66	-0.0187258	0.0250991	-0.746075	0.455622	0.790262
23405	DICER1	6249.56	0.0193728	0.0259801	0.74568	0.455861	0.790262
55607	PPP1R9A	13267.8	-0.0223981	0.0300303	-0.745851	0.455757	0.790262
79671	NLRX1	330.097	0.0227309	0.0304542	0.746397	0.455428	0.790262
84461	NEURL4	1667.57	-0.0164734	0.0220802	-0.746074	0.455623	0.790262
283985	FADS6	206.851	-0.0333817	0.0447622	-0.745757	0.455814	0.790262
400258	C14orf180	104.9	0.0591583	0.0792882	0.746118	0.455596	0.790262
6227	RPS21	1451.82	-0.0214323	0.0287472	-0.745545	0.455942	0.790273
767582	SNORD114-6	22.7076	-0.122733	0.164649	-0.745419	0.456019	0.790341
5005	ORM2	21.7858	0.054463	0.0731103	0.744943	0.456306	0.790648
8471	IRS4	84.2985	0.0341788	0.0458742	0.745056	0.456238	0.790648
53828	FXYD4	7.44141	-0.1017	0.136519	-0.744952	0.456301	0.790648
4513	MT-CO2	77726.8	0.0484294	0.0650187	0.744854	0.45636	0.790677
7399	USH2A	126.493	-0.0247351	0.0332109	-0.744787	0.4564	0.790682
6217	RPS16	997.444	-0.0354472	0.0476129	-0.744489	0.456581	0.79082
6234	RPS28	1441.77	-0.0352342	0.0473272	-0.74448	0.456586	0.79082
79753	SNIP1	523.598	-0.0157479	0.0211531	-0.744473	0.45659	0.79082
653464	SRGAP2C	4302.2	0.0169253	0.0227378	0.744367	0.456655	0.790867
1647	GADD45A	493.233	-0.0575119	0.0773375	-0.743649	0.457089	0.79096
2232	FDXR	159.525	0.0378111	0.0508244	0.743956	0.456903	0.79096
2491	CENPI	90.0708	-0.0209571	0.0281833	-0.743602	0.457117	0.79096
9310	ZNF235	445.775	0.0169844	0.0228425	0.743545	0.457152	0.79096
30061	SLC40A1	678.407	0.0356348	0.0479055	0.743857	0.456963	0.79096
126068	ZNF441	1116.55	0.0226855	0.030496	0.743886	0.456946	0.79096
284930	NA	20.4468	-0.0672562	0.0904242	-0.743785	0.457006	0.79096
337867	UBAC2	820.075	0.00966988	0.0129956	0.744086	0.456824	0.79096
388730	TMEM81	99.5266	-0.0285547	0.0383728	-0.744139	0.456792	0.79096
80896	NPL	705.46	0.0407836	0.0548637	0.743361	0.457263	0.791024
10666	CD226	460.593	0.0299923	0.0403547	0.743218	0.45735	0.79111
5172	SLC26A4	95.7705	-0.0523063	0.0704384	-0.742582	0.457735	0.791184
8909	ENDOU	123.25	0.0410574	0.0552574	0.74302	0.45747	0.791184
11313	LYPLA2	729.998	-0.02079	0.0279877	-0.742828	0.457586	0.791184
23185	LARP4B	2341.47	0.0159217	0.0214423	0.742537	0.457762	0.791184
54941	RNF125	205.325	-0.0554069	0.074591	-0.742809	0.457597	0.791184
79794	SPRING1	2084.63	-0.0161913	0.0218022	-0.742645	0.457697	0.791184
84812	PLCD4	212.491	0.0354277	0.0476967	0.742771	0.45762	0.791184
259173	ALS2CL	155.139	-0.0359178	0.0483401	-0.743023	0.457468	0.791184
378708	CENPS	20.7415	0.0390473	0.0525801	0.742624	0.457709	0.791184
730005	SEC14L6	70.5265	0.0425528	0.0573054	0.742561	0.457747	0.791184
5663	PSEN1	2895.65	-0.0258911	0.0348807	-0.742275	0.45792	0.791212
8468	FKBP6	20.831	0.0404905	0.0545678	0.742022	0.458074	0.791212
8671	SLC4A4	8748.33	-0.0289015	0.0389294	-0.742408	0.45784	0.791212
23423	TMED3	370.888	-0.0148207	0.0199643	-0.742358	0.457871	0.791212
375387	NRROS	43.9188	0.0487742	0.0657128	0.742232	0.457947	0.791212
100874037	CADM2-AS2	61.9014	-0.0357583	0.0481877	-0.742063	0.458049	0.791212
101926924	LINC01375	10.7978	0.0794083	0.107014	0.742037	0.458065	0.791212
1116	CHI3L1	2419.68	-0.124772	0.168269	-0.741504	0.458388	0.791392
1301	COL11A1	1341.32	-0.0292513	0.039454	-0.741402	0.45845	0.791392
7862	BRPF1	918.077	-0.0192559	0.0259758	-0.741301	0.458511	0.791392
8943	AP3D1	4101.21	-0.0151237	0.020394	-0.741576	0.458344	0.791392
9578	CDC42BPB	5689.47	0.0111872	0.015088	0.741462	0.458413	0.791392
55786	ZNF415	807.821	0.0159976	0.0215803	0.741306	0.458508	0.791392
84134	TOMM40L	681.255	-0.0184059	0.0248257	-0.741408	0.458446	0.791392
132430	PABPC4L	23.1177	-0.0483531	0.0651974	-0.741641	0.458305	0.791392
729264	TP53TG3D	23.2605	-0.10014	0.13504	-0.741552	0.458359	0.791392
23102	TBC1D2B	1439.53	0.012279	0.0165723	0.740936	0.458732	0.791401
54209	TREM2	130.928	0.0677931	0.091491	0.74098	0.458705	0.791401
55917	CTTNBP2NL	1000.53	0.0185479	0.0250263	0.741136	0.458611	0.791401
85363	TRIM5	161.418	0.0350555	0.0473131	0.740926	0.458738	0.791401
388799	FAM209B	7.93511	-0.0737107	0.0994642	-0.741078	0.458646	0.791401
128674	PROKR2	17.9379	-0.0536776	0.0724619	-0.74077	0.458833	0.791501
23253	ANKRD12	7579.56	0.0152728	0.0206199	0.740686	0.458884	0.791525
4978	OPCML	2587.93	-0.0374444	0.0505622	-0.740561	0.45896	0.791583
10927	SPIN1	6574.48	0.0130082	0.0175753	0.740144	0.459212	0.791709
55843	ARHGAP15	78.8338	0.0560658	0.0757495	0.740147	0.459211	0.791709
57567	ZNF319	224.951	-0.0197589	0.026695	-0.740173	0.459195	0.791709
94101	ORMDL1	1112.68	-0.0124996	0.0168863	-0.74022	0.459166	0.791709
1022	CDK7	559.307	0.0196887	0.0266529	0.73871	0.460083	0.791769
4706	NDUFAB1	993.338	-0.0211361	0.0286158	-0.738615	0.460141	0.791769
5356	PLRG1	2157.92	0.0138373	0.0187168	0.739295	0.459728	0.791769
5671	PSG3	27.0555	-0.0453687	0.0613369	-0.739663	0.459504	0.791769
7257	TSNAX	1130.61	-0.0207795	0.0280987	-0.73952	0.459591	0.791769
7733	ZNF180	455.757	-0.0166881	0.0225774	-0.73915	0.459816	0.791769
8491	MAP4K3	2005.95	0.0103969	0.0140751	0.738676	0.460104	0.791769
8517	IKBKG	472.321	-0.0156128	0.0211391	-0.738573	0.460167	0.791769
9771	RAPGEF5	10235.8	-0.0250727	0.0339044	-0.739511	0.459597	0.791769
11119	BTN3A1	467.038	-0.022036	0.0297838	-0.739865	0.459382	0.791769
11194	ABCB8	1105.56	0.0174804	0.0236611	0.73878	0.460041	0.791769
26659	OR7A5	13.8632	-0.154198	0.208568	-0.739319	0.459713	0.791769
55186	SLC25A36	2233.29	0.0159027	0.0215259	0.738773	0.460045	0.791769
57002	YAE1	331.285	0.0130013	0.017594	0.738958	0.459932	0.791769
57020	VPS35L	2662.78	0.0141781	0.0191829	0.739101	0.459846	0.791769
64782	AEN	210.972	-0.0299377	0.0404702	-0.739747	0.459453	0.791769
64834	ELOVL1	747.485	-0.0577288	0.0781453	-0.738736	0.460067	0.791769
91272	BOD1	797.831	-0.0138392	0.0187197	-0.739287	0.459733	0.791769
115701	ALPK2	3.09069	-0.137141	0.185496	-0.73932	0.459712	0.791769
730668	NA	18.5977	0.0532963	0.0721621	0.738563	0.460172	0.791769
8189	SYMPK	1994.37	0.0149611	0.0202609	0.738423	0.460258	0.791788
57510	XPO5	1602.25	0.0114475	0.0155105	0.738051	0.460484	0.792113
55359	STYK1	526.903	-0.0348564	0.0472588	-0.737563	0.46078	0.792432
442898	MIR324	9.92454	0.0617523	0.0837229	0.737579	0.46077	0.792432
339804	C2orf74	745.781	0.021472	0.0291167	0.737448	0.46085	0.792489
728927	ZNF736	1943.01	-0.0154772	0.0209935	-0.737237	0.460978	0.792645
71	ACTG1	21756.4	-0.0188481	0.025583	-0.736742	0.461279	0.792727
4922	NTS	141.589	0.159032	0.216038	0.736132	0.46165	0.792727
5277	PIGA	408.055	0.031601	0.0428742	0.737062	0.461084	0.792727
5757	PTMA	8538.52	0.0241233	0.0327404	0.736804	0.461242	0.792727
5834	PYGB	4675.34	-0.0212557	0.0288663	-0.736349	0.461519	0.792727
5983	RFC3	272.862	0.0277274	0.0376377	0.736692	0.46131	0.792727
5988	RFPL1	10.7234	-0.0593048	0.0805314	-0.736418	0.461476	0.792727
7096	TLR1	207.162	0.0458593	0.062229	0.736944	0.461156	0.792727
9543	IGDCC3	72.7036	0.030485	0.0413781	0.736743	0.461279	0.792727
10168	ZNF197	1422.88	0.010881	0.0147713	0.736628	0.461349	0.792727
51274	KLF3	1307.81	-0.0212862	0.0288817	-0.737011	0.461116	0.792727
92579	G6PC3	413.14	0.0166825	0.0226503	0.736523	0.461412	0.792727
116986	AGAP2	9756.71	-0.0320957	0.0435973	-0.736185	0.461618	0.792727
197258	FCSK	536.437	-0.0179043	0.02432	-0.736196	0.461612	0.792727
100874353	RPS6KA2-IT1	91.2026	0.0390695	0.0530447	0.736539	0.461403	0.792727
104169670	RXYLT1-AS1	27.984	0.0384924	0.0522865	0.736183	0.46162	0.792727
10849	POLR1G	84.4569	-0.0224407	0.0304887	-0.736034	0.46171	0.792758
6135	RPL11	4293.24	0.0178728	0.0242859	0.735931	0.461773	0.792763
79269	DCAF10	1498.23	-0.0108416	0.0147323	-0.735907	0.461788	0.792763
23067	SETD1B	628.564	0.0273529	0.0371757	0.735773	0.461869	0.79278
55011	PIH1D1	680.641	0.0163068	0.0221629	0.735769	0.461871	0.79278
101929095	C1QTNF7-AS1	106.117	-0.0228532	0.0310636	-0.735692	0.461918	0.792797
57568	SIPA1L2	1846.33	-0.0289624	0.0393774	-0.735508	0.46203	0.792925
91050	CCDC149	1001.08	-0.0146283	0.0198934	-0.735336	0.462135	0.793042
284485	RIIAD1	114.015	0.0336284	0.0457516	0.735022	0.462326	0.793306
374383	NCR3LG1	2173.6	-0.04197	0.0571179	-0.734797	0.462463	0.793478
23060	ZNF609	3624.17	0.0130863	0.0178147	0.734582	0.462594	0.793638
414765	HCG25	17.889	0.0440715	0.0600004	0.73452	0.462632	0.793639
6746	SSR2	1303.63	-0.0135054	0.0183894	-0.734411	0.462698	0.793651
8858	PROZ	18.3549	-0.0623698	0.0849277	-0.734387	0.462713	0.793651
10349	ABCA10	499.239	0.020254	0.0275836	0.734277	0.46278	0.793703
9093	DNAJA3	1391.99	-0.0120051	0.0163611	-0.73376	0.463095	0.793813
10869	USP19	1642.9	0.0120993	0.0164947	0.733527	0.463237	0.793813
23041	MON2	4244.93	0.0122652	0.0167223	0.733464	0.463276	0.793813
51253	MRPL37	680.387	-0.0124129	0.0169198	-0.733634	0.463172	0.793813
56851	EMC7	736.201	-0.0157594	0.021487	-0.733441	0.46329	0.793813
84146	ZNF644	3276.68	0.0175394	0.0239075	0.733638	0.463169	0.793813
283761	LINC00928	83.6426	0.0376112	0.0512568	0.733779	0.463083	0.793813
338651	KRTAP5-AS1	147.603	0.0588721	0.0802354	0.733742	0.463106	0.793813
401253	LINC00336	16.0456	-0.0544394	0.0742059	-0.733627	0.463176	0.793813
441376	AARD	50.1513	0.0523086	0.0712966	0.733677	0.463146	0.793813
728606	PCAT18	134.067	-0.0288191	0.0392895	-0.733506	0.46325	0.793813
57695	USP37	2235.45	-0.0102163	0.0139316	-0.733318	0.463365	0.793878
26092	TOR1AIP1	1947.55	0.0192233	0.0262271	0.732953	0.463587	0.794196
100128675	HPN-AS1	82.3764	-0.0951149	0.129855	-0.732468	0.463883	0.794512
1140	CHRNB1	185.61	-0.0181428	0.0247737	-0.732342	0.46396	0.794516
1241	LTB4R	121.126	0.0283957	0.0387706	0.732401	0.463924	0.794516
2636	GBX1	12.9992	0.0660603	0.090223	0.732189	0.464053	0.794577
9897	WASHC5	1731.16	-0.0134155	0.0183232	-0.732161	0.46407	0.794577
5201	PFDN1	1092.53	0.010969	0.0149854	0.731981	0.46418	0.794596
84790	TUBA1C	2932.12	0.0291332	0.0398048	0.731901	0.464229	0.794596
116154	PHACTR3	2190.25	-0.0266209	0.0363711	-0.731924	0.464215	0.794596
25850	ZNF345	235.906	0.0164703	0.0225079	0.731755	0.464318	0.794642
29888	STRN4	1982.75	-0.0205048	0.0280221	-0.731735	0.46433	0.794642
9287	TAAR2	7.25804	0.110037	0.150401	0.731626	0.464397	0.794663
50511	SYCP3	162.034	-0.0260685	0.0356324	-0.731593	0.464417	0.794663
8970	H2BC11	69.1363	0.0426861	0.0583582	0.73145	0.464505	0.794688
392197	USP17L7	254.335	-0.0609114	0.0832752	-0.731447	0.464506	0.794688
84700	MYO18B	7.67065	-0.105109	0.143765	-0.731121	0.464705	0.794966
7544	ZFY	525.376	0.138645	0.189669	0.730984	0.464789	0.794987
122773	KLHDC1	696.135	0.0178784	0.0244602	0.730919	0.464829	0.794987
375316	RBM44	32.165	0.0482044	0.0659453	0.730976	0.464794	0.794987
7421	VDR	4.99968	-0.0939766	0.128597	-0.730781	0.464913	0.795067
23637	RABGAP1	5229.5	0.00932663	0.0127676	0.73049	0.465091	0.795307
9849	ZNF518A	3039.95	0.017943	0.0245694	0.730298	0.465208	0.795324
51635	DHRS7	655.694	-0.0203677	0.0278922	-0.730231	0.465249	0.795324
378832	COL18A1-AS1	7.15323	0.0882086	0.120787	0.730285	0.465216	0.795324
56945	MRPS22	843.641	-0.0118445	0.016223	-0.730105	0.465326	0.795329
100885781	LINC00348	7.4774	-0.0895877	0.122701	-0.730131	0.46531	0.795329
26824	RNU11	214.478	0.063469	0.0869466	0.729977	0.465404	0.795399
84548	TMEM185A	605.513	-0.0163258	0.0223675	-0.729889	0.465458	0.795427
22890	ZBTB1	1521.85	0.0133381	0.01828	0.729656	0.4656	0.795607
63899	NSUN3	516.593	-0.0121371	0.0166354	-0.729592	0.465639	0.79561
9858	PPP1R26	916.165	-0.019512	0.0267578	-0.729207	0.465875	0.795632
25830	SULT4A1	2311.2	-0.0283358	0.0388455	-0.729449	0.465727	0.795632
26995	TRUB2	939.677	-0.0139375	0.0191079	-0.729409	0.465752	0.795632
84897	TBRG1	4812.01	-0.02234	0.0306312	-0.729323	0.465804	0.795632
137392	CIBAR1	967.339	0.0134068	0.0183851	0.729221	0.465866	0.795632
101927124	NA	55.2553	0.0340438	0.0466792	0.729315	0.465809	0.795632
285016	ALKAL2	91.0651	-0.0467916	0.0642001	-0.72884	0.466099	0.795888
393046	OR2A5	2.65659	-0.191133	0.262238	-0.728852	0.466092	0.795888
1439	CSF2RB	61.9691	-0.0488959	0.0671255	-0.728425	0.466354	0.796004
1600	DAB1	106.175	-0.0377946	0.0518851	-0.728428	0.466351	0.796004
8822	FGF17	249.926	-0.0412778	0.0566531	-0.728607	0.466242	0.796004
3231	HOXD1	14.4395	-0.108957	0.149606	-0.728296	0.466432	0.796014
5090	PBX3	1585.93	-0.0228509	0.0314101	-0.727501	0.466919	0.79619
5365	PLXNB3	1546.01	0.0584439	0.08034	0.727457	0.466946	0.79619
5594	MAPK1	22645.3	-0.0198144	0.0272201	-0.727933	0.466655	0.79619
7023	TFAP4	210.548	-0.024044	0.0330347	-0.72784	0.466711	0.79619
53339	BTBD1	3236.76	-0.0141276	0.0194177	-0.727565	0.46688	0.79619
54509	RHOF	11.5029	-0.0634442	0.087148	-0.728006	0.46661	0.79619
54913	RPP25	135.193	-0.0304718	0.0418825	-0.727555	0.466886	0.79619
79720	VPS37B	701.662	0.0272634	0.0374583	0.727834	0.466715	0.79619
143379	C10orf82	18.4588	-0.0448692	0.0616503	-0.727802	0.466735	0.79619
653361	NCF1	36.9338	0.0534492	0.0734584	0.727613	0.466851	0.79619
663	BNIP2	2096.65	0.0200511	0.0275718	0.72723	0.467085	0.796224
5021	OXTR	309.36	-0.0650807	0.0894877	-0.727259	0.467067	0.796224
27136	MORC1	13.3121	0.0871588	0.119858	0.727181	0.467115	0.796224
5641	LGMN	950.763	-0.0147786	0.0203288	-0.726978	0.467239	0.796245
55861	DBNDD2	367.951	-0.0675063	0.0928541	-0.727015	0.467217	0.796245
493856	CISD2	689.713	-0.01504	0.0206922	-0.726842	0.467323	0.796271
57167	SALL4	21.6205	0.0444426	0.0611668	0.72658	0.467483	0.796471
9589	WTAP	1896.65	0.0186846	0.0257191	0.726486	0.467541	0.796505
2230	FDX1	488.601	0.0168506	0.0232055	0.726149	0.467747	0.796572
6521	SLC4A1	11.672	0.100131	0.137857	0.726336	0.467633	0.796572
8532	CPZ	20.5065	-0.0874547	0.12043	-0.726189	0.467723	0.796572
23500	DAAM2	7112.75	0.0461486	0.0635495	0.726183	0.467727	0.796572
101928098	ALG14-AS1	16.9931	0.0505908	0.069673	0.726119	0.467766	0.796572
10208	USPL1	886.86	0.0191359	0.0263581	0.725999	0.467839	0.796572
81571	MIR600HG	1715.21	0.0227211	0.0312971	0.725979	0.467851	0.796572
84188	FAR1	3583.22	-0.0216007	0.0297557	-0.725936	0.467878	0.796572
4863	NPAT	1537.98	0.011588	0.0159732	0.725467	0.468166	0.796936
22818	COPZ1	883.509	0.0142778	0.0196831	0.725382	0.468218	0.796961
11151	CORO1A	628.936	-0.0240869	0.0332165	-0.725149	0.468361	0.797077
29121	CLEC2D	178.636	0.0370022	0.0510255	0.725171	0.468347	0.797077
100126343	MIR874	14.0963	-0.0480973	0.0663446	-0.724962	0.468476	0.797146
100381270	ZBED6	1396.32	0.0206336	0.0284614	0.72497	0.46847	0.797146
9980	DOP1B	2329.24	-0.0273354	0.0377125	-0.724835	0.468554	0.797152
100616499	MIR4435-1	8.25618	-0.0596139	0.0822399	-0.724878	0.468527	0.797152
139411	PTCHD1	940.609	-0.0211093	0.0291339	-0.724559	0.468722	0.797312
101927286	LINC02254	7.93481	0.0864149	0.119259	0.724601	0.468697	0.797312
55723	ASF1B	12.5847	-0.0646885	0.0893026	-0.724374	0.468836	0.797379
90113	VWA5B2	617.406	-0.0330479	0.0456205	-0.724408	0.468815	0.797379
100129223	THCAT155	974.667	-0.0323165	0.0446325	-0.724057	0.46903	0.797583
57209	ZNF248	2550.25	-0.0124604	0.0172125	-0.723913	0.469119	0.79767
4938	OAS1	208.081	-0.0386697	0.0534221	-0.723852	0.469157	0.797671
10067	SCAMP3	629.744	-0.0136206	0.0188188	-0.723776	0.469203	0.797686
10555	AGPAT2	91.2684	-0.0335758	0.0463958	-0.723682	0.469261	0.797711
79966	SCD5	10951.1	-0.0206124	0.0284881	-0.723545	0.469345	0.797711
140730	RIMS4	4650.74	-0.0297369	0.041098	-0.72356	0.469336	0.797711
100130705	ATP6V1FNB	113.654	0.0258683	0.035754	0.72351	0.469367	0.797711
1778	DYNC1H1	43762.5	-0.0118931	0.0164426	-0.723309	0.46949	0.797788
7097	TLR2	240.084	0.0580686	0.0802759	0.723363	0.469457	0.797788
84299	MIEN1	720.06	-0.0173628	0.0240085	-0.723193	0.469561	0.797788
693164	MIR579	5.08518	0.0751276	0.103879	0.723225	0.469542	0.797788
51092	SIDT2	1261.04	0.0185563	0.0256649	0.723023	0.469666	0.797839
85453	TSPYL5	2532.48	-0.018217	0.0251947	-0.723049	0.46965	0.797839
5238	PGM3	1398.4	-0.0164986	0.0228268	-0.722773	0.469819	0.79791
63925	ZNF335	1050.65	0.0160164	0.0221593	0.722787	0.469811	0.79791
5826	ABCD4	878.48	0.016306	0.0225671	0.722556	0.469953	0.797968
651746	ANKRD33B	3376.06	-0.0328642	0.0454846	-0.722535	0.469966	0.797968
7534	YWHAZ	22157.7	-0.0218781	0.0302836	-0.722441	0.470024	0.798003
339977	LRRC66	100.642	0.0260488	0.0360744	0.722084	0.470243	0.798249
158800	RHOXF1	7.2688	0.0831753	0.115228	0.72183	0.470399	0.798393
283464	GXYLT1	625.957	-0.020638	0.0285915	-0.721824	0.470402	0.798393
440584	SLC2A1-AS1	79.3042	0.0339466	0.0470369	0.721701	0.470478	0.798459
2674	GFRA1	3798.78	-0.0291834	0.0404427	-0.721598	0.470541	0.798503
10100	TSPAN2	219.059	0.0455439	0.063126	0.721476	0.470617	0.798567
10016	PDCD6	1145.42	-0.01566	0.0217146	-0.721171	0.470804	0.798695
101927768	HDAC2-AS2	246.448	-0.0244274	0.0338665	-0.721285	0.470734	0.798695
101928865	LINC02728	9.42326	0.0624327	0.0865689	0.721191	0.470792	0.798695
101928937	NA	92.5467	-0.0495608	0.0687361	-0.721031	0.470891	0.798778
90161	HS6ST2	1107.56	-0.0310561	0.0430815	-0.720868	0.470991	0.798885
255239	ANKK1	269.31	0.0351882	0.0488221	0.720742	0.471068	0.798953
257396	NA	153.787	0.0287562	0.0399025	0.720662	0.471117	0.798973
644596	SMIM10L2B	650.084	-0.024246	0.0336523	-0.720487	0.471225	0.799093
101928404	RGS5-AS1	11.3734	-0.0664568	0.0922727	-0.720222	0.471388	0.799305
10632	ATP5MG	2136.97	-0.017539	0.0243639	-0.719874	0.471602	0.799451
51555	PEX5L	2867.67	-0.0541524	0.0752208	-0.719912	0.471579	0.799451
58488	PCTP	232.258	-0.0197997	0.0275048	-0.719863	0.471609	0.799451
388561	ZNF761	461.091	-0.0182893	0.0254074	-0.71984	0.471623	0.799451
327	APEH	1628.57	-0.013537	0.0188129	-0.719558	0.471797	0.799683
2257	FGF12	2575.39	-0.026628	0.0370242	-0.719204	0.472015	0.799753
8570	KHSRP	2007.19	0.0159877	0.022232	0.719131	0.47206	0.799753
55437	STRADB	675.05	0.0150383	0.0209137	0.719066	0.472101	0.799753
148709	ACTG1P25	12.9805	-0.0565072	0.0785703	-0.719192	0.472022	0.799753
347735	SERINC2	14.0208	0.068353	0.0950249	0.719317	0.471946	0.799753
768214	MIR668	10.9715	-0.0545228	0.0758115	-0.719189	0.472024	0.799753
10808	HSPH1	13777.1	0.032076	0.0446151	0.718949	0.472172	0.799811
2917	GRM7	1146.87	-0.0231422	0.0321935	-0.718846	0.472236	0.799856
6429	SRSF4	1380.45	-0.0115933	0.0161308	-0.718708	0.472321	0.7999
100616403	MIR4691	11.736	-0.0547732	0.0762133	-0.718682	0.472337	0.7999
56882	CDC42SE1	1240.84	0.0212315	0.029551	0.71847	0.472468	0.800058
200350	FOXD4L1	19.9953	-0.0506008	0.0704435	-0.718317	0.472562	0.800154
767593	SNORD114-15	22.8305	-0.0540293	0.0752286	-0.718201	0.472633	0.800212
867	CBL	2805.17	-0.0128437	0.0178889	-0.71797	0.472776	0.800333
10051	SMC4	461.11	-0.0269488	0.0375487	-0.717703	0.47294	0.800542
2197	FAU	2646.43	-0.0178964	0.0249393	-0.717598	0.473005	0.800569
10434	LYPLA1	543.061	-0.015781	0.0219928	-0.717556	0.473031	0.800569
79684	MSANTD2	538.374	0.0215277	0.0300083	0.717391	0.473133	0.800615
6084	RNY1	605.519	0.0709737	0.0989811	0.717043	0.473347	0.800788
10068	IL18BP	248.056	0.0249861	0.0348446	0.717073	0.473329	0.800788
285343	TCAIM	1377.51	-0.0132779	0.0185151	-0.717135	0.473291	0.800788
6439	SFTPB	9.73929	0.0608958	0.0849697	0.716677	0.473573	0.80106
729873	TBC1D3L	29.4817	0.0715386	0.0998221	0.716661	0.473583	0.80106
729873	TBC1D3	29.4817	0.0715386	0.0998221	0.716661	0.473583	0.80106
9236	CCPG1	818.048	-0.0159742	0.0222962	-0.716452	0.473712	0.801213
64184	EDDM3B	2.16683	0.152539	0.212926	0.716393	0.473749	0.801213
27042	UTP25	1247.24	0.0148286	0.0207013	0.716314	0.473798	0.801232
9828	ARHGEF17	5330.01	-0.0209836	0.0293116	-0.715881	0.474065	0.801358
57630	SH3RF1	1510.86	-0.0259894	0.0363011	-0.71594	0.474028	0.801358
65124	SOWAHC	188.763	0.0314773	0.0439674	0.715925	0.474038	0.801358
84190	METTL25	741.821	-0.0176674	0.0246737	-0.71604	0.473966	0.801358
344387	CDKL4	72.7743	0.0352947	0.0492896	0.716067	0.47395	0.801358
101927973	LINC01695	9.69404	0.0730832	0.102096	0.715829	0.474097	0.801358
1942	EFNA1	389.721	-0.0393671	0.0550107	-0.715627	0.474222	0.801392
6400	SEL1L	5579.94	-0.013367	0.0186785	-0.715638	0.474215	0.801392
51067	YARS2	545.738	-0.0136684	0.0191012	-0.715577	0.474253	0.801392
148930	KNCN	63.5022	0.045654	0.0638023	0.715555	0.474266	0.801392
2915	GRM5	4898.22	-0.028055	0.0392133	-0.715446	0.474334	0.801442
26782	SNORA66	26.3895	0.0460873	0.064445	0.715142	0.474521	0.801456
57592	ZNF687	788.885	0.0118932	0.0166271	0.715289	0.474431	0.801456
84085	FBXO30	1133.74	0.0224504	0.0313901	0.715206	0.474482	0.801456
84734	FAM167B	7.51579	0.0816144	0.114125	0.71513	0.474529	0.801456
117144	CATSPER1	8.16527	0.0619758	0.0866573	0.715183	0.474496	0.801456
8907	AP1M1	1171.04	-0.0138177	0.019324	-0.715054	0.474576	0.801471
139716	GAB3	130.172	0.0373825	0.0522866	0.714955	0.474637	0.801512
5923	RASGRF1	1293.39	0.0407041	0.0569417	0.714839	0.474709	0.801527
349152	DPY19L2P2	1078.52	0.0216244	0.0302525	0.714797	0.474734	0.801527
360155	CYCSP52	7.95143	0.0919995	0.128714	0.714758	0.474758	0.801527
2037	EPB41L2	10891.2	0.0170151	0.023842	0.713659	0.475438	0.801904
3397	ID1	412.202	0.0573095	0.0802725	0.713937	0.475266	0.801904
4701	NDUFA7	600.24	0.0147241	0.0206333	0.713609	0.475469	0.801904
4879	NPPB	21.1241	-0.05975	0.0836503	-0.714283	0.475052	0.801904
6003	RGS13	12.4289	-0.100729	0.141151	-0.713627	0.475458	0.801904
7525	YES1	1205.79	0.023579	0.0330398	0.713654	0.475441	0.801904
23241	PACS2	4102.86	-0.0196428	0.0275253	-0.713628	0.475457	0.801904
50854	SNHG32	1043.36	-0.0255842	0.0358288	-0.714069	0.475184	0.801904
54758	KLHDC4	478.835	-0.013811	0.0193426	-0.714021	0.475214	0.801904
114803	MYSM1	2169.67	0.019159	0.0268402	0.713815	0.475342	0.801904
101926903	LSAMP-AS1	149.29	0.0270062	0.0378136	0.714193	0.475108	0.801904
101927446	GTPBP10	3.12598	0.142433	0.199525	0.713858	0.475315	0.801904
246	ALOX15	96.8707	-0.0467553	0.0655507	-0.71327	0.475679	0.801942
3619	INCENP	503.068	-0.0131246	0.0183957	-0.713462	0.47556	0.801942
10287	RGS19	118.306	0.0355816	0.0498839	0.713289	0.475667	0.801942
55683	KANSL3	2083.08	0.00993438	0.0139261	0.713362	0.475622	0.801942
80072	HEXA-AS1	34.6638	-0.0431795	0.0605284	-0.713376	0.475613	0.801942
5502	PPP1R1A	3864.15	-0.030548	0.0428372	-0.713117	0.475773	0.801972
55695	NSUN5	374.151	-0.0148517	0.0208293	-0.713021	0.475833	0.801972
100128098	ST8SIA6-AS1	3.88303	0.102172	0.143278	0.713103	0.475782	0.801972
100506779	TSPOAP1-AS1	140.592	0.0249196	0.0349504	0.712999	0.475846	0.801972
8533	COPS3	1387.03	-0.0168695	0.0236631	-0.712905	0.475905	0.801998
8742	TNFSF12	115.169	-0.020847	0.0292494	-0.712731	0.476012	0.801998
54165	DCUN1D1	1957.98	-0.0165882	0.0232712	-0.712824	0.475955	0.801998
59343	SENP2	2435.86	-0.0128623	0.0180453	-0.712777	0.475984	0.801998
162681	C18orf54	166.116	-0.0416262	0.0584188	-0.712547	0.476126	0.802064
641638	SNHG6	651.898	-0.0235148	0.0329991	-0.712588	0.4761	0.802064
9374	PPT2	8.43154	0.0745657	0.104676	0.712349	0.476248	0.802183
55084	SOBP	1644.55	0.0140926	0.0197872	0.712209	0.476335	0.802183
644943	RASSF10	51.1912	0.068551	0.0962505	0.712215	0.476332	0.802183
5204	PFDN5	2983.02	0.0167645	0.0235454	0.712006	0.476461	0.80225
80162	PGGHG	194.671	0.0461238	0.0647757	0.712054	0.476431	0.80225
5870	RAB6A	7629.29	-0.0178195	0.0250401	-0.711635	0.476691	0.802535
340596	LHFPL1	798.687	0.0416807	0.0585723	0.711611	0.476705	0.802535
83715	ESPN	10.4099	-0.0560152	0.0787239	-0.71154	0.47675	0.802546
692057	SNORD12	16.6694	0.0440884	0.0619688	0.711462	0.476798	0.802565
50652	PCA3	168.823	-0.0635727	0.0893793	-0.711269	0.476918	0.802703
131616	TMEM42	295.399	-0.0171525	0.0241219	-0.711078	0.477036	0.802838
286133	SCARA5	10.5247	-0.0835889	0.117565	-0.711003	0.477082	0.802853
3790	KCNS3	100.258	-0.0410282	0.0577382	-0.71059	0.477338	0.803221
53373	TPCN1	2716.52	0.0148857	0.0209592	0.710227	0.477564	0.803518
90665	TBL1Y	102.903	0.134495	0.189381	0.710184	0.47759	0.803518
10269	ZMPSTE24	1384.21	-0.0150976	0.0212663	-0.709933	0.477746	0.803653
22998	LIMCH1	6423.58	0.0269704	0.0379873	0.709985	0.477714	0.803653
134359	POC5	471.119	0.0156364	0.022027	0.709873	0.477783	0.803653
369	ARAF	474.463	0.0133108	0.0187542	0.709753	0.477857	0.803715
171220	DSTNP2	81.8809	-0.0210178	0.0296159	-0.70968	0.477903	0.803728
9412	MED21	980.883	-0.0135928	0.0191562	-0.709577	0.477967	0.803773
6557	SLC12A1	102.286	-0.0326703	0.046064	-0.709236	0.478178	0.803817
7249	TSC2	2738.28	-0.0156598	0.0220742	-0.709418	0.478065	0.803817
11093	ADAMTS13	369.474	0.0246036	0.0346847	0.709351	0.478107	0.803817
55218	EXD2	1452.73	-0.00990918	0.0139708	-0.709279	0.478151	0.803817
57213	SPRYD7	774.352	-0.0118967	0.016774	-0.709232	0.478181	0.803817
4488	MSX2	4.72915	0.133648	0.188535	0.708881	0.478399	0.803881
8886	DDX18	1571.26	0.0127496	0.0179875	0.708807	0.478444	0.803881
56172	ANKH	4021.14	-0.0163848	0.0231128	-0.708906	0.478383	0.803881
100847083	MIR548AV	22.621	-0.0639676	0.0902315	-0.708927	0.47837	0.803881
9846	GAB2	1970.29	0.0395177	0.0557785	0.708475	0.478651	0.803885
10728	PTGES3	3549.13	0.0204772	0.0288974	0.708615	0.478563	0.803885
51100	SH3GLB1	3143.68	0.0155925	0.0220099	0.708434	0.478676	0.803885
57786	RBAK	1130.26	0.0158386	0.0223547	0.708513	0.478627	0.803885
63951	DMRTA1	36.1861	-0.0412814	0.0582545	-0.708638	0.478549	0.803885
348378	SHISAL2A	7.54044	0.06785	0.0957681	0.708482	0.478646	0.803885
493860	CCDC73	29.5242	-0.0359756	0.0507858	-0.708379	0.47871	0.803885
4926	NUMA1	5666.45	0.0160407	0.0226589	0.707921	0.478994	0.803984
7027	TFDP1	1192.5	0.0118488	0.0167369	0.707947	0.478978	0.803984
84947	SERAC1	637.008	-0.0187511	0.0264826	-0.708052	0.478913	0.803984
257313	UTS2B	18.0984	0.0426925	0.0602877	0.708146	0.478854	0.803984
442421	PTGER4P2-CDK2AP2P2	50.1597	0.0291747	0.0412021	0.70809	0.47889	0.803984
728819	C1GALT1C1L	21.1322	0.0476611	0.0673344	0.707827	0.479053	0.80402
1305	COL13A1	29.7861	-0.0427073	0.0603427	-0.707746	0.479103	0.804041
167410	LIX1	1442.34	0.0392272	0.0554467	0.707475	0.479271	0.80426
7443	VRK1	898.052	-0.0184019	0.0260148	-0.707363	0.479341	0.804314
51076	CUTC	431.61	-0.0320979	0.0453843	-0.707247	0.479413	0.804372
23362	PSD3	26188.3	-0.0227244	0.0321365	-0.707123	0.47949	0.804438
115752	DIS3L	1539.79	0.0121835	0.0172328	0.706993	0.479571	0.804511
55722	CEP72	147.56	-0.0208925	0.0295543	-0.706917	0.479618	0.804519
391192	OR2L3	19.5511	-0.0692371	0.0979497	-0.706864	0.479651	0.804519
100033815	SNORD115-41	35.8839	-0.0347693	0.0492176	-0.706441	0.479914	0.804834
84984	CEP19	345.126	0.0266602	0.0377572	0.706096	0.480129	0.805131
10057	ABCC5	5160.83	-0.0190224	0.026944	-0.705999	0.480188	0.805168
5833	PCYT2	1049.53	-0.0158176	0.022408	-0.705891	0.480256	0.805207
400966	RGPD1	2013.17	0.0342651	0.0485467	0.705817	0.480302	0.805207
101927541	LINC01273	13.7059	0.0532569	0.0754581	0.705781	0.480325	0.805207
1847	DUSP5	284.463	0.0555904	0.078809	0.705382	0.480573	0.805548
55143	CDCA8	96.8921	-0.0376746	0.0534208	-0.705243	0.480659	0.805548
93986	FOXP2	901.731	0.0285842	0.0405275	0.705303	0.480622	0.805548
8773	SNAP23	661.244	0.0220582	0.0312854	0.705065	0.48077	0.805638
84135	UTP15	748.567	-0.0142128	0.0201618	-0.70494	0.480848	0.805705
56751	BARHL1	3.00532	0.120467	0.170909	0.704859	0.480898	0.805727
1936	EEF1D	2171.28	-0.0251793	0.0357405	-0.704502	0.48112	0.805759
1946	EFNA5	613.983	0.0209235	0.0296903	0.704724	0.480982	0.805759
2872	MKNK2	1035	-0.0314411	0.0446354	-0.704399	0.481184	0.805759
5496	PPM1G	1149.58	0.010467	0.0148602	0.704363	0.481207	0.805759
7871	SLMAP	5663.29	-0.0194692	0.0276534	-0.704044	0.481405	0.805759
9409	PEX16	591.861	-0.0204266	0.0290087	-0.704154	0.481337	0.805759
56098	PCDHGC4	344.927	0.0190144	0.0270027	0.704167	0.481329	0.805759
83648	FAM167A	896.444	0.0237814	0.0337784	0.704041	0.481407	0.805759
353299	RGSL1	19.5442	-0.0510942	0.0725508	-0.704255	0.481274	0.805759
481	ATP1B1	9570.16	-0.0261931	0.0372246	-0.703651	0.48165	0.806069
84033	OBSCN	10152.7	-0.0390406	0.0554851	-0.703623	0.481667	0.806069
286046	XKR6	805.678	-0.0253951	0.036098	-0.703503	0.481742	0.806131
57704	GBA2	2555.91	0.0110665	0.0157324	0.703418	0.481795	0.806156
6584	SLC22A5	426.354	-0.0162285	0.023087	-0.702928	0.482101	0.806163
8987	STBD1	9.86792	-0.0690184	0.09818	-0.702978	0.482069	0.806163
51091	SEPSECS	454.422	0.0221242	0.0314737	0.702943	0.482091	0.806163
63932	STEEP1	709.911	-0.0168972	0.0240332	-0.703078	0.482007	0.806163
163154	PRR22	35.7022	-0.0367893	0.0523131	-0.703253	0.481898	0.806163
677832	SNORA53	90.6383	0.0470626	0.0669494	0.702958	0.482082	0.806163
441869	ANKRD65	263.998	0.0427564	0.0608441	0.70272	0.48223	0.806289
101927631	ADNP-AS1	96.0518	0.0186276	0.0265092	0.702687	0.482251	0.806289
256646	NUTM1	14.9239	-0.0597592	0.0850848	-0.702349	0.482462	0.806515
91283	MSANTD3	256.92	-0.0167222	0.0238152	-0.702165	0.482576	0.806643
8310	ACOX3	974.086	0.0146423	0.0208607	0.701912	0.482734	0.806781
8495	PPFIBP2	645.575	-0.0436327	0.0621591	-0.701951	0.48271	0.806781
3357	HTR2B	132.775	0.0236906	0.0337598	0.70174	0.482841	0.80685
653404	FOXD4L6	67.4923	-0.0396282	0.0564762	-0.70168	0.482879	0.80685
162968	ZNF497	188.332	-0.0215868	0.0307689	-0.701578	0.482942	0.806877
1634	DCN	1561.2	-0.0263151	0.0375419	-0.700953	0.483332	0.80701
3422	IDI1	1022.26	-0.019208	0.0273996	-0.701034	0.483282	0.80701
8973	CHRNA6	2.52206	0.131126	0.187019	0.70114	0.483216	0.80701
29094	LGALSL	622.571	-0.022402	0.0319434	-0.701302	0.483114	0.80701
55105	GPATCH2	1053.11	0.0112027	0.0159774	0.701161	0.483202	0.80701
121355	GTSF1	11.7681	0.0618687	0.0882694	0.700907	0.483361	0.80701
448831	FRG2	4.87721	-0.118942	0.16967	-0.701017	0.483292	0.80701
1036	CDO1	1168.69	-0.0183906	0.0262639	-0.700222	0.483789	0.807387
7311	UBA52	4285.28	-0.0143842	0.0205459	-0.700102	0.483863	0.807387
10061	ABCF2	1705.62	0.0112246	0.0160379	0.69988	0.484002	0.807387
23160	WDR43	1246.03	0.0139894	0.0199785	0.700223	0.483788	0.807387
80185	TTI2	182.919	-0.0160798	0.0229639	-0.700222	0.483788	0.807387
81619	TSPAN14	1171.24	-0.0185013	0.0264123	-0.700478	0.483629	0.807387
171483	FAM9B	7.84974	0.0968144	0.138312	0.699968	0.483947	0.807387
221143	EEF1AKMT1	181.412	0.0182388	0.0260477	0.700208	0.483797	0.807387
255057	CBARP	571.5	-0.0407469	0.0582142	-0.699948	0.48396	0.807387
100128750	RBPMS-AS1	7.93551	0.0664139	0.0948897	0.699906	0.483986	0.807387
100129216	DEFB131B	19.4045	-0.0436042	0.0622931	-0.699984	0.483937	0.807387
84622	ZNF594	1252.4	0.0139552	0.0199435	0.699737	0.484092	0.807473
100462981	MTRNR2L12	228.279	-0.110902	0.158523	-0.699595	0.48418	0.807558
2696	GIPR	23.9538	-0.078152	0.111752	-0.699332	0.484344	0.807706
4004	LMO1	28.4848	0.0410987	0.0587646	0.699379	0.484315	0.807706
641384	TMEM75	14.3565	0.0662036	0.0946834	0.69921	0.484421	0.80777
5121	PCP4	6299.31	0.0341846	0.0489165	0.698836	0.484654	0.807988
8761	PABPC4	1120.65	0.011774	0.0168483	0.69882	0.484664	0.807988
79144	PPDPF	445.657	-0.0327263	0.0468297	-0.698837	0.484654	0.807988
55744	COA1	1180	-0.0112626	0.0161185	-0.698739	0.484715	0.808009
342909	ZNF284	201.611	-0.0180662	0.0258767	-0.698166	0.485074	0.808481
442117	GALNTL6	335.632	-0.0327125	0.0468537	-0.698183	0.485063	0.808481
102724167	PABPC5-AS1	37.7446	-0.0339897	0.0487022	-0.69791	0.485234	0.808685
6390	SDHB	1275.83	-0.0136068	0.019503	-0.697681	0.485377	0.808782
85028	SNHG12	140.231	0.0234288	0.0335899	0.697497	0.485492	0.808782
123904	NRN1L	51.2035	-0.0624568	0.0895497	-0.697455	0.485518	0.808782
374864	CCDC178	75.6847	-0.0487387	0.0698683	-0.697579	0.485441	0.808782
100616110	MIR2681	29.0668	0.0447255	0.0641259	0.697465	0.485512	0.808782
6161	RPL32	5293.71	0.0182318	0.026143	0.697386	0.485561	0.80879
10014	HDAC5	1999.95	-0.0147226	0.0211268	-0.696871	0.485884	0.809201
26049	FAM169A	4013.66	-0.0126346	0.0181294	-0.696911	0.485859	0.809201
55751	TMEM184C	1058.8	0.0146197	0.0209846	0.696689	0.485997	0.809327
8622	NA	3308.47	-0.0337512	0.0484526	-0.696582	0.486065	0.809329
8622	PDE8B	3308.47	-0.0337512	0.0484526	-0.696582	0.486065	0.809329
338328	GPIHBP1	147.444	-0.0873321	0.125375	-0.696567	0.486074	0.809329
288	ANK3	21053.3	-0.0192087	0.0276203	-0.695455	0.48677	0.809822
310	ANXA7	2716.49	0.0132495	0.0190561	0.695292	0.486872	0.809822
636	BICD1	1642.68	0.0140147	0.0201612	0.695135	0.486971	0.809822
3607	FOXK2	1801.16	-0.0125563	0.0180774	-0.694585	0.487315	0.809822
3693	ITGB5	1153.87	0.0239846	0.0344763	0.695685	0.486626	0.809822
5684	PSMA3	1025.98	-0.0112623	0.0162026	-0.695091	0.486998	0.809822
7070	THY1	15162.3	-0.0287448	0.0413918	-0.694457	0.487395	0.809822
9223	MAGI1	2348.4	0.0148126	0.0213196	0.694787	0.487189	0.809822
9229	DLGAP1	3194.4	-0.0257416	0.0370688	-0.694429	0.487413	0.809822
9477	MED20	248.03	0.0177118	0.02549	0.694853	0.487147	0.809822
10581	IFITM2	300.142	-0.0558248	0.0802475	-0.695658	0.486643	0.809822
10744	PTTG2	11.8346	-0.0486052	0.0699122	-0.695233	0.48691	0.809822
23630	KCNE5	58.0871	-0.0679681	0.097888	-0.694345	0.487466	0.809822
50484	RRM2B	1366.1	-0.0181056	0.026039	-0.695325	0.486852	0.809822
51107	APH1A	1162.19	-0.0201856	0.0290177	-0.69563	0.486661	0.809822
51306	FAM13B	3829.81	-0.0165348	0.0237947	-0.694895	0.487121	0.809822
64062	RBM26	4911.89	0.0128407	0.0184827	0.694741	0.487218	0.809822
79947	DHDDS	958.523	0.0114432	0.0164706	0.694766	0.487202	0.809822
93654	ST7-AS2	138.974	0.0248849	0.0357681	0.695729	0.486599	0.809822
115004	CGAS	33.9817	-0.0448092	0.0644387	-0.695378	0.486819	0.809822
254272	TBC1D28	48.8068	0.0532792	0.0766351	0.695232	0.48691	0.809822
283120	H19	20.4456	-0.0514648	0.0740942	-0.694586	0.487315	0.809822
388567	ZNF749	432.015	0.0158525	0.0227764	0.696005	0.486426	0.809822
400931	MIRLET7BHG	555.259	-0.0273962	0.0394455	-0.694533	0.487348	0.809822
647946	MIR924HG	11.431	0.0751442	0.108083	0.695244	0.486902	0.809822
100500828	MIR3619	14.7805	0.0563996	0.081216	0.69444	0.487406	0.809822
100506085	LINC02275	8.10203	0.0671115	0.0966548	0.694343	0.487467	0.809822
100506994	PTPRG-AS1	131.028	0.021266	0.030584	0.69533	0.486849	0.809822
445	ASS1	573.848	-0.0376414	0.0543095	-0.69309	0.488253	0.809887
1850	DUSP8	1102.33	-0.0300052	0.0432613	-0.693581	0.487945	0.809887
2630	GBAP1	361.125	0.0166589	0.0240447	0.692832	0.488415	0.809887
6776	STAT5A	377.968	0.0275739	0.0397519	0.693651	0.487901	0.809887
6921	ELOC	957.996	-0.0163025	0.0235286	-0.692879	0.488385	0.809887
7298	TYMS	50.3389	0.0552097	0.0795839	0.693729	0.487852	0.809887
7980	TFPI2	15.8637	0.0817868	0.117845	0.694018	0.487671	0.809887
8330	H2AC15	31.3484	0.0424939	0.0613271	0.692905	0.488369	0.809887
10322	SMYD5	948.073	0.0118952	0.0171509	0.693559	0.487959	0.809887
22974	TPX2	97.6652	-0.0255834	0.036886	-0.69358	0.487946	0.809887
23008	KLHDC10	2616.12	-0.00966302	0.0139374	-0.693313	0.488113	0.809887
23281	MTUS2	1866.51	-0.0262437	0.0378642	-0.693101	0.488246	0.809887
23480	SEC61G	314.347	-0.023303	0.0335759	-0.694039	0.487658	0.809887
55249	YY1AP1	2612.16	0.0139423	0.0201168	0.693068	0.488267	0.809887
55362	TMEM63B	1560.08	-0.0143371	0.020675	-0.693449	0.488028	0.809887
79647	AKIRIN1	2234.28	0.0157066	0.022653	0.693353	0.488088	0.809887
79892	MCMBP	1096.73	0.013329	0.0192041	0.69407	0.487638	0.809887
92312	MEX3A	53.6399	-0.0409271	0.0590717	-0.692839	0.488411	0.809887
113251	LARP4	2415.47	0.0131237	0.0189151	0.693819	0.487796	0.809887
122060	SLAIN1	4450.34	-0.0439406	0.0633673	-0.693427	0.488041	0.809887
154288	KHDC3L	5.96195	-0.0891139	0.128511	-0.693434	0.488037	0.809887
442915	MIR370	21.8189	-0.0445368	0.0642435	-0.693249	0.488153	0.809887
100874090	SLC6A1-AS1	198.914	0.0294411	0.0424133	0.694147	0.48759	0.809887
27173	SLC39A1	616.018	-0.0217321	0.0313727	-0.692708	0.488493	0.809953
27306	HPGDS	38.6363	0.0526808	0.0760794	0.692445	0.488658	0.810164
126382	NR2C2AP	111.994	-0.0191649	0.0276818	-0.692327	0.488732	0.810224
168002	DACT2	1498.77	-0.0379595	0.0548364	-0.692231	0.488792	0.810262
256471	MFSD8	947.101	-0.0115639	0.0167068	-0.692164	0.488834	0.810268
5831	PYCR1	276.929	-0.0267334	0.0386428	-0.691808	0.489058	0.810577
6663	SOX10	842.831	-0.0484975	0.0702292	-0.690561	0.489842	0.810845
7867	MAPKAPK3	344.984	0.020013	0.0289785	0.690614	0.489808	0.810845
8667	EIF3H	2198.55	0.0123379	0.0178529	0.691091	0.489509	0.810845
10540	DCTN2	2583.58	-0.0100664	0.0145749	-0.690664	0.489776	0.810845
23221	RHOBTB2	5889.18	-0.0312345	0.0452245	-0.690654	0.489783	0.810845
23236	PLCB1	13863.7	-0.0318064	0.0460131	-0.691245	0.489412	0.810845
29760	BLNK	135.337	0.0457412	0.0661841	0.691121	0.48949	0.810845
29952	DPP7	1675.44	-0.0248937	0.0360331	-0.690857	0.489656	0.810845
51727	CMPK1	2573.75	-0.0153846	0.0222687	-0.690861	0.489653	0.810845
54106	TLR9	31.4522	-0.0502054	0.0726376	-0.691176	0.489455	0.810845
54862	CC2D1A	665.391	-0.0198502	0.0287246	-0.691052	0.489533	0.810845
90381	TICRR	64.0281	0.0420688	0.0609267	0.690482	0.489891	0.810845
90649	ZNF486	148.039	0.0219287	0.0317593	0.690465	0.489902	0.810845
142827	ACSM6	110.005	-0.043036	0.0622983	-0.690805	0.489688	0.810845
147947	ZNF542P	1051.38	-0.017854	0.0258529	-0.690599	0.489817	0.810845
729020	RPEL1	55.2211	-0.0359833	0.0521099	-0.690527	0.489863	0.810845
102724593	NA	201.758	-0.0405611	0.0586588	-0.691475	0.489267	0.810845
147323	STARD6	7.02809	0.070312	0.101861	0.690271	0.490024	0.810984
5195	PEX14	487.411	-0.0166446	0.0241196	-0.690086	0.49014	0.81111
57117	INTS12	316.143	0.0144309	0.0209153	0.689969	0.490214	0.81111
29984	RHOD	16.5645	0.0659593	0.0956192	0.689813	0.490312	0.811208
283820	NOMO2	6637.56	-0.0180105	0.0261114	-0.689754	0.490349	0.811208
9697	TRAM2	538.867	0.0281616	0.0408489	0.689411	0.490565	0.811314
57088	PLSCR4	948.891	0.0399901	0.0580019	0.689461	0.490533	0.811314
84722	PSRC1	545.428	0.0462074	0.0670111	0.689549	0.490478	0.811314
100874055	LINC00570	24.8495	-0.0472765	0.0685694	-0.689469	0.490528	0.811314
1072	CFL1	6033.71	-0.0110557	0.0160422	-0.689162	0.490722	0.811368
2730	GCLM	713.709	0.0172824	0.025085	0.688953	0.490853	0.811368
2882	GPX7	96.9148	0.0229814	0.033417	0.687715	0.491632	0.811368
4591	TRIM37	4479.15	-0.0195725	0.0284262	-0.688537	0.491115	0.811368
5031	P2RY6	24.2814	-0.0719504	0.104555	-0.68816	0.491352	0.811368
5803	PTPRZ1	13190.5	0.0268191	0.0389294	0.688915	0.490877	0.811368
6150	MRPL23	294.606	-0.028239	0.0410019	-0.688723	0.490998	0.811368
7128	TNFAIP3	179.418	0.0575394	0.0836656	0.68773	0.491623	0.811368
10312	TCIRG1	185.082	-0.0372005	0.0540482	-0.688284	0.491274	0.811368
11118	BTN3A2	270.172	-0.0421369	0.0612523	-0.687924	0.491501	0.811368
23038	WDTC1	2304.32	-0.0143305	0.0208407	-0.687622	0.491691	0.811368
51334	PRR16	167.644	0.0233777	0.0339291	0.689017	0.490813	0.811368
51808	PHAX	1825.34	0.0118528	0.0172148	0.688524	0.491123	0.811368
54550	NECAB2	2459.45	-0.0294771	0.0428269	-0.688285	0.491273	0.811368
55341	LSG1	1118.22	0.0153646	0.0223059	0.688811	0.490942	0.811368
64419	MTMR14	573.725	0.0113719	0.0165013	0.689149	0.490729	0.811368
64478	CSMD1	5275.48	-0.0207008	0.0300881	-0.688007	0.491449	0.811368
79192	IRX1	13.2153	0.0642588	0.0932912	0.688798	0.490951	0.811368
149775	GNAS-AS1	9.27453	0.0582962	0.0847772	0.687639	0.49168	0.811368
200205	IBA57	474.696	-0.0142127	0.0206599	-0.687935	0.491494	0.811368
284047	CCDC144B	6169.71	-0.0321446	0.0467216	-0.688004	0.49145	0.811368
644656	NA	79.4247	0.0248095	0.036015	0.688866	0.490907	0.811368
100033442	SNORD115-5	134.555	0.0433726	0.0629653	0.688833	0.490928	0.811368
100271702	LINC00940	23.2624	0.0657887	0.0955657	0.688413	0.491193	0.811368
101410545	STPG2-AS1	6.24663	-0.0760763	0.110619	-0.687735	0.49162	0.811368
103695435	BBOX1-AS1	25.678	0.0500661	0.0728114	0.687613	0.491697	0.811368
3777	KCNK3	172.969	-0.0378786	0.0551265	-0.687121	0.492007	0.811544
84440	RAB11FIP4	9257.07	-0.0170743	0.0248472	-0.687174	0.491973	0.811544
91703	ACY3	68.4667	0.0934112	0.135944	0.687129	0.492002	0.811544
406915	MIR128-1	6.26991	-0.0763987	0.111193	-0.687082	0.492031	0.811544
100500804	MIR3654	414.606	-0.024139	0.0351288	-0.687159	0.491983	0.811544
3269	HRH1	172.783	-0.0458418	0.0667431	-0.686839	0.492184	0.811734
6997	TDGF1	28.4605	0.086937	0.126598	0.686718	0.49226	0.811797
10965	ACOT2	380.547	0.0276512	0.0402702	0.686642	0.492308	0.811813
401387	LRRD1	18.017	-0.0474812	0.0691572	-0.686569	0.492354	0.811827
388630	TRABD2B	7.56597	0.0667538	0.0972628	0.686324	0.492509	0.812019
9794	MAML1	1187.66	0.0156211	0.0227717	0.685988	0.49272	0.812118
56127	PCDHB9	256.756	0.0230891	0.0336556	0.68604	0.492688	0.812118
133383	SETD9	89.0984	0.0334971	0.0488285	0.686015	0.492704	0.812118
574409	MIR329-2	6.84159	-0.0817525	0.119149	-0.686139	0.492626	0.812118
1960	EGR3	1615.76	-0.0398514	0.0581594	-0.685209	0.493212	0.812168
2212	FCGR2A	294.269	0.0602958	0.0879947	0.685221	0.493205	0.812168
11314	CD300A	79.6445	0.0639417	0.0933395	0.685045	0.493316	0.812168
29943	PADI1	10.9701	0.0542735	0.0791396	0.685794	0.492843	0.812168
55364	IMPACT	1198.49	0.015852	0.0231293	0.685365	0.493113	0.812168
57335	ZNF286A	1240.56	-0.0132122	0.0192805	-0.685262	0.493178	0.812168
90853	SPOCD1	42.2558	0.0747474	0.109103	0.685107	0.493277	0.812168
121278	TPH2	19.7918	-0.0690112	0.100708	-0.685258	0.493181	0.812168
146429	SLC22A31	20.6296	-0.0725734	0.105814	-0.685858	0.492802	0.812168
201475	RAB12	1338.85	-0.0133192	0.019436	-0.685286	0.493163	0.812168
343413	FCRL6	5.82706	0.088142	0.128547	0.685679	0.492916	0.812168
100506526	C5orf64-AS1	15.3407	0.067472	0.0983958	0.68572	0.49289	0.812168
100847077	MIR5688	16.8013	-0.0525258	0.0766356	-0.685397	0.493093	0.812168
105377623	NA	35.7383	0.0412617	0.0602327	0.685037	0.49332	0.812168
40	ASIC2	446.693	-0.0272871	0.0398492	-0.684759	0.493496	0.812395
7637	ZNF84	3034.06	0.00912458	0.0133271	0.684663	0.493557	0.812432
5218	CDK14	2998.6	-0.0214461	0.0313353	-0.684407	0.493719	0.812636
8572	PDLIM4	147.207	0.0561288	0.0820299	0.684248	0.493819	0.812739
3024	H1-1	29.0127	0.0494509	0.0722976	0.68399	0.493981	0.812783
3645	INSRR	48.6305	-0.0427749	0.0625326	-0.684041	0.493949	0.812783
5917	RARS1	1418.06	0.0130005	0.0190052	0.684052	0.493942	0.812783
9646	CTR9	1574.83	0.00970956	0.0141985	0.683844	0.494074	0.812783
79711	IPO4	357.52	0.0191959	0.0280679	0.683909	0.494032	0.812783
100033807	SNORD115-33	22.1266	-0.052941	0.0774103	-0.683901	0.494038	0.812783
8507	ENC1	9228.35	-0.040674	0.0594849	-0.68377	0.494121	0.812798
26001	RNF167	1171.49	-0.00879867	0.0128714	-0.683583	0.494238	0.812834
152756	FAM218A	138.48	0.0262858	0.0384545	0.683554	0.494257	0.812834
339105	PRSS53	157.262	-0.0258295	0.0377853	-0.683584	0.494238	0.812834
23223	RRP12	1522.67	-0.0250226	0.0366117	-0.68346	0.494316	0.81287
377007	KLHL30	4.70074	0.0814668	0.119215	0.683361	0.494379	0.81291
364	AQP7	21.8695	0.0800887	0.117234	0.683152	0.494511	0.813019
284751	LINC01270	6.79971	0.0653143	0.0956095	0.683136	0.494521	0.813019
28998	MRPL13	328.363	0.0191129	0.0279879	0.682899	0.494671	0.81314
101929746	ZNF341-AS1	10.8685	0.0547885	0.0802543	0.682686	0.494805	0.813299
2705	GJB1	316.1	-0.07193	0.105376	-0.682601	0.494859	0.813324
7101	NR2E1	793.793	0.0253077	0.037081	0.682498	0.494924	0.813369
79744	ZNF419	501.775	-0.0143271	0.0209943	-0.682427	0.494969	0.81338
130576	LYPD6B	9.76703	0.0679678	0.0996396	0.682136	0.495153	0.813572
400746	NCMAP	13.3181	0.0884634	0.129689	0.682122	0.495162	0.813572
9568	GABBR2	832.728	-0.0439807	0.0645004	-0.681867	0.495323	0.813587
9725	TMEM63A	2292.14	0.0628534	0.0921722	0.681912	0.495294	0.813587
58478	ENOPH1	1791.15	-0.0148971	0.0218444	-0.681967	0.49526	0.813587
115362	GBP5	45.8162	-0.0802302	0.117661	-0.681877	0.495317	0.813587
285375	LINC00620	6.53553	-0.0769386	0.112853	-0.681761	0.49539	0.813607
554202	MIR31HG	32.7105	-0.0416955	0.0611616	-0.681728	0.495411	0.813607
2745	GLRX	249.854	-0.0377097	0.055348	-0.681319	0.495669	0.813758
5725	PTBP1	760.377	0.0198491	0.0291283	0.681437	0.495595	0.813758
51559	NT5DC3	1710.31	0.027261	0.0400178	0.681222	0.495731	0.813758
79772	MCTP1	10640.7	-0.029073	0.042676	-0.68125	0.495713	0.813758
283038	NA	20.9859	-0.0390087	0.0572442	-0.681443	0.495591	0.813758
105377716	KCNIP1-AS1	36.591	0.0367286	0.0539135	0.68125	0.495713	0.813758
9690	UBE3C	3277.61	-0.0105668	0.0155131	-0.681156	0.495773	0.813764
157310	PEBP4	100.026	0.0469193	0.0689017	0.68096	0.495897	0.813905
692092	SNORD32B	16.7279	-0.0590143	0.086791	-0.679958	0.496531	0.814821
2905	GRIN2C	881.667	0.0242566	0.0356824	0.679792	0.496636	0.814931
2998	GYS2	473	0.0408837	0.0601537	0.679653	0.496724	0.814962
116085	SLC22A12	2.90207	-0.123786	0.18215	-0.679582	0.496769	0.814962
362	AQP5	61.8488	0.0457749	0.0674002	0.67915	0.497043	0.815036
3801	KIFC3	849.365	-0.0181146	0.0266661	-0.67931	0.496942	0.815036
6536	SLC6A9	485.775	0.0429048	0.0631729	0.679164	0.497034	0.815036
100131187	TSTD1	316.49	0.0284914	0.0419467	0.679228	0.496993	0.815036
100463488	MTRNR2L10	6.46672	0.323066	0.475627	0.679242	0.496984	0.815036
100874085	NUCB1-AS1	8.15852	0.0712138	0.104851	0.679189	0.497018	0.815036
1303	COL12A1	332.21	0.0259815	0.0382979	0.678404	0.497515	0.815089
7746	ZSCAN9	148.355	0.026072	0.0384371	0.678304	0.497579	0.815089
22983	MAST1	418.56	-0.0340074	0.050117	-0.67856	0.497416	0.815089
23155	CLCC1	2324.29	0.010949	0.016144	0.678207	0.49764	0.815089
27303	RBMS3	829.456	-0.0165737	0.0244299	-0.678419	0.497506	0.815089
29763	PACSIN3	407.264	0.0291293	0.0429134	0.678793	0.497269	0.815089
55717	WDR11	2273.57	0.0121954	0.0179673	0.678755	0.497293	0.815089
63895	PIEZO2	734.797	-0.0899171	0.132486	-0.678693	0.497333	0.815089
84187	TMEM164	1397	0.0190337	0.0280691	0.678104	0.497706	0.815089
153642	ARSK	197.749	-0.0221374	0.032638	-0.678272	0.497599	0.815089
169693	TMEM252	16.0827	-0.0505366	0.0744825	-0.678504	0.497452	0.815089
202134	FAM153B	1132.06	0.0394194	0.0581297	0.678129	0.49769	0.815089
285676	ZNF454	240.336	-0.0168873	0.0248831	-0.678665	0.49735	0.815089
101927948	NA	16.7298	0.0858698	0.126517	0.678719	0.497316	0.815089
167838	TXLNB	103.517	0.0566385	0.0835528	0.677876	0.49785	0.815182
751580	LINC00106	80.3232	0.041057	0.0605679	0.677867	0.497856	0.815182
64411	ARAP3	292.595	-0.0324701	0.0479145	-0.677668	0.497982	0.815327
2701	GJA4	131.334	-0.0397667	0.0587031	-0.677421	0.498139	0.815401
259290	TAS2R31	95.3328	0.0374335	0.0552542	0.677478	0.498103	0.815401
554201	CCDC148-AS1	18.0699	0.0392856	0.0579932	0.677417	0.498142	0.815401
400759	GBP1P1	60.7854	-0.0469924	0.0693769	-0.677349	0.498184	0.815408
9489	PGS1	714.148	-0.0110516	0.0163176	-0.677277	0.49823	0.815421
8291	DYSF	1184.18	-0.0417213	0.0616199	-0.677075	0.498358	0.815568
397	ARHGDIB	390.698	0.0333755	0.0493335	0.676529	0.498705	0.815779
4514	MT-CO3	170399	0.036185	0.0534871	0.676519	0.498711	0.815779
10362	HMG20B	277.089	-0.0318468	0.047076	-0.676497	0.498725	0.815779
692226	SNORD96B	7.65162	0.0605833	0.0895301	0.676681	0.498609	0.815779
728492	SERF1B	1057.11	-0.0291529	0.0430792	-0.676727	0.498579	0.815779
101928000	ZNF232-AS1	61.3293	-0.0364131	0.0538296	-0.676452	0.498754	0.815779
3070	HELLS	105.922	-0.0269269	0.0398334	-0.675989	0.499048	0.815842
10076	PTPRU	363.487	-0.0339939	0.0503013	-0.675807	0.499163	0.815842
27343	POLL	652.391	-0.0116598	0.0172428	-0.676211	0.498907	0.815842
51267	CLEC1A	36.3373	0.0550503	0.0814317	0.676031	0.499021	0.815842
56894	AGPAT3	3810.59	-0.0101746	0.0150516	-0.67598	0.499053	0.815842
91373	UAP1L1	442.51	0.0274283	0.0405871	0.675788	0.499175	0.815842
125875	CLDND2	30.6453	-0.0367137	0.0542936	-0.676207	0.498909	0.815842
154197	PNLDC1	341.708	-0.0358869	0.0531178	-0.675611	0.499288	0.815842
406944	MIR153-1	2.58714	0.123706	0.183037	0.675851	0.499135	0.815842
554206	NA	74.9951	-0.0265432	0.0392863	-0.675634	0.499273	0.815842
100506368	FZD4-DT	30.9233	0.0353186	0.0522222	0.676315	0.498841	0.815842
5168	ENPP2	4903.33	-0.0564101	0.0835113	-0.675478	0.499372	0.815917
10940	POP1	314.061	0.0255129	0.0377774	0.675349	0.499454	0.815988
1337	COX6A1	3800.08	-0.0180884	0.0267973	-0.675007	0.499672	0.816014
9133	CCNB2	23.6893	0.0513315	0.0760476	0.674992	0.499681	0.816014
9922	IQSEC1	6653.34	-0.0236529	0.0350347	-0.675127	0.499595	0.816014
102724307	WBP1L	48.8433	-0.026251	0.0388838	-0.675114	0.499603	0.816014
27071	DAPP1	26.84	0.0589498	0.0873502	0.674868	0.49976	0.816052
10944	C11orf58	4052.36	0.0140371	0.0208046	0.674711	0.499859	0.81609
94059	LENG9	14.8371	-0.0499291	0.0739994	-0.674724	0.499851	0.81609
4792	NFKBIA	1060.4	-0.0355192	0.0526596	-0.674506	0.49999	0.81624
84248	FYTTD1	2263.53	0.0134886	0.0200003	0.674422	0.500043	0.816265
4884	NPTX1	2238.64	-0.0508253	0.0754001	-0.674075	0.500264	0.816445
29080	CCDC59	389.093	-0.0150065	0.0222591	-0.674174	0.500201	0.816445
55450	CAMK2N1	4583.89	-0.0262619	0.0389602	-0.674069	0.500268	0.816445
8204	NRIP1	2371.89	-0.0183092	0.0271856	-0.673489	0.500636	0.816827
51622	CCZ1	1607.36	-0.0145461	0.021599	-0.67346	0.500655	0.816827
83394	PITPNM3	4887	-0.0289697	0.0430138	-0.673499	0.50063	0.816827
92345	NAF1	1062.05	0.0184851	0.0274478	0.673464	0.500652	0.816827
101929387	LMF1-AS1	41.8329	-0.0386611	0.0574128	-0.673388	0.5007	0.81684
83857	TMTC1	7547.96	-0.0229468	0.0340821	-0.673282	0.500768	0.816888
55681	SCYL2	1896.4	-0.00985371	0.0146399	-0.673073	0.500901	0.817043
5664	PSEN2	565.786	-0.0132722	0.0197256	-0.672839	0.50105	0.817098
140685	ZBTB46	409.699	-0.0226157	0.033609	-0.672905	0.501008	0.817098
171392	ZNF675	602.383	-0.0145531	0.0216317	-0.672768	0.501095	0.81711
154043	CNKSR3	412.977	-0.0320906	0.0477089	-0.672634	0.50118	0.817186
1961	EGR4	310.66	0.0782436	0.116474	0.671767	0.501732	0.817473
7704	ZBTB16	800.147	0.049093	0.0730686	0.671875	0.501663	0.817473
55856	ACOT13	945.415	-0.0140462	0.0208948	-0.672234	0.501435	0.817473
57184	FAM219B	2015.35	0.00936759	0.013946	0.671704	0.501772	0.817473
65082	VPS33A	753.145	-0.0117687	0.0175112	-0.672068	0.50154	0.817473
146223	CMTM4	5818.45	-0.0144042	0.0214393	-0.671857	0.501674	0.817473
200958	MUC20	348.266	0.0556522	0.082853	0.671698	0.501776	0.817473
102723854	LINC01819	20.0262	0.0586609	0.0873249	0.671754	0.50174	0.817473
1060	CENPC	2198.95	0.0118106	0.0175888	0.671485	0.501912	0.817612
4698	NDUFA5	3980.01	-0.0174784	0.0260334	-0.671384	0.501976	0.817612
100859930	HEIH	330.165	0.0143607	0.0213897	0.671387	0.501974	0.817612
1806	DPYD	1264.46	0.0290918	0.0433413	0.671226	0.502076	0.817651
573	BAG1	1048.95	-0.0160039	0.023892	-0.669844	0.502957	0.817965
2811	GP1BA	90.5237	0.0308122	0.0459777	0.670157	0.502758	0.817965
3075	CFH	748.491	-0.0510624	0.0761933	-0.670169	0.50275	0.817965
4862	NPAS2	2084.59	0.0279965	0.0417944	0.669864	0.502945	0.817965
6189	RPS3A	7119.27	0.0189413	0.0282755	0.669884	0.502932	0.817965
10920	COPS8	1974.31	0.0148481	0.0221384	0.670696	0.502414	0.817965
27095	TRAPPC3	881.608	-0.0128809	0.0192167	-0.670296	0.502669	0.817965
54985	HCFC1R1	967.077	-0.0216149	0.0322676	-0.669863	0.502945	0.817965
55293	UEVLD	710.658	0.0166738	0.0248876	0.669964	0.502881	0.817965
56907	SPIRE1	2902.45	-0.0151678	0.0226362	-0.67007	0.502813	0.817965
56953	NT5M	185.252	-0.0216632	0.0323111	-0.670458	0.502566	0.817965
114819	CROCCP3	1075.17	-0.0209912	0.0313224	-0.670166	0.502752	0.817965
115353	LRRC42	285.751	-0.0144002	0.0214827	-0.670315	0.502657	0.817965
400997	ACOXL-AS1	8.72748	-0.0603058	0.0899102	-0.670734	0.50239	0.817965
553115	PEF1	1448.35	-0.0163457	0.0244005	-0.66989	0.502928	0.817965
100129543	ZNF730	66.5907	0.0338208	0.0504825	0.669952	0.502888	0.817965
100423025	MIR3198-1	4.4472	-0.0791854	0.11807	-0.670666	0.502433	0.817965
101929141	NA	1104.86	-0.0356236	0.0531368	-0.670413	0.502595	0.817965
8087	FXR1	3463.07	0.0132514	0.0197855	0.669752	0.503016	0.817998
8575	PRKRA	907.822	0.014556	0.0217409	0.669521	0.503163	0.818008
9092	SART1	942.721	-0.0130331	0.0194655	-0.669551	0.503144	0.818008
23229	ARHGEF9	10834.2	-0.0218503	0.0326281	-0.669676	0.503064	0.818008
79607	FAM118B	859.162	-0.014152	0.0211395	-0.669458	0.503203	0.818008
406885	MIRLET7C	4.42443	0.0885061	0.132209	0.669443	0.503213	0.818008
23517	MTREX	2164.43	0.0105329	0.0157378	0.66927	0.503324	0.818046
55204	GOLPH3L	575.883	0.0167059	0.0249674	0.669107	0.503427	0.818046
56479	KCNQ5	5345.82	-0.027222	0.0406834	-0.669118	0.50342	0.818046
100033422	SNORD116-10	16.6534	0.0526113	0.078617	0.66921	0.503361	0.818046
100129792	CCDC152	195.023	0.0278251	0.041583	0.669145	0.503403	0.818046
100885776	UGDH-AS1	183.341	0.0242042	0.036184	0.66892	0.503547	0.818177
10690	FUT9	9602.72	-0.0243014	0.0363349	-0.668817	0.503612	0.818221
23283	CSTF2T	1413.24	0.013187	0.0197217	0.668652	0.503718	0.818331
5111	PCNA	328.958	-0.0208498	0.0312145	-0.667954	0.504163	0.818427
6159	RPL29	2781.44	0.0168014	0.0251535	0.667954	0.504163	0.818427
10388	SYCP2	691.04	-0.0176093	0.0263625	-0.667969	0.504153	0.818427
10575	CCT4	2425.58	-0.0177947	0.0266399	-0.667971	0.504152	0.818427
23478	SEC11A	673.56	0.0183502	0.0274608	0.668231	0.503986	0.818427
54894	RNF43	183.006	0.0497874	0.0745012	0.668277	0.503957	0.818427
55244	SLC47A1	133.536	0.0309034	0.0462695	0.6679	0.504197	0.818427
80143	SIKE1	934.203	-0.012304	0.0184078	-0.668412	0.503871	0.818427
377677	CA13	114.565	0.031675	0.0473848	0.668463	0.503838	0.818427
952	CD38	270.853	-0.0400278	0.0599439	-0.667754	0.50429	0.818516
160851	DGKH	21288.9	-0.0268959	0.0402827	-0.667679	0.504339	0.818532
9467	SH3BP5	515.023	-0.0211493	0.0316874	-0.667434	0.504495	0.818597
10370	CITED2	282.917	-0.0325954	0.0488404	-0.667384	0.504527	0.818597
25878	MXRA5	75.7739	-0.0488002	0.0731288	-0.667318	0.504569	0.818597
60314	MYG1	603.874	0.0131949	0.0197732	0.667316	0.50457	0.818597
387758	FIBIN	465.667	0.0274586	0.0411394	0.667452	0.504484	0.818597
94081	SFXN1	2442.5	-0.0137655	0.0206302	-0.667252	0.504611	0.818602
647310	TEX22	48.3257	-0.0307876	0.046146	-0.667178	0.504659	0.818617
338429	SNORD109B	11.144	-0.0528587	0.0792696	-0.666821	0.504886	0.818924
51128	SAR1B	2803.75	-0.0178498	0.0267723	-0.666728	0.504946	0.818958
57084	SLC17A6	15.1194	0.226117	0.339231	0.666557	0.505055	0.819074
6498	SKIL	2992.76	-0.0226341	0.0339636	-0.666421	0.505142	0.819152
9027	NAT8	84.7238	-0.0322192	0.0483529	-0.666334	0.505198	0.819181
4055	LTBR	179.401	-0.0309037	0.0463838	-0.666261	0.505244	0.819194
1952	CELSR2	9240.75	-0.0209058	0.0313899	-0.666004	0.505408	0.819336
26190	FBXW2	2718.57	0.0105144	0.0157871	0.666017	0.5054	0.819336
25793	FBXO7	2251.72	0.0223802	0.0336263	0.665558	0.505693	0.819736
366	AQP9	116.735	-0.0529611	0.0795945	-0.665386	0.505803	0.819749
2074	ERCC6	1744.68	0.0132142	0.0198611	0.665332	0.505838	0.819749
51665	ASB1	2899.1	-0.010738	0.0161391	-0.665344	0.505831	0.819749
79148	MMP28	333.619	-0.0300884	0.0452249	-0.665306	0.505855	0.819749
441355	MIR2052HG	68.7538	0.0371753	0.0558877	0.665178	0.505936	0.819801
100507266	STX18-AS1	339.307	-0.0158892	0.0238887	-0.665136	0.505963	0.819801
5601	MAPK9	4196.7	-0.0194771	0.0292925	-0.664919	0.506102	0.819949
57677	ZFP14	1253.64	0.0133194	0.0200359	0.664777	0.506193	0.819949
79035	NABP2	765.171	-0.0121509	0.0182784	-0.664771	0.506197	0.819949
135250	RAET1E	52.2198	0.0383915	0.057755	0.66473	0.506223	0.819949
102725121	DDX11L1	25.9313	0.0473675	0.0712621	0.664694	0.506246	0.819949
51433	ANAPC5	3110.14	-0.015935	0.0239778	-0.664572	0.506324	0.820013
80298	MTERF2	862.771	-0.00959884	0.0144466	-0.664434	0.506413	0.820094
54800	KLHL24	6630.27	-0.0157887	0.0237671	-0.664308	0.506493	0.820162
65003	MRPL11	309.342	0.0176163	0.026524	0.664166	0.506584	0.820248
57130	ATP13A1	860.888	0.0142188	0.0214147	0.663973	0.506707	0.820323
55624	POMGNT1	2160.36	-0.0116936	0.0176144	-0.663866	0.506776	0.820358
767596	SNORD114-18	15.4348	-0.0574553	0.0865527	-0.663819	0.506806	0.820358
4359	MPZ	100.735	0.0368918	0.0555862	0.663687	0.50689	0.820397
11022	TDRKH	583.282	-0.0141324	0.0212945	-0.663662	0.506907	0.820397
89884	LHX4	68.8516	-0.0273659	0.0412387	-0.663598	0.506947	0.820401
2967	GTF2H3	785.488	0.011277	0.0169962	0.663505	0.507007	0.820436
56938	ARNTL2	548.782	-0.0260372	0.0392547	-0.66329	0.507145	0.820535
84100	ARL6	1421.74	-0.0188725	0.0284504	-0.663346	0.507109	0.820535
1317	SLC31A1	814.419	-0.016333	0.0246292	-0.663156	0.507231	0.820563
3516	RBPJ	2670.14	0.0245862	0.0370752	0.663143	0.507239	0.820563
4619	MYH1	11.984	-0.0618261	0.0932497	-0.663017	0.50732	0.820632
2213	FCGR2B	61.2751	-0.061985	0.0935172	-0.662819	0.507447	0.820713
5532	PPP3CB	5202.95	-0.0205124	0.0309451	-0.662866	0.507417	0.820713
862	RUNX1T1	1484.4	-0.024492	0.0370067	-0.661826	0.508083	0.820894
3054	HCFC1	2379.02	0.0175678	0.0265214	0.6624	0.507715	0.820894
4016	LOXL1	74.348	-0.0319255	0.048229	-0.661956	0.507999	0.820894
23543	RBFOX2	7116.08	-0.0191879	0.0289846	-0.662002	0.50797	0.820894
55656	INTS8	1457	-0.00849665	0.0128293	-0.662285	0.507789	0.820894
56897	WRNIP1	1275.08	-0.0122031	0.0184288	-0.662176	0.507858	0.820894
80054	CEBPA-DT	129.435	-0.0256765	0.0387869	-0.661988	0.507979	0.820894
80133	MROH9	26.0251	0.0526653	0.0795794	0.661795	0.508102	0.820894
93058	COQ10A	343.46	0.0177537	0.0268221	0.661906	0.508031	0.820894
133491	C5orf47	13.2342	-0.0582069	0.0879595	-0.661746	0.508134	0.820894
259308	FAM205A	42.2933	-0.0368229	0.0556207	-0.662036	0.507948	0.820894
653319	KIAA0895L	1004.57	0.0127271	0.0192206	0.662162	0.507868	0.820894
692075	SNORD6	13.4543	0.0463233	0.0699357	0.662371	0.507734	0.820894
101927450	NA	12.3946	-0.0466174	0.0703699	-0.662462	0.507675	0.820894
5520	PPP2R2A	3144.2	-0.0246873	0.0373183	-0.661533	0.50827	0.821009
6137	RPL13	6401	-0.0201766	0.0305117	-0.661276	0.508436	0.821009
51335	NGRN	6490.49	-0.0137178	0.0207432	-0.661313	0.508411	0.821009
121536	AEBP2	1850.25	0.0115984	0.017537	0.661367	0.508377	0.821009
123688	HYKK	117.68	0.0186095	0.0281412	0.661292	0.508425	0.821009
124454	EARS2	1579.66	-0.0137108	0.0207311	-0.661365	0.508379	0.821009
8559	PRPF18	860.604	0.0103506	0.0156604	0.660942	0.508649	0.821044
8748	ADAM20	844.235	-0.0200521	0.0303386	-0.660943	0.508649	0.821044
9839	ZEB2	7823.24	0.0449818	0.0680479	0.661032	0.508592	0.821044
23092	ARHGAP26	5631.71	0.019373	0.0293047	0.661091	0.508554	0.821044
51371	POMP	1110.52	-0.0146476	0.0221583	-0.661045	0.508584	0.821044
5382	PMS2P4	216.553	0.0160657	0.0243127	0.660794	0.508744	0.821074
54904	NSD3	6082.89	0.00833167	0.0126078	0.660834	0.508718	0.821074
163049	ZNF791	872.331	0.0134924	0.0204234	0.660637	0.508845	0.82113
221937	FOXK1	2744.29	-0.015977	0.0241849	-0.66062	0.508856	0.82113
7554	ZNF8	632.074	0.0120669	0.0182715	0.660421	0.508984	0.821228
441518	RTL8B	235.098	0.0182156	0.0275824	0.660406	0.508993	0.821228
81856	ZNF611	960.497	0.0144986	0.0219599	0.660232	0.509105	0.821267
375775	PNPLA7	849.986	-0.0323198	0.0489554	-0.660189	0.509133	0.821267
5081	PAX7	35.8466	0.0433476	0.0656792	0.659989	0.509261	0.821288
100129075	KTN1-AS1	40.6826	0.0280352	0.0424739	0.660058	0.509217	0.821288
2079	ERH	1113.36	0.0148678	0.0225373	0.659698	0.509448	0.821371
9580	SOX13	345.543	0.0286655	0.0434543	0.65967	0.509466	0.821371
23332	CLASP1	5903.97	0.0108966	0.0165154	0.659783	0.509393	0.821371
100302112	MIR1284	10.3365	0.0492582	0.0746634	0.659738	0.509422	0.821371
1278	COL1A2	456.078	-0.0338982	0.0513916	-0.659606	0.509507	0.821375
6049	RNF6	2765.74	-0.0151328	0.0229535	-0.65928	0.509716	0.821466
8404	SPARCL1	54114.3	-0.0336336	0.0510107	-0.659344	0.509675	0.821466
56660	KCNK12	261.804	-0.023069	0.0349894	-0.659315	0.509693	0.821466
902	CCNH	1638.18	0.0148992	0.0226067	0.659059	0.509858	0.8215
5901	RAN	4863.35	-0.0161449	0.0245047	-0.658848	0.509993	0.8215
10346	TRIM22	615.289	-0.0424676	0.0644344	-0.659084	0.509842	0.8215
414197	ZNF32-AS1	18.4767	0.0358446	0.0544068	0.658827	0.510007	0.8215
100527964	ACBD6	165.476	0.0281695	0.0427461	0.658995	0.509899	0.8215
810	CALML3	9.28081	-0.0722421	0.109773	-0.658103	0.510472	0.821582
1149	CIDEA	98.7441	-0.0406882	0.0618229	-0.658141	0.510447	0.821582
3270	HRC	60.9624	0.0369694	0.0563021	0.656625	0.511422	0.821582
3439	IFNA1	9.07426	-0.0714538	0.108644	-0.657688	0.510738	0.821582
3508	IGHMBP2	560.602	-0.0145901	0.0222241	-0.656496	0.511505	0.821582
4535	MT-ND1	18166.7	0.0632775	0.0962559	0.657388	0.510931	0.821582
4644	MYO5A	20231.8	-0.0193729	0.0295113	-0.656457	0.51153	0.821582
5507	PPP1R3C	3339.39	0.03424	0.052007	0.658373	0.510299	0.821582
6717	SRI	2924.95	0.0191111	0.029035	0.65821	0.510403	0.821582
7268	TTC4	27.2106	-0.0329797	0.050136	-0.657806	0.510663	0.821582
8089	YEATS4	270.333	-0.0203082	0.0308616	-0.658041	0.510512	0.821582
8913	CACNA1G	176.256	-0.047024	0.0715928	-0.656826	0.511293	0.821582
9139	CBFA2T2	2070.18	0.00906396	0.0138078	0.65644	0.511541	0.821582
10018	BCL2L11	276.702	0.0235738	0.035884	0.656944	0.511217	0.821582
10716	TBR1	21.9055	-0.153217	0.233212	-0.656988	0.511189	0.821582
23383	MAU2	1366.58	0.0153334	0.0233423	0.65689	0.511251	0.821582
26499	PLEK2	15.0338	-0.0418801	0.0637845	-0.656587	0.511446	0.821582
27332	ZNF638	10285.1	0.0112101	0.0170506	0.657463	0.510883	0.821582
54834	GDAP2	2328.16	-0.00884995	0.013439	-0.658529	0.510198	0.821582
55095	SAMD4B	2364.23	0.0183763	0.0279841	0.65667	0.511393	0.821582
55176	SEC61A2	1085.57	-0.0115255	0.0175109	-0.658187	0.510418	0.821582
55251	PCMTD2	3278.3	-0.0126249	0.0192248	-0.656698	0.511375	0.821582
56848	SPHK2	447.106	-0.0197952	0.030124	-0.657125	0.511101	0.821582
66037	BOLL	19.563	-0.0379698	0.0578203	-0.656686	0.511383	0.821582
79738	BBS10	802.119	-0.0165622	0.0251533	-0.658451	0.510248	0.821582
80216	ALPK1	696.311	0.0172685	0.0263078	0.6564	0.511567	0.821582
84836	ABHD14B	274.046	-0.0196436	0.0299282	-0.65636	0.511593	0.821582
90987	ZNF251	726.196	0.0153876	0.0234178	0.657089	0.511124	0.821582
118426	BORCS5	1274.83	0.0143379	0.0217893	0.658024	0.510523	0.821582
135398	C6orf141	1576.21	-0.0348776	0.0530147	-0.657885	0.510612	0.821582
283748	PLA2G4D	23.5364	-0.0555585	0.0844479	-0.657902	0.510601	0.821582
317772	H2AC21	183.086	-0.0300743	0.0457269	-0.657694	0.510735	0.821582
348327	ZNF530	125.691	-0.0162753	0.0247192	-0.658408	0.510276	0.821582
387751	GVINP1	570.279	-0.0242376	0.0369028	-0.656797	0.511311	0.821582
401474	SAMD12	4151.37	-0.0188008	0.0286423	-0.6564	0.511567	0.821582
644168	DRGX	3.39617	0.195323	0.297099	0.657434	0.510902	0.821582
101929563	NA	55.6146	-0.0365938	0.0557121	-0.656838	0.511285	0.821582
102724473	GAGE10	13.519	-0.056678	0.0862868	-0.656856	0.511273	0.821582
51374	ATRAID	672.8	0.0152621	0.0232583	0.656199	0.511696	0.821686
185	AGTR1	27.4415	-0.0612579	0.0933728	-0.656057	0.511787	0.82177
55149	MTPAP	1291.61	-0.0123079	0.0187659	-0.655867	0.51191	0.821844
60526	LDAH	690.154	-0.0181762	0.027711	-0.65592	0.511875	0.821844
100506413	DOCK4-AS1	284.007	0.0215746	0.0329094	0.655575	0.512098	0.822022
101928461	MAP3K5-AS1	114.933	-0.0270364	0.0412387	-0.655609	0.512076	0.822022
101928601	MEI4	58.2753	-0.0390406	0.0595575	-0.655511	0.512139	0.822026
23011	RAB21	1979.05	-0.0146463	0.0223505	-0.655302	0.512274	0.82211
283373	ANKRD52	2278.3	0.0159286	0.0243092	0.655249	0.512307	0.82211
767567	SNORD113-7	9.98171	-0.0668384	0.102002	-0.655268	0.512295	0.82211
11067	DEPP1	823.77	-0.0761893	0.116313	-0.655037	0.512444	0.822208
729920	CRPPA	839.867	-0.0131535	0.020091	-0.654695	0.512664	0.822376
101928708	NA	9.75366	-0.0568828	0.0868841	-0.654697	0.512663	0.822376
977	CD151	696.694	-0.0191024	0.0291876	-0.654469	0.512809	0.822424
2153	F5	493.276	0.032711	0.0499777	0.654513	0.512782	0.822424
9500	MAGED1	4063.36	-0.0137067	0.0209431	-0.654475	0.512806	0.822424
6742	SSBP1	985.132	0.0150754	0.0230552	0.653882	0.513188	0.822516
7638	ZNF221	461.519	0.0144637	0.0221054	0.654306	0.512915	0.822516
9044	BTAF1	3840.72	0.0160174	0.0244893	0.654056	0.513076	0.822516
10518	CIB2	125.629	-0.0271097	0.0414446	-0.654119	0.513035	0.822516
11178	LZTS1	3607.59	-0.0323499	0.0494764	-0.653844	0.513212	0.822516
29902	FAM216A	521.675	-0.0173361	0.0265068	-0.654025	0.513095	0.822516
57091	CASS4	78.1933	-0.0359401	0.0549382	-0.654191	0.512989	0.822516
78994	PRR14	251.364	0.016402	0.0250854	0.653844	0.513212	0.822516
101059918	GOLGA8R	713.346	0.027496	0.0420436	0.653988	0.51312	0.822516
890	CCNA2	98.5385	-0.0384699	0.0588488	-0.653708	0.5133	0.822594
6403	SELP	84.767	0.0624856	0.0956303	0.653408	0.513493	0.822843
5906	RAP1A	1234.34	-0.0154736	0.0236923	-0.653106	0.513688	0.822886
10445	MCRS1	911.66	0.0116023	0.0177656	0.653075	0.513708	0.822886
10602	CDC42EP3	464.425	-0.0234832	0.035947	-0.653273	0.513581	0.822886
400960	PCBP1-AS1	545.014	0.0149656	0.0229159	0.653068	0.513713	0.822886
677843	SNORA77	9.7452	0.0595999	0.0912449	0.653187	0.513636	0.822886
132720	FAM241A	53.3533	-0.0450879	0.069048	-0.652994	0.51376	0.822901
6949	TCOF1	1076.26	-0.0136039	0.0208372	-0.652867	0.513842	0.822909
51184	GPN3	276.144	-0.0159972	0.0245024	-0.652885	0.513831	0.822909
55860	ACTR10	1701.7	-0.0167919	0.0257346	-0.652501	0.514078	0.822978
91120	ZNF682	578.557	-0.0196491	0.0301121	-0.652534	0.514057	0.822978
163732	CITED4	72.561	0.0368203	0.0564232	0.652573	0.514032	0.822978
219731	PROSER2-AS1	58.7717	0.0310098	0.0475217	0.652541	0.514052	0.822978
441581	FRG2B	7.45668	-0.117189	0.179597	-0.652509	0.514073	0.822978
5993	RFX5	925.463	0.0138865	0.0212956	0.652084	0.514347	0.823163
8555	CDC14B	2164.1	0.0249781	0.0382995	0.652179	0.514285	0.823163
27244	SESN1	2290.99	-0.0145427	0.0223016	-0.652091	0.514342	0.823163
5873	RAB27A	216.064	0.0211592	0.032468	0.651695	0.514598	0.823503
9856	KIAA0319	2082.93	0.0210926	0.0323797	0.651414	0.514779	0.823567
29118	DDX25	899.719	-0.0159664	0.0245106	-0.651409	0.514782	0.823567
90390	MED30	144.806	-0.020541	0.0315339	-0.651395	0.514792	0.823567
102465878	MIR8082	14.0671	0.0391824	0.0601395	0.651526	0.514707	0.823567
163688	CALML6	25.4445	0.0423761	0.0650644	0.651295	0.514856	0.823608
830	CAPZA2	3407.4	-0.0143434	0.0220301	-0.651085	0.514992	0.823631
1359	CPA3	33.0279	-0.0723974	0.111178	-0.651185	0.514927	0.823631
1506	CTRL	86.0235	0.0233648	0.0358888	0.651034	0.515024	0.823631
79722	ANKRD55	97.5657	0.0351234	0.0539497	0.651039	0.515021	0.823631
25975	EGFL6	17.3127	-0.0473057	0.0726789	-0.650886	0.51512	0.823722
100506724	LINC00901	191.548	-0.026053	0.0400345	-0.650764	0.515199	0.823787
58506	SCAF1	1028.12	-0.0205839	0.0316391	-0.650584	0.515315	0.823788
100423017	MIR3139	11.3313	-0.0617604	0.0949216	-0.650647	0.515275	0.823788
100506033	PTOV1-AS1	11.657	0.0436568	0.0671009	0.650614	0.515296	0.823788
2108	ETFA	1214.24	0.0140039	0.0215297	0.650446	0.515404	0.823869
22931	RAB18	3741.28	-0.0122261	0.0188049	-0.650154	0.515593	0.824109
9585	KIF20B	475.844	-0.0144819	0.022281	-0.649963	0.515716	0.824236
56052	ALG1	274.828	-0.0151257	0.0232735	-0.649912	0.515749	0.824236
7915	ALDH5A1	4006.07	0.0126514	0.019491	0.649092	0.516279	0.824338
10288	LILRB2	20.3644	0.0649502	0.0999692	0.649702	0.515885	0.824338
10471	PFDN6	391.53	0.0183555	0.0282592	0.649539	0.51599	0.824338
10915	TCERG1	2704.47	0.0140269	0.0215998	0.649402	0.516079	0.824338
60468	BACH2	544.301	0.0268999	0.0414105	0.649591	0.515957	0.824338
64919	BCL11B	4951.03	-0.0280593	0.04321	-0.64937	0.516099	0.824338
79750	ZNF385D	863.424	-0.036832	0.0567522	-0.648997	0.51634	0.824338
84868	HAVCR2	254.95	0.0420083	0.064704	0.649239	0.516184	0.824338
90135	BTBD6	1312.12	-0.0157458	0.0242647	-0.648918	0.516391	0.824338
152877	NA	55.4118	-0.0421505	0.0649525	-0.648944	0.516375	0.824338
152877	FAM53A	55.4118	-0.0421505	0.0649525	-0.648944	0.516375	0.824338
256126	SYCE2	54.1719	0.0220019	0.0339054	0.64892	0.51639	0.824338
100128731	OST4	543.583	-0.0181492	0.0279433	-0.649501	0.516015	0.824338
100847019	MIR5687	10.8728	0.0545875	0.0840838	0.649203	0.516207	0.824338
7317	UBA1	4264.26	0.00916221	0.0141218	0.648799	0.516468	0.824399
9047	SH2D2A	13.5914	0.0527303	0.0812981	0.648604	0.516595	0.824431
23508	TTC9	749.912	-0.0228775	0.0352687	-0.648661	0.516557	0.824431
100874054	FALEC	35.8284	0.0349865	0.0539424	0.64859	0.516604	0.824431
140687	GCNT7	71.4122	0.022934	0.0353643	0.648507	0.516657	0.824455
6388	SDF2	503.699	-0.0137887	0.0212675	-0.648346	0.516761	0.824457
79993	ELOVL7	895.866	-0.0311017	0.0479719	-0.648333	0.51677	0.824457
114932	MRFAP1L1	2467.52	-0.0107014	0.0165073	-0.648287	0.516799	0.824457
548593	SLX1A	44.0184	0.03481	0.053697	0.648267	0.516812	0.824457
23612	PHLDA3	429.334	-0.0301056	0.0464504	-0.648124	0.516905	0.824543
3263	HPX	21.7041	0.0356044	0.0549508	0.647933	0.517028	0.824617
9674	KIAA0040	191.669	0.0478349	0.0738207	0.647988	0.516993	0.824617
349667	RTN4RL2	8.52743	-0.101882	0.157288	-0.647745	0.51715	0.82475
1579	CYP4A11	19.6662	0.0570612	0.0881567	0.647271	0.517457	0.824801
2962	GTF2F1	1969.59	-0.0112388	0.0173654	-0.647191	0.517508	0.824801
6352	CCL5	32.0469	-0.0440701	0.0680758	-0.647368	0.517394	0.824801
8926	SNURF	8.11787	-0.0615913	0.095164	-0.647212	0.517495	0.824801
386617	KCTD8	487.279	-0.0186621	0.028837	-0.647159	0.517529	0.824801
677826	SNORA3B	18.6404	0.0371293	0.0573425	0.647501	0.517308	0.824801
101927599	ZNF529-AS1	122.366	0.0193796	0.029943	0.647217	0.517491	0.824801
9054	NFS1	1018.06	-0.012128	0.0187444	-0.647021	0.517619	0.824817
283248	RCOR2	332.502	-0.0288707	0.0446248	-0.646965	0.517654	0.824817
4830	NME1	344.187	-0.0229538	0.0354898	-0.646773	0.517779	0.824954
7644	ZNF91	13636.3	-0.0181444	0.0280646	-0.646525	0.51794	0.825087
8399	PLA2G10	25.3056	-0.0430722	0.0666486	-0.646259	0.518112	0.825155
8499	PPFIA2	4537.1	0.0167283	0.0258849	0.646255	0.518114	0.825155
27299	ADAMDEC1	8.96603	-0.0664149	0.102753	-0.646354	0.51805	0.825155
59271	EVA1C	319.021	0.0251922	0.0389839	0.64622	0.518137	0.825155
6633	SNRPD2	1205	-0.0146746	0.0227132	-0.646085	0.518224	0.825171
55334	SLC39A9	2165.43	-0.0101376	0.015701	-0.645666	0.518496	0.82542
140711	TLDC2	239.309	0.0464276	0.0718946	0.645773	0.518426	0.82542
440894	LINC01123	1257.69	-0.0264926	0.0410556	-0.645285	0.518743	0.825737
80731	THSD7B	98.9137	0.0320909	0.0497466	0.645087	0.518871	0.825832
527	ATP6V0C	1253.18	-0.0196878	0.030527	-0.644932	0.518971	0.82587
11046	SLC35D2	353.645	0.0446193	0.0691846	0.644931	0.518972	0.82587
11046	NA	353.645	0.0446193	0.0691846	0.644931	0.518972	0.82587
60684	TRAPPC11	2532.48	-0.0107153	0.0166164	-0.644864	0.519015	0.825878
276	AMY1A	110.884	0.0301985	0.0468469	0.644621	0.519173	0.825997
9473	THEMIS2	167.71	0.0615531	0.0955014	0.644526	0.519234	0.825997
55015	PRPF39	1499.38	-0.01135	0.0176066	-0.644644	0.519158	0.825997
64780	MICAL1	1096.13	0.0187045	0.0290213	0.64451	0.519245	0.825997
258	AMBN	143.453	0.0497851	0.0772762	0.644248	0.519414	0.826002
908	CCT6A	2708.41	-0.0121135	0.0188008	-0.644309	0.519375	0.826002
1641	DCX	1238.05	-0.0294277	0.0456876	-0.644105	0.519507	0.826002
25983	NGDN	536.021	0.0156914	0.0243621	0.644089	0.519518	0.826002
54930	HAUS4	385.791	0.0181351	0.028153	0.644164	0.519469	0.826002
692099	FAM86DP	254.272	0.053535	0.0830828	0.644357	0.519344	0.826002
3623	INHA	87.9295	-0.0416808	0.0647549	-0.64367	0.519789	0.826106
55254	TMEM39A	396.883	0.0172223	0.0267569	0.643658	0.519797	0.826106
56130	PCDHB6	160.061	-0.020785	0.0322803	-0.643891	0.519646	0.826106
91687	CENPL	134.021	0.018687	0.0290363	0.643575	0.519851	0.826106
285266	ENTPD3-AS1	225.906	-0.028525	0.0443229	-0.643573	0.519852	0.826106
751071	CSKMT	66.2623	0.0223199	0.0346799	0.643599	0.519836	0.826106
64745	METTL17	429.6	0.0122804	0.0190865	0.64341	0.519958	0.826211
29855	UBN1	1453.61	-0.0127173	0.0197713	-0.643218	0.520083	0.826347
1213	CLTC	25362.7	-0.014889	0.0231797	-0.642331	0.520658	0.826455
3146	HMGB1	6663.32	0.0140924	0.0219272	0.642689	0.520426	0.826455
3290	HSD11B1	114.602	-0.0470592	0.0732619	-0.642342	0.520651	0.826455
4987	OPRL1	656.429	-0.0317552	0.0494329	-0.64239	0.52062	0.826455
5479	PPIB	596.289	0.0191661	0.0298079	0.642987	0.520232	0.826455
5797	PTPRM	6477.92	-0.0187786	0.0292064	-0.642959	0.52025	0.826455
7132	TNFRSF1A	395.036	0.0445377	0.0693444	0.642269	0.520698	0.826455
9755	TBKBP1	241.166	-0.0245593	0.0382359	-0.64231	0.520672	0.826455
29942	PURG	2059.11	-0.0158849	0.0247295	-0.642346	0.520648	0.826455
53947	A4GALT	56.1638	0.0409083	0.0636981	0.642222	0.520729	0.826455
56413	LTB4R2	24.3211	-0.0337685	0.0525382	-0.642743	0.520391	0.826455
84231	TRAF7	811.317	-0.013935	0.0216809	-0.64273	0.520399	0.826455
283130	SLC25A45	133.334	-0.0183477	0.0285584	-0.642461	0.520574	0.826455
285972	LINC00996	22.2288	-0.0967859	0.150554	-0.642863	0.520313	0.826455
23139	MAST2	1077.81	0.0132499	0.0206432	0.641855	0.520968	0.826771
1173	AP2M1	7782.1	-0.0143954	0.0224534	-0.641121	0.521444	0.826805
7045	TGFBI	174.953	-0.0496547	0.0774112	-0.64144	0.521237	0.826805
25831	HECTD1	10702.1	-0.0091147	0.0142171	-0.641108	0.521452	0.826805
79834	PEAK1	7312.85	0.0171773	0.0267895	0.641193	0.521398	0.826805
143458	LDLRAD3	412.274	-0.0265109	0.0413401	-0.641287	0.521336	0.826805
155051	CRYGN	17.0088	-0.0365559	0.0569762	-0.641599	0.521133	0.826805
404216	LINC01561	75.4843	-0.0317987	0.0495743	-0.641435	0.52124	0.826805
441242	NA	214.054	0.0159722	0.0249134	0.641109	0.521452	0.826805
84983	FAM222A-AS1	36.6156	-0.037254	0.0581206	-0.640978	0.521537	0.826878
4702	NDUFA8	1247.88	-0.0171399	0.0267498	-0.640747	0.521687	0.826993
399726	MIR1915HG	152.325	-0.0323272	0.0504487	-0.640793	0.521657	0.826993
10625	IVNS1ABP	6175.47	-0.0346477	0.0540911	-0.640543	0.521819	0.827019
51744	CD244	4.94542	0.0915949	0.142995	0.640546	0.521818	0.827019
84561	SLC12A8	429.253	-0.02525	0.0394177	-0.640575	0.521799	0.827019
11069	RAPGEF4	6408.39	-0.0268252	0.0418944	-0.640306	0.521974	0.827203
2961	GTF2E2	486.951	0.0124939	0.019523	0.639959	0.522199	0.827483
6575	SLC20A2	2194.68	0.0173831	0.0271723	0.639736	0.522344	0.827483
10003	NAALAD2	1249.77	-0.0200903	0.0313999	-0.639819	0.52229	0.827483
55629	PNRC2	1964.89	-0.0138703	0.0216794	-0.639795	0.522306	0.827483
101929351	CDC37L1-DT	17.5079	0.0395064	0.0617442	0.63984	0.522276	0.827483
23077	MYCBP2	22469.6	0.0149501	0.0233717	0.639668	0.522389	0.827492
3265	HRAS	1184.05	-0.0183035	0.0286207	-0.639518	0.522486	0.827532
374872	PEAK3	14.057	0.0491323	0.076828	0.63951	0.522491	0.827532
4084	MXD1	862.732	0.0275542	0.0431059	0.63922	0.52268	0.827709
6432	SRSF7	2315.89	0.0170191	0.0266247	0.63922	0.52268	0.827709
1577	CYP3A5	186.253	-0.0188406	0.029485	-0.63899	0.52283	0.827823
50485	SMARCAL1	487.844	0.0116751	0.0182706	0.639012	0.522815	0.827823
3608	ILF2	1704.28	0.0117134	0.0183469	0.638443	0.523186	0.828203
5727	PTCH1	1004.46	0.0188178	0.0294704	0.638532	0.523127	0.828203
100861516	RAI1-AS1	36.3044	0.0384025	0.0601599	0.63834	0.523252	0.828247
132660	LIN54	1111.29	-0.0113137	0.0177254	-0.638275	0.523294	0.828253
5971	RELB	78.2865	-0.0453141	0.0710102	-0.638136	0.523385	0.828336
124930	ANKRD13B	832.99	-0.0211017	0.0330738	-0.638019	0.523462	0.828395
664	BNIP3	2032.71	-0.021774	0.0341398	-0.63779	0.52361	0.828406
8443	GNPAT	1043.93	0.013825	0.0216791	0.63771	0.523662	0.828406
54991	C1orf159	513.116	-0.0182186	0.0285683	-0.637723	0.523654	0.828406
146227	BEAN1	85.3269	0.031673	0.049655	0.637862	0.523563	0.828406
101929238	CFAP20DC-AS1	75.5567	-0.037545	0.0588732	-0.637726	0.523652	0.828406
51569	UFM1	2185.13	-0.0136553	0.0214172	-0.637587	0.523742	0.828471
9001	HAP1	424.128	-0.0554908	0.087071	-0.637305	0.523926	0.828605
23371	TNS2	1677.63	0.0237384	0.0372531	0.63722	0.523982	0.828605
79048	SECISBP2	2430.14	0.00875952	0.0137461	0.637236	0.523971	0.828605
100873941	OPA1-AS1	46.9202	0.0295228	0.0463226	0.63733	0.52391	0.828605
101929657	NA	11.02	-0.0710173	0.111509	-0.636874	0.524207	0.8289
6229	RPS24	4489.59	0.0173584	0.0272737	0.636454	0.524481	0.829149
9829	DNAJC6	9889.83	-0.0169074	0.0265618	-0.636531	0.52443	0.829149
83700	JAM3	3244.8	-0.0282931	0.0444511	-0.636498	0.524452	0.829149
50835	TAS2R9	9.35123	-0.060826	0.0956094	-0.636192	0.524651	0.829296
81875	ISG20L2	514.971	0.0175507	0.0275865	0.636208	0.524641	0.829296
4924	NUCB1	1815.75	-0.0105982	0.0166636	-0.636006	0.524772	0.829426
5348	FXYD1	1162.53	-0.0240587	0.0378418	-0.635771	0.524926	0.829607
881	CCIN	5.08045	-0.105166	0.165479	-0.635527	0.525085	0.829619
5954	RCN1	2850.53	0.0195427	0.0307564	0.635403	0.525166	0.829619
23172	ABRAXAS2	610.829	-0.0115715	0.0182066	-0.635565	0.52506	0.829619
51156	SERPINA10	53.954	-0.0364767	0.0573971	-0.635515	0.525093	0.829619
157376	FER1L6-AS2	75.0636	-0.0328857	0.051736	-0.635644	0.525009	0.829619
203260	CCDC107	19.4265	-0.0647686	0.101929	-0.635431	0.525147	0.829619
7753	ZNF202	398.937	-0.0153338	0.0241352	-0.635328	0.525214	0.829635
3340	NDST1	3945.41	0.0138973	0.0218838	0.635048	0.525397	0.829678
6778	STAT6	1285.25	0.0171123	0.0269441	0.635104	0.525361	0.829678
79068	FTO	6814.11	0.0137409	0.0216316	0.635226	0.525281	0.829678
100847086	MIR5699	25.6388	0.039368	0.0619882	0.635088	0.525371	0.829678
51058	ZNF691	189.033	0.0192251	0.0302835	0.634839	0.525534	0.829771
145216	LINC00637	8.94942	0.0839232	0.132186	0.634886	0.525503	0.829771
100128788	SRRM2-AS1	28.2903	0.0373811	0.058917	0.634471	0.525774	0.830089
54457	TAF7L	75.2016	-0.0312595	0.0492735	-0.634408	0.525814	0.830093
2847	MCHR1	36.2671	-0.0536427	0.0845704	-0.634296	0.525887	0.830127
64432	MRPS25	1732.31	0.0107216	0.0169042	0.634256	0.525914	0.830127
100500857	MIR3939	10.2666	-0.0489615	0.0772037	-0.634186	0.52596	0.830138
480	ATP1A4	66.4265	0.0603459	0.0951722	0.63407	0.526035	0.830155
23431	AP4E1	653.166	0.0134409	0.021199	0.634034	0.526059	0.830155
170082	TCEANC	146.256	0.0185353	0.0292359	0.633991	0.526087	0.830155
29102	DROSHA	2567.42	0.0111412	0.0175825	0.633657	0.526304	0.830437
80024	SLC8B1	389.737	0.0169669	0.0267822	0.633513	0.526399	0.830525
25771	TBC1D22A	825.288	0.0105497	0.0166559	0.633393	0.526477	0.830559
100506144	TMEM35B	119.035	0.0245154	0.0387069	0.633361	0.526498	0.830559
3123	HLA-DRB1	254.09	-0.176619	0.278918	-0.633231	0.526583	0.830632
55561	CDC42BPG	22.2788	0.0720181	0.113794	0.632882	0.526811	0.830685
285190	RGPD4	1537.25	0.0233719	0.0369254	0.63295	0.526766	0.830685
378881	MIR381HG	50.6304	-0.0375372	0.0593078	-0.632922	0.526785	0.830685
391104	VHLL	5.5164	-0.0683033	0.10792	-0.632907	0.526795	0.830685
374443	NA	145.445	0.0330305	0.0521969	0.632806	0.52686	0.830702
3736	KCNA1	5493.7	-0.0331215	0.0523748	-0.632394	0.52713	0.830834
22954	TRIM32	824.876	0.0130631	0.0206616	0.63224	0.52723	0.830834
29934	SNX12	1573.81	0.0115197	0.0182172	0.632355	0.527155	0.830834
80209	PROSER1	580.647	0.0117628	0.0185957	0.632555	0.527025	0.830834
83851	SYT16	4245.63	-0.0239175	0.0378141	-0.632502	0.527059	0.830834
84536	LINC01547	143.489	-0.0199916	0.0316204	-0.632239	0.527231	0.830834
221091	LRRN4CL	22.5646	0.039483	0.062459	0.632142	0.527294	0.830834
692053	SNORD9	11.51	0.0456897	0.072274	0.632173	0.527274	0.830834
29098	RANGRF	40.4599	-0.0267153	0.0422782	-0.631893	0.527457	0.830974
54910	SEMA4C	1161.96	-0.0265841	0.0420748	-0.631829	0.527499	0.830974
56126	PCDHB10	374.9	0.0188354	0.0298108	0.631833	0.527496	0.830974
10627	MYL12A	555.164	0.0225882	0.0357552	0.631747	0.527553	0.830997
4860	PNP	336.078	0.0324717	0.0514219	0.631475	0.52773	0.831132
79590	MRPL24	725.936	0.0110143	0.0174432	0.631437	0.527755	0.831132
83889	WDR87	17.0458	0.0427794	0.0677449	0.631477	0.527728	0.831132
5592	PRKG1	757.211	-0.0291688	0.046208	-0.631251	0.527876	0.831201
100507240	VWA8-AS1	24.0303	-0.0373877	0.0592247	-0.631285	0.527854	0.831201
114571	SLC22A9	34.0168	-0.0490616	0.0777535	-0.630989	0.528048	0.831404
222537	HS3ST5	1295.36	-0.0256118	0.0405934	-0.630936	0.528083	0.831404
29844	TFPT	20.5007	0.0707201	0.112121	0.63075	0.528204	0.831534
54988	ACSM5	147.396	0.0450288	0.0713967	0.630685	0.528246	0.831539
90637	ZFAND2A	447.567	0.033929	0.0538058	0.630583	0.528313	0.831583
10982	MAPRE2	7079.47	-0.0139589	0.0221445	-0.630355	0.528462	0.831634
11168	PSIP1	6224.18	0.00982392	0.0155838	0.630395	0.528436	0.831634
84467	FBN3	77.0288	-0.0400766	0.0635699	-0.630433	0.528411	0.831634
3029	HAGH	1567.86	-0.015349	0.0243637	-0.629994	0.528699	0.831945
399	RHOH	10.5413	0.0724546	0.115053	0.629748	0.52886	0.83203
101929586	NA	177.762	0.0300688	0.047743	0.629807	0.528821	0.83203
100131997	FAM27E3	257.146	-0.0296596	0.0471277	-0.629344	0.529124	0.832369
1548	CYP2A6	67.4476	0.0431861	0.0686918	0.628694	0.529549	0.832427
4976	OPA1	8964.56	-0.0142717	0.0226885	-0.62903	0.529329	0.832427
5683	PSMA2	992.229	-0.0134882	0.0214514	-0.62878	0.529493	0.832427
8082	SSPN	1393.55	0.0365493	0.0581243	0.628813	0.529472	0.832427
9852	EPM2AIP1	1255.92	-0.0113755	0.0180937	-0.628699	0.529546	0.832427
10952	SEC61B	528.003	-0.013184	0.020966	-0.628829	0.529461	0.832427
84926	SPRYD3	5719.65	-0.0173287	0.0275404	-0.629209	0.529212	0.832427
408050	NOMO3	6396.46	-0.0167436	0.0266153	-0.629096	0.529286	0.832427
100130357	NA	476.998	0.0269783	0.0428824	0.629124	0.529268	0.832427
100169989	DBIL5P2	26.5553	-0.0333742	0.053073	-0.628836	0.529457	0.832427
445571	CBWD3	1737.04	-0.016632	0.026461	-0.628549	0.529644	0.832515
84133	ZNRF3	1692.13	-0.0166624	0.0265142	-0.628432	0.529721	0.832548
84276	NICN1	1073.22	-0.0136263	0.0216912	-0.628193	0.529877	0.832692
260425	MAGI3	1240.86	-0.0145783	0.0232087	-0.628139	0.529913	0.832692
100093698	GS1-600G8.3	6.2983	-0.0844478	0.134525	-0.62775	0.530168	0.832973
100422860	MIR4292	33.4083	0.0329438	0.0524795	0.627747	0.53017	0.832973
2875	GPT	170.134	-0.0247806	0.0395064	-0.627254	0.530492	0.833088
5373	PMM2	422.911	0.017331	0.0276215	0.627445	0.530367	0.833088
10769	PLK2	7213.72	-0.0282437	0.0450298	-0.627222	0.530513	0.833088
25816	TNFAIP8	36.127	-0.0438893	0.0699651	-0.627302	0.530461	0.833088
55703	POLR3B	1052.63	0.0193572	0.0308619	0.62722	0.530515	0.833088
100287029	DDX11L10	51.2783	0.0393177	0.0626701	0.627376	0.530413	0.833088
100505839	SH3PXD2A-AS1	22.9183	0.0442015	0.0704706	0.627233	0.530507	0.833088
3455	IFNAR2	573.063	-0.0135483	0.021606	-0.627062	0.530619	0.833189
6431	SRSF6	2721.03	0.0147044	0.0234534	0.626964	0.530683	0.8332
23116	TOGARAM1	4531.43	0.0109315	0.0174518	0.626384	0.531063	0.8332
26960	NBEA	15438.2	-0.0175646	0.0280356	-0.626512	0.530979	0.8332
55593	OTUD5	1742.82	0.00865701	0.013819	0.626458	0.531015	0.8332
64768	IPPK	608.014	-0.0130227	0.0207917	-0.626339	0.531093	0.8332
85002	FAM86B1	1818.86	0.0335165	0.0534797	0.626715	0.530846	0.8332
124402	UBALD1	180.688	-0.0218423	0.0348448	-0.626846	0.53076	0.8332
203100	HTRA4	11.2969	0.061192	0.0976063	0.626927	0.530707	0.8332
203328	SUSD3	46.5837	0.0520474	0.0830683	0.626561	0.530947	0.8332
100505591	LRRC3C	7.46315	0.0588098	0.0938877	0.626385	0.531063	0.8332
3708	ITPR1	24878.3	-0.0251454	0.0401749	-0.625898	0.531382	0.833471
6155	RPL27	2448.59	0.0148894	0.0237883	0.625913	0.531372	0.833471
102724663	PPFIA2-AS1	151.707	0.0259328	0.0414296	0.625949	0.531349	0.833471
64897	C12orf43	505.351	-0.0138293	0.0221001	-0.625757	0.531474	0.833555
1795	DOCK3	8953.64	-0.0167905	0.0268472	-0.625409	0.531702	0.833778
10196	PRMT3	734.474	0.0107267	0.0171529	0.625361	0.531734	0.833778
683	BST1	52.8634	0.0314306	0.0502661	0.625285	0.531784	0.833796
2706	GJB2	35.208	-0.0547132	0.08755	-0.624937	0.532012	0.833971
392392	OR1K1	11.6881	0.0502732	0.0804439	0.624948	0.532005	0.833971
3783	KCNN4	68.9847	0.0387377	0.0620044	0.624757	0.532131	0.834059
7049	TGFBR3	986.576	0.0294871	0.047204	0.624673	0.532186	0.834059
50488	MINK1	7208.73	-0.0146409	0.0234359	-0.624723	0.532153	0.834059
6563	SLC14A1	2422.35	0.0802124	0.128446	0.624484	0.53231	0.83407
117154	DACH2	896.101	-0.0286739	0.0459106	-0.624558	0.532261	0.83407
439941	FER1L6-AS1	8.91819	-0.0578881	0.0926922	-0.62452	0.532286	0.83407
411	ARSB	770.909	0.0152548	0.024452	0.623866	0.532716	0.834122
1515	CTSV	43.4197	0.0439245	0.0703992	0.623935	0.53267	0.834122
2250	FGF5	4.34825	-0.100722	0.161415	-0.623991	0.532633	0.834122
3697	ITIH1	6.05567	0.0688922	0.110467	0.623642	0.532863	0.834122
3752	KCND3	1906.1	-0.022878	0.0366737	-0.623826	0.532742	0.834122
49854	ZBTB21	1523.7	0.0176418	0.0282713	0.624017	0.532616	0.834122
50813	COPS7A	1265.59	0.0108186	0.0173453	0.623718	0.532813	0.834122
91734	IDI2	82.9872	-0.0248886	0.0398805	-0.624079	0.532576	0.834122
260434	PYDC1	14.5158	-0.0654907	0.104975	-0.623867	0.532715	0.834122
389741	GLIDR	339.707	-0.0235127	0.037687	-0.623894	0.532697	0.834122
105371414	NA	95.3342	0.0288797	0.0463033	0.623708	0.532819	0.834122
9857	CEP350	5983.38	0.0164353	0.026358	0.623541	0.532929	0.834125
2072	ERCC4	916.24	0.00927077	0.0148744	0.623269	0.533108	0.83413
6331	SCN5A	104.977	-0.0350603	0.0562381	-0.623425	0.533005	0.83413
56999	ADAMTS9	748.138	0.0664312	0.106569	0.623364	0.533045	0.83413
80032	ZNF556	11.9819	-0.0458496	0.0735667	-0.623239	0.533128	0.83413
4311	MME	3894.85	-0.0347897	0.055879	-0.62259	0.533554	0.834265
5372	PMM1	844.692	-0.015161	0.0243371	-0.622958	0.533312	0.834265
8602	NOP14	729.956	0.00880909	0.0141415	0.622925	0.533334	0.834265
10465	PPIH	372.704	0.0117049	0.0187908	0.622903	0.533348	0.834265
54554	WDR5B	487.438	0.0106501	0.0171035	0.622686	0.533491	0.834265
440300	CSPG4P12	723.734	0.0258955	0.0415904	0.622632	0.533526	0.834265
100847092	MIR548AS	22.4266	-0.0345119	0.0554264	-0.622662	0.533506	0.834265
150379	PNPLA5	300.354	-0.0350267	0.0562883	-0.622273	0.533762	0.834305
284058	KANSL1	2368.88	-0.0216418	0.0347737	-0.622362	0.533704	0.834305
341208	HEPHL1	5.70194	0.0872975	0.140309	0.622179	0.533824	0.834305
101243555	PTENP1-AS	41.1492	-0.0296686	0.0476651	-0.622438	0.533654	0.834305
102723167	MIR133A1HG	169.004	0.0182384	0.0293132	0.622189	0.533818	0.834305
6602	SMARCD1	1278.41	0.0116521	0.0187315	0.622058	0.533904	0.834368
414899	BLID	45.8963	0.0409135	0.0657838	0.621938	0.533983	0.834431
4099	MAG	3053.81	-0.0667753	0.107408	-0.621701	0.534139	0.834524
8550	MAPKAPK5	1409.58	0.0104468	0.0168027	0.621734	0.534117	0.834524
100506305	LINC00958	51.952	-0.0533567	0.0858282	-0.621669	0.534159	0.834524
150	ADRA2A	20.4636	-0.0751859	0.120997	-0.621387	0.534345	0.834571
4798	NFRKB	1665.96	-0.0203192	0.0326947	-0.621482	0.534282	0.834571
7324	UBE2E1	1356.63	0.0142082	0.0228629	0.62145	0.534304	0.834571
54487	DGCR8	925.027	0.00909628	0.0146379	0.621419	0.534324	0.834571
26050	SLITRK5	2104.47	-0.0221757	0.0357038	-0.621101	0.534533	0.834743
9851	KIAA0753	1757.08	0.0165619	0.0266756	0.620861	0.534691	0.834915
65979	PHACTR4	712.151	0.0188773	0.0304131	0.620696	0.5348	0.834915
401535	LINC02872	34.4305	0.0538736	0.0867947	0.620701	0.534796	0.834915
3669	ISG20	62.7295	-0.0400115	0.0644726	-0.620597	0.534865	0.834924
11126	CD160	156.023	-0.0216979	0.0349645	-0.620569	0.534883	0.834924
116842	LEAP2	29.5996	-0.0334615	0.0539569	-0.620152	0.535158	0.835291
2934	GSN	6364.36	0.0324335	0.0523252	0.619845	0.53536	0.835546
148823	GCSAML	7.31563	-0.0818915	0.132153	-0.619671	0.535475	0.835664
3127	HLA-DRB5	114.99	-0.202847	0.327554	-0.61928	0.535732	0.835883
114799	ESCO1	1116.34	0.0101856	0.0164466	0.619313	0.53571	0.835883
100302121	MIR1276	9.68163	-0.0530539	0.0856581	-0.619368	0.535674	0.835883
340547	VSIG1	80.341	-0.0333324	0.0538441	-0.619054	0.535881	0.836054
57730	ANKRD36B	9281.79	0.0148369	0.0239696	0.618988	0.535924	0.836061
23387	SIK3	9188.12	0.0169898	0.0274517	0.618899	0.535983	0.836091
27248	ERLEC1	1989.92	-0.0127995	0.0206987	-0.618371	0.536331	0.836573
7804	LRP8	1205.99	-0.0230371	0.0372597	-0.618285	0.536387	0.8366
962	CD48	8.31688	0.0802629	0.129969	0.617555	0.536869	0.836809
4496	MT1H	39.3754	0.10209	0.165313	0.617555	0.536869	0.836809
51605	TRMT6	451.297	-0.0147178	0.023823	-0.617799	0.536708	0.836809
53637	S1PR5	230.835	-0.0666419	0.107866	-0.617819	0.536695	0.836809
79038	ZFYVE21	1101.65	-0.0190371	0.0308269	-0.617548	0.536873	0.836809
255426	RASGEF1C	100.309	0.0582949	0.09438	0.617662	0.536798	0.836809
389033	PLAC9P1	12.2322	0.0862767	0.139661	0.617759	0.536734	0.836809
101929227	NA	85.6628	0.0357682	0.0578882	0.617884	0.536652	0.836809
64777	RMND5B	731.968	-0.011045	0.0178925	-0.617295	0.53704	0.837008
9588	PRDX6	3492.59	0.0211148	0.034216	0.617104	0.537166	0.837083
31	ACACA	5711.92	0.0102216	0.0165728	0.616773	0.537384	0.837181
9123	SLC16A3	127.957	0.05542	0.0898434	0.616852	0.537332	0.837181
51474	LIMA1	778.642	0.0190084	0.0308222	0.616712	0.537425	0.837181
101928737	NA	38.5353	0.0294166	0.0476949	0.616767	0.537389	0.837181
100506516	LINC01176	44.1919	0.0326746	0.0529903	0.616614	0.537489	0.837221
498	ATP5F1A	11573.8	-0.0156747	0.0254345	-0.616278	0.537711	0.837228
1557	CYP2C19	9.74909	0.0558238	0.0905862	0.616251	0.537729	0.837228
7077	TIMP2	2182.39	0.0286973	0.0465674	0.616254	0.537727	0.837228
81888	HYI	26.3466	0.0303043	0.0491716	0.616297	0.537699	0.837228
85416	ZIC5	53.8932	-0.0549132	0.089075	-0.616483	0.537576	0.837228
127845	GOLT1A	196.946	-0.0280816	0.0455608	-0.616355	0.53766	0.837228
64077	LHPP	836.037	0.0247365	0.0401526	0.616061	0.537854	0.837301
100192386	FLJ16779	189.803	-0.0426412	0.0692148	-0.61607	0.537848	0.837301
10476	ATP5PD	2181.34	0.0159795	0.0259423	0.615965	0.537918	0.837339
55194	EVA1B	72.3226	-0.0310684	0.0504597	-0.615708	0.538088	0.837543
5133	PDCD1	15.4675	-0.0516785	0.0839804	-0.615363	0.538315	0.837551
5756	TWF1	1833.59	-0.0149194	0.0242399	-0.61549	0.538231	0.837551
9118	INA	3319.45	-0.0248568	0.0404016	-0.615242	0.538395	0.837551
23135	KDM6B	461.38	0.0422357	0.0686508	0.615225	0.538406	0.837551
79915	ATAD5	440.754	-0.0157129	0.0255254	-0.615579	0.538172	0.837551
128637	TBC1D20	1389.98	0.00901895	0.0146499	0.615633	0.538137	0.837551
282973	JAKMIP3	1120.67	0.0269417	0.0437838	0.615334	0.538334	0.837551
100132526	FGD5P1	56.6222	0.0296499	0.0481931	0.615232	0.538402	0.837551
25917	THUMPD3	1012.54	0.0131538	0.0213878	0.615012	0.538546	0.837627
93349	SP140L	109.269	0.0276261	0.0449225	0.614973	0.538572	0.837627
643226	GRXCR2	4.84277	-0.0783805	0.127429	-0.61509	0.538495	0.837627
123591	TMEM266	81.0244	-0.0231388	0.0376328	-0.614856	0.53865	0.837687
117	ADCYAP1R1	6604.72	0.0239517	0.0389737	0.614561	0.538845	0.837807
1081	CGA	6.59013	0.118947	0.19352	0.614649	0.538786	0.837807
63933	MCUR1	852.1	0.0155014	0.0252226	0.614581	0.538832	0.837807
6487	ST3GAL3	748.399	-0.0132065	0.0214914	-0.614501	0.538884	0.837808
100874343	HS1BP3-IT1	18.586	0.039768	0.0647289	0.614378	0.538966	0.837874
111	ADCY5	15857.1	-0.0281239	0.0458535	-0.613342	0.53965	0.837902
945	CD33	31.7883	0.0445718	0.0726582	0.613445	0.539582	0.837902
1009	CDH11	4022.81	0.0191429	0.0312005	0.613544	0.539517	0.837902
9219	MTA2	1542.64	0.0257555	0.0419688	0.613683	0.539425	0.837902
9529	BAG5	2081.02	0.00984309	0.0160454	0.613452	0.539577	0.837902
30968	STOML2	827.083	0.0134919	0.0219769	0.613915	0.539272	0.837902
51068	NMD3	1459.66	0.0115111	0.0187556	0.613743	0.539385	0.837902
55301	OLAH	16.3313	-0.0472196	0.0769026	-0.614019	0.539203	0.837902
60488	MRPS35	1093.62	-0.012629	0.0205901	-0.613355	0.539642	0.837902
79872	CBLL1	977.206	-0.00979242	0.0159643	-0.613393	0.539616	0.837902
80256	FAM214B	846.408	-0.0134144	0.0218525	-0.613859	0.539308	0.837902
81490	PTDSS2	571.951	-0.0157636	0.0256695	-0.614099	0.53915	0.837902
84270	CARD19	240.808	0.0203055	0.0330765	0.613897	0.539284	0.837902
84874	ZNF514	1105.98	0.0193464	0.0314999	0.614173	0.539101	0.837902
5097	PCDH1	3908.45	-0.0201327	0.0328283	-0.613274	0.539695	0.837903
5987	TRIM27	298.348	-0.0160876	0.0262345	-0.613224	0.539728	0.837903
4588	MUC6	172.671	-0.046423	0.0757405	-0.612922	0.539928	0.838151
11247	NXPH4	7.48969	-0.0655735	0.107027	-0.612682	0.540086	0.838169
51667	NUB1	1075.32	0.0129106	0.0210672	0.612831	0.539988	0.838169
115677	NOSTRIN	211.778	-0.0274394	0.0447811	-0.612746	0.540044	0.838169
100507062	PSMD6-AS2	180.986	-0.0205646	0.0335657	-0.612668	0.540096	0.838169
158055	C9orf163	23.4868	0.0400591	0.0654068	0.61246	0.540233	0.838321
5931	RBBP7	2425.79	-0.0118726	0.0193909	-0.612276	0.540355	0.838329
8819	SAP30	357.328	0.0166573	0.0272055	0.612275	0.540356	0.838329
127670	TEDDM1	15.2681	0.0518823	0.0847258	0.612356	0.540302	0.838329
375567	VWC2	85.8013	-0.0334028	0.0545611	-0.61221	0.540399	0.838335
9454	HOMER3	276.481	0.0279612	0.0456904	0.61197	0.540557	0.838463
10147	SUGP2	7145.69	-0.0121831	0.0199101	-0.611907	0.540599	0.838463
767568	SNORD113-8	46.4086	-0.0421543	0.0688877	-0.611927	0.540586	0.838463
3684	ITGAM	283.476	0.0428609	0.0700751	0.611642	0.540775	0.838675
390037	OR52I1	8.63166	-0.0490694	0.0802499	-0.611457	0.540897	0.838743
401447	USP17L2	101.459	-0.0353178	0.0577551	-0.611511	0.540861	0.838743
401447	USP17L1	101.459	-0.0353178	0.0577551	-0.611511	0.540861	0.838743
101060321	TBC1D3G	509.385	0.0219908	0.0359725	0.611323	0.540986	0.838766
1185	CLCN6	1677.7	0.0131592	0.0215352	0.611054	0.541164	0.838914
653140	FAM228A	112.685	-0.0242158	0.0396337	-0.61099	0.541206	0.838919
84330	ZNF414	85.2811	-0.0271582	0.0444615	-0.610825	0.541316	0.839027
55825	PECR	212.82	0.0142892	0.0233981	0.6107	0.541398	0.839094
9698	PUM1	5006.96	0.00698986	0.0114474	0.610604	0.541461	0.839132
122953	JDP2	559.113	0.0171342	0.0280673	0.610469	0.541551	0.83921
51290	ERGIC2	1365.05	-0.0103303	0.0169307	-0.610152	0.541761	0.839292
57532	NUFIP2	6016.73	0.0126406	0.0207171	0.610153	0.541761	0.839292
100113403	LIN28B-AS1	27.2194	-0.0382505	0.0626838	-0.610213	0.541721	0.839292
3831	KLC1	7671.25	-0.0122951	0.0201564	-0.609985	0.541871	0.839295
9508	ADAMTS3	1262.46	-0.0301574	0.0494406	-0.609972	0.54188	0.839295
30817	ADGRE2	70.2088	0.0615952	0.100979	0.609979	0.541875	0.839295
126695	KDF1	8.09456	-0.0731232	0.119924	-0.609747	0.54203	0.839405
83550	GPR101	604.797	-0.0386708	0.0634418	-0.609548	0.542162	0.839548
712	C1QA	440.917	-0.0675902	0.110919	-0.609366	0.542282	0.839615
9994	CASP8AP2	1762.2	0.00974475	0.0159932	0.609305	0.542323	0.839615
100033810	SNORD115-36	32.5664	-0.0362856	0.0595485	-0.609345	0.542296	0.839615
83716	CRISPLD2	257.647	0.0482722	0.0792337	0.609239	0.542366	0.839622
414212	GLUD1P2	29.7552	0.0491805	0.0807386	0.609132	0.542437	0.839671
3140	MR1	507.709	0.0224599	0.0368915	0.608809	0.542651	0.839689
6330	SCN4B	15552.8	-0.036934	0.0606758	-0.608711	0.542716	0.839689
116984	ARAP2	13528.5	-0.0170456	0.0280033	-0.6087	0.542723	0.839689
138881	OR1L8	18.811	0.0438496	0.0720133	0.608909	0.542585	0.839689
284739	C20orf204	90.6263	-0.0275885	0.045306	-0.608936	0.542567	0.839689
400569	MED11	170.701	-0.0150584	0.0247341	-0.608809	0.542651	0.839689
105370369	LINC02337	9.64846	0.0620688	0.101956	0.608781	0.54267	0.839689
9927	MFN2	6043.43	-0.0100678	0.0165432	-0.608577	0.542805	0.839754
5230	PGK1	6416.41	-0.0152518	0.0250696	-0.608378	0.542937	0.839853
8366	H4C2	177.077	-0.0443771	0.0729665	-0.608185	0.543065	0.839853
55691	FRMD4A	2090.15	0.0131899	0.0216856	0.608232	0.543034	0.839853
64766	S100PBP	2547.2	-0.015565	0.0256025	-0.607946	0.543223	0.839985
124401	ANKS3	478.12	0.0118283	0.0194565	0.607938	0.543229	0.839985
3735	KARS1	1892.93	0.0123268	0.0202821	0.607768	0.543342	0.840052
7270	TTF1	613.383	0.00926243	0.0152428	0.607661	0.543413	0.840052
64427	TTC31	284.191	0.0161743	0.0266185	0.607635	0.543429	0.840052
5783	PTPN13	4183.33	0.0205147	0.0337735	0.607422	0.543571	0.840088
6294	SAFB	2556.29	0.0118881	0.0195744	0.607331	0.543631	0.840088
10216	PRG4	14.2456	-0.0366358	0.0603173	-0.607384	0.543596	0.840088
55288	RHOT1	2581.71	-0.0093491	0.0153956	-0.607258	0.54368	0.840088
126074	SWSAP1	44.786	-0.0244942	0.0403366	-0.607246	0.543688	0.840088
5949	RBP3	42.7015	-0.0487615	0.08031	-0.607166	0.543741	0.840109
84287	ZDHHC16	673.816	-0.0100315	0.0165379	-0.606573	0.544134	0.840596
1549	CYP2A7	52.1088	0.0411143	0.0678348	0.606094	0.544452	0.840776
7076	TIMP1	307.098	0.0351406	0.0579706	0.606181	0.544395	0.840776
9013	TAF1C	898.932	-0.0176078	0.0290487	-0.606148	0.544416	0.840776
10062	NR1H3	264.363	-0.0182636	0.0301234	-0.606291	0.544321	0.840776
26999	CYFIP2	16417.9	-0.0165405	0.02729	-0.606102	0.544447	0.840776
285941	LINC02860	14.177	-0.0567671	0.0936685	-0.606043	0.544487	0.840776
51377	UCHL5	1652.63	-0.0125892	0.0207865	-0.605641	0.544753	0.840824
94235	GNG8	9.35092	0.0684142	0.112941	0.605749	0.544682	0.840824
157381	LINC00964	5.43826	0.0902929	0.149025	0.605892	0.544586	0.840824
284948	SH2D6	59.1833	0.0320465	0.0529016	0.605775	0.544664	0.840824
388951	TSPYL6	157.466	0.0232985	0.0384672	0.605672	0.544732	0.840824
100506571	LINC02809	85.1243	-0.0283884	0.046857	-0.605853	0.544612	0.840824
818	CAMK2G	2541.46	0.0232122	0.0383578	0.60515	0.545079	0.841024
8565	YARS1	4621.83	-0.0257316	0.042511	-0.605293	0.544984	0.841024
10230	NBR2	127.093	0.0253364	0.0418766	0.605025	0.545163	0.841024
11237	RNF24	969.13	-0.0164224	0.0271428	-0.605036	0.545155	0.841024
23382	AHCYL2	2857.94	0.0154765	0.0255728	0.605195	0.545049	0.841024
29028	ATAD2	1048.67	0.0117377	0.0193997	0.605047	0.545148	0.841024
401152	C4orf3	3436.79	0.0153323	0.0253438	0.604972	0.545198	0.841024
653121	ZBTB8A	451.101	-0.0131636	0.0217499	-0.605224	0.54503	0.841024
23052	ENDOD1	4295.15	-0.0195798	0.0323787	-0.604712	0.54537	0.841109
53827	FXYD5	127.504	-0.0235091	0.038874	-0.604751	0.545344	0.841109
80273	GRPEL1	618.971	-0.0131143	0.0216853	-0.604753	0.545343	0.841109
54839	LRRC49	2230.19	0.0135694	0.0224478	0.604485	0.545521	0.841214
55508	SLC35E3	374.188	0.0111303	0.0184163	0.604372	0.545596	0.841214
440910	FAR2P4	19.8998	0.0896294	0.14829	0.604418	0.545566	0.841214
693216	MIR631	34.9464	0.0274339	0.0453886	0.604422	0.545563	0.841214
221302	ZUP1	483.645	-0.0134838	0.022316	-0.604218	0.545699	0.841312
1857	DVL3	1297.04	0.0130654	0.0216268	0.604128	0.545759	0.841333
3593	IL12B	12.8149	-0.0500362	0.0828606	-0.60386	0.545937	0.841333
6345	SRL	34.8973	0.027364	0.0453173	0.603832	0.545955	0.841333
55884	WSB2	3592.03	-0.0160427	0.0265718	-0.603748	0.546011	0.841333
84919	PPP1R15B	2181.85	-0.0157975	0.0261522	-0.60406	0.545804	0.841333
100507650	RNF212B	51.0555	0.0285143	0.0472307	0.603724	0.546027	0.841333
100616349	MIR4451	9.87377	-0.0520197	0.0861528	-0.603808	0.545972	0.841333
147700	KLC3	115.447	-0.02272	0.0376512	-0.603433	0.546221	0.841571
1390	CREM	962.89	0.0149253	0.0247642	0.602697	0.54671	0.841715
1738	DLD	2522.95	-0.0136299	0.0226468	-0.601848	0.547275	0.841715
1803	DPP4	20.0953	-0.0384328	0.0639055	-0.6014	0.547573	0.841715
2170	FABP3	703.101	-0.0194057	0.0321744	-0.603141	0.546415	0.841715
2742	GLRA2	223.455	-0.0421948	0.0701419	-0.601563	0.547465	0.841715
6141	RPL18	3165.72	-0.0169157	0.0280993	-0.601998	0.547175	0.841715
6279	S100A8	71.6	-0.134988	0.224284	-0.601862	0.547266	0.841715
7466	WFS1	2839.69	0.0306027	0.0508222	0.602152	0.547073	0.841715
8450	CUL4B	3349.34	-0.0114662	0.0190219	-0.602787	0.54665	0.841715
9096	TBX18	160.718	-0.0300049	0.049876	-0.601589	0.547448	0.841715
9520	NPEPPS	4922.44	0.0106064	0.0176273	0.601703	0.547372	0.841715
9966	TNFSF15	21.6558	0.0506391	0.0841512	0.601763	0.547332	0.841715
10199	MPHOSPH10	716.392	0.0146874	0.0243565	0.603019	0.546496	0.841715
10204	NUTF2	1308.58	0.00981972	0.0162951	0.602617	0.546763	0.841715
10945	KDELR1	682.359	0.00988686	0.0164076	0.602578	0.54679	0.841715
57609	DIP2B	5941.15	-0.0295184	0.0489474	-0.603063	0.546467	0.841715
64417	TMEM267	215.638	0.0187871	0.0311776	0.602583	0.546786	0.841715
64786	TBC1D15	1427.94	0.0102424	0.0169889	0.602888	0.546583	0.841715
79893	GGNBP2	1892.39	-0.0120793	0.0200843	-0.60143	0.547553	0.841715
91614	DEPDC7	67.72	-0.0457217	0.0759094	-0.602319	0.546962	0.841715
117195	MRGPRX3	13.4303	0.0407387	0.067683	0.601905	0.547237	0.841715
147407	SLC25A52	23.9771	0.0336864	0.0558675	0.60297	0.546528	0.841715
246721	POLR2J2	646.361	0.0369633	0.0613908	0.602099	0.547109	0.841715
286053	NSMCE2	335.288	-0.012257	0.0203608	-0.601988	0.547182	0.841715
387640	SKIDA1	276.983	-0.0175759	0.0292204	-0.601496	0.54751	0.841715
100130967	C6orf99	31.8465	-0.0395425	0.0655728	-0.603031	0.546488	0.841715
100616184	MIR4477A	49.7659	0.0330658	0.0548551	0.602784	0.546653	0.841715
8459	TPST2	299.321	-0.0184663	0.0307256	-0.601006	0.547836	0.841866
79856	SNX22	566.903	-0.0436687	0.0726477	-0.601102	0.547772	0.841866
84196	USP48	3465.84	0.00897545	0.0149341	0.601003	0.547838	0.841866
148156	ZNF558	602.801	0.0100566	0.0167343	0.600958	0.547868	0.841866
100506682	NA	13.6367	-0.044024	0.0732553	-0.600966	0.547862	0.841866
5738	PTGFRN	887.081	0.0155299	0.0258447	0.600894	0.54791	0.841871
714	C1QC	507.383	-0.0666755	0.110986	-0.600758	0.548001	0.84189
84224	NBPF3	353.648	0.0202422	0.0336987	0.600682	0.548051	0.841901
723809	LHFPL3-AS2	25.8622	0.0400721	0.066717	0.600628	0.548088	0.841901
4722	NDUFS3	1777.14	-0.0222061	0.0369775	-0.600531	0.548153	0.841941
79230	ZNF557	680.495	-0.012231	0.0203706	-0.600423	0.548225	0.841991
1645	AKR1C1	282.619	0.0397775	0.0662907	0.600046	0.548475	0.842032
2645	GCK	57.323	0.0297399	0.0495595	0.600084	0.548451	0.842032
11066	SNRNP35	335.64	0.0145414	0.0242466	0.59973	0.548686	0.842032
25803	SPDEF	19.6596	-0.0516559	0.086138	-0.599688	0.548714	0.842032
27230	SERP1	2827.11	-0.0216126	0.0360321	-0.599816	0.548629	0.842032
27341	RRP7A	2141.66	0.0277019	0.0461686	0.600015	0.548496	0.842032
29035	C16orf72	6213.9	-0.0140321	0.0233949	-0.599793	0.548644	0.842032
57673	BEND3	66.4219	0.0324704	0.0541201	0.599969	0.548527	0.842032
92799	SHKBP1	174.392	-0.0240206	0.0400257	-0.600129	0.54842	0.842032
388531	RGS9BP	49.2128	-0.0305065	0.0508274	-0.600199	0.548373	0.842032
645369	TMEM200C	154.665	0.0243553	0.0406031	0.599838	0.548614	0.842032
100616343	MIR4677	6.41982	0.0605892	0.101037	0.599674	0.548724	0.842032
93134	ZNF561	595.061	0.00891062	0.0148617	0.599569	0.548794	0.842079
343	AQP8	14.1688	0.048595	0.0810821	0.59933	0.548953	0.842183
2878	GPX3	924.604	0.0282018	0.047068	0.599172	0.549058	0.842183
26272	FBXO4	207.679	-0.0185653	0.030982	-0.59923	0.54902	0.842183
51312	SLC25A37	1553.58	0.0158195	0.0263986	0.599257	0.549001	0.842183
101927354	NA	21.782	0.0512301	0.085514	0.599084	0.549117	0.842213
8237	USP11	9231.94	0.0149501	0.0249667	0.598802	0.549305	0.84225
10811	NOXA1	380.237	-0.0309683	0.0517118	-0.598864	0.549264	0.84225
23313	KIAA0930	6268.39	-0.0208166	0.0347596	-0.598874	0.549257	0.84225
692225	SNORD94	110.186	0.0365186	0.0609815	0.598846	0.549275	0.84225
6499	SKIV2L	1000.27	0.0104724	0.0174996	0.598435	0.54955	0.842394
79913	ACTR5	461.475	-0.0226959	0.0379251	-0.598441	0.549546	0.842394
340543	TCEAL5	789.73	0.0238023	0.0397674	0.598539	0.549481	0.842394
57556	SEMA6A	1600.88	0.0341962	0.0571496	0.598362	0.549599	0.842408
101929748	NA	405.502	-0.0227603	0.0380486	-0.598189	0.549714	0.842524
57221	ARFGEF3	10024.2	-0.0148291	0.0247943	-0.598084	0.549784	0.842571
56121	PCDHB15	269.651	0.015697	0.0262539	0.597894	0.549911	0.842706
80816	ASXL3	519.718	0.021138	0.0353616	0.597768	0.549995	0.842774
5528	PPP2R5D	2892.16	-0.0145711	0.0243922	-0.597367	0.550263	0.84307
376267	RAB15	2169.77	-0.024296	0.0406723	-0.59736	0.550267	0.84307
51315	KRCC1	486.574	0.0189981	0.0318074	0.597287	0.550316	0.843083
196410	METTL7B	22.0168	-0.0617112	0.103335	-0.597193	0.550379	0.843083
387103	CENPW	36.9374	-0.033739	0.0564982	-0.59717	0.550394	0.843083
3698	ITIH2	244.315	0.0384023	0.0643208	0.597043	0.550479	0.843088
3772	KCNJ15	4.70487	-0.10723	0.179601	-0.597045	0.550477	0.843088
6197	RPS6KA3	2975.31	-0.0162309	0.0271911	-0.59692	0.550561	0.843088
55964	SEPTIN3	7180.22	0.0224795	0.0376559	0.59697	0.550527	0.843088
79990	PLEKHH3	149.888	-0.0260222	0.0436029	-0.5968	0.550641	0.8431
51085	MLXIPL	152.713	0.0328262	0.0550129	0.5967	0.550707	0.843142
11136	SLC7A9	43.3637	-0.0481875	0.0807677	-0.596619	0.550762	0.843165
100329135	TRPC5OS	8.32045	0.0608967	0.102108	0.596394	0.550912	0.843334
101929607	LINC01990	46.3562	0.0337962	0.056682	0.596242	0.551014	0.843399
1299	COL9A3	701.44	-0.0503144	0.0844586	-0.595728	0.551357	0.8434
1718	DHCR24	4688.27	-0.0183005	0.0307104	-0.595906	0.551238	0.8434
5878	RAB5C	1888.93	0.00883194	0.014819	0.595989	0.551183	0.8434
6892	TAPBP	2369.7	-0.014016	0.0235142	-0.596067	0.551131	0.8434
7494	XBP1	906.536	-0.0252502	0.0423888	-0.595681	0.551389	0.8434
196051	PLPP4	202.818	-0.0255973	0.0429603	-0.595836	0.551285	0.8434
400624	LINC01973	7.65863	0.0652556	0.109538	0.595737	0.551351	0.8434
729288	ZNF286B	507.989	-0.0148041	0.0248502	-0.595734	0.551353	0.8434
6440	SFTPC	62.4297	-0.042623	0.0715897	-0.595379	0.55159	0.843489
23642	SNHG1	423.173	0.0227648	0.0382368	0.595363	0.551601	0.843489
55660	PRPF40A	2690.01	0.0114487	0.0192306	0.595339	0.551617	0.843489
442893	MIR151A	10.2177	-0.050571	0.0849506	-0.595299	0.551644	0.843489
388948	LINC01118	35.0345	0.0379486	0.0637677	0.595106	0.551772	0.843625
1889	ECE1	1623.66	0.0179611	0.0301894	0.594946	0.551879	0.843691
10197	PSME3	1355.99	0.0113806	0.0191296	0.594924	0.551894	0.843691
55361	PI4K2A	1325.67	-0.014256	0.0239659	-0.594848	0.551945	0.8437
91584	PLXNA4	5073.7	-0.023112	0.0388644	-0.594684	0.552054	0.843755
27113	BBC3	31.4511	-0.0381477	0.064155	-0.594617	0.5521	0.843764
84852	ATP1A1-AS1	141.216	0.0213658	0.0359418	0.594456	0.552207	0.843807
339768	ESPNL	11.8378	-0.0797621	0.134176	-0.594459	0.552205	0.843807
7991	TUSC3	3872.74	-0.0205669	0.0346014	-0.594395	0.552248	0.84381
2901	GRIK5	1789.08	-0.0243152	0.0409201	-0.59421	0.552371	0.843909
83852	SETDB2	856.232	0.0124624	0.020974	0.59418	0.552392	0.843909
285965	EPHA1-AS1	23.8908	-0.0465341	0.0783269	-0.594102	0.552444	0.843929
100288520	USP17L15	489.453	-0.0419593	0.070653	-0.593878	0.552593	0.844096
25987	TSKU	71.1714	-0.0424692	0.0715223	-0.593789	0.552653	0.844127
5456	POU3F4	329.332	-0.0232179	0.0391526	-0.593011	0.553174	0.844628
11101	ATE1	3146.98	-0.0110098	0.0185661	-0.593005	0.553178	0.844628
730262	PPIAL4E	11.5164	-0.0477775	0.0805498	-0.593142	0.553086	0.844628
5922	RASA2	1192.56	-0.0110966	0.0187166	-0.592873	0.553266	0.844658
26225	ARL5A	2470.88	-0.0150636	0.0254085	-0.592857	0.553277	0.844658
9704	DHX34	483.25	0.0187385	0.0316142	0.592725	0.553365	0.844672
64855	NIBAN2	699.317	0.0251629	0.0424499	0.592767	0.553337	0.844672
10148	EBI3	21.4057	0.0617165	0.104145	0.592603	0.553447	0.844677
81029	WNT5B	174.658	-0.0213028	0.0359462	-0.59263	0.553429	0.844677
693155	MIR570	44.8417	0.0419198	0.0707589	0.592431	0.553562	0.844792
7058	THBS2	1645.36	-0.0364777	0.0615818	-0.592346	0.553619	0.844818
101928165	CASC17	15.6759	0.046386	0.0783174	0.592282	0.553662	0.844824
11278	KLF12	1977.3	0.0181031	0.0305764	0.59206	0.55381	0.84499
100533183	RFLNA	27.4315	-0.0292301	0.0493905	-0.591816	0.553974	0.84518
26091	HERC4	2843.31	0.00908676	0.0153608	0.591556	0.554148	0.845265
128178	EDARADD	9.94151	-0.0561635	0.0949279	-0.591643	0.554089	0.845265
9871	SEC24D	225.715	0.0250596	0.0423876	0.591201	0.554386	0.845518
283455	KSR2	4086.59	-0.0271553	0.0459334	-0.591189	0.554394	0.845518
3316	HSPB2	91.3027	0.0230455	0.0390015	0.590889	0.554595	0.845705
6223	RPS19	3542.4	-0.0141504	0.0239461	-0.590925	0.55457	0.845705
8644	AKR1C3	443.387	0.0311366	0.0527086	0.590731	0.554701	0.845806
8828	NRP2	780.69	-0.0349655	0.0592216	-0.590418	0.554911	0.846066
9649	RALGPS1	1971.25	0.0119948	0.0203232	0.590205	0.555054	0.846139
100505915	NA	60.984	0.0368761	0.062484	0.590169	0.555077	0.846139
768	CA9	3.04878	0.0832342	0.141078	0.589985	0.555201	0.846267
85439	STON2	11118	0.0285269	0.0483574	0.589918	0.555246	0.846275
57614	RELCH	5782.44	-0.0162249	0.0275116	-0.589749	0.555359	0.846328
102724316	SVIL-AS1	1195.2	0.0107582	0.0182404	0.589799	0.555326	0.846328
4717	NDUFC1	746.055	-0.0163641	0.0277589	-0.589509	0.55552	0.846512
2799	GNS	2248.92	-0.011841	0.0200976	-0.589173	0.555745	0.846547
5138	PDE2A	7453.67	-0.028186	0.0478253	-0.589353	0.555624	0.846547
10824	DIAPH2-AS1	32.5296	-0.0286733	0.0486647	-0.589201	0.555726	0.846547
152578	LINC01618	5.57866	-0.066651	0.11313	-0.589151	0.55576	0.846547
169200	TMEM64	643.44	-0.0209175	0.0355063	-0.589121	0.55578	0.846547
101928069	NA	29.0182	0.0285332	0.0484271	0.589199	0.555728	0.846547
9790	BMS1	2258.82	0.0108074	0.0183509	0.588932	0.555907	0.84656
654322	SNORA13	12.2147	0.0416079	0.0706495	0.588935	0.555905	0.84656
100528032	KLRK1	8.4813	-0.0642234	0.10904	-0.588988	0.55587	0.84656
101928402	NA	12.6639	0.0374086	0.0635353	0.588784	0.556006	0.84665
728498	GOLGA8H	573.113	0.0239382	0.0406681	0.588623	0.556115	0.846695
25953	PNKD	1928.26	-0.0183718	0.0312155	-0.588547	0.556165	0.846712
6526	SLC5A3	3654.16	-0.0329148	0.0559395	-0.588401	0.556263	0.846801
5153	PDE1B	17192.5	-0.0273522	0.0464966	-0.588263	0.556356	0.846821
171586	ABHD3	308.24	0.0226654	0.0385289	0.588272	0.55635	0.846821
552	AVPR1A	17.7058	0.0470521	0.0801275	0.587215	0.557059	0.846911
6301	SARS1	4184.1	-0.0128335	0.0218563	-0.587175	0.557086	0.846911
7479	WNT8B	57.1271	-0.0338869	0.0577005	-0.587291	0.557008	0.846911
9645	MICAL2	1320.6	-0.0199565	0.0339681	-0.587509	0.556862	0.846911
11340	EXOSC8	273.328	0.0159061	0.0270779	0.58742	0.556922	0.846911
22806	IKZF3	18.9762	0.0483823	0.0823653	0.587412	0.556927	0.846911
23190	UBXN4	2978.85	0.0106956	0.018203	0.587572	0.556819	0.846911
51069	MRPL2	356.289	-0.0126985	0.0216171	-0.587431	0.556915	0.846911
51170	HSD17B11	372.001	-0.0308806	0.052567	-0.587453	0.556899	0.846911
60492	CCDC90B	1344.79	0.0131683	0.0223985	0.58791	0.556592	0.846911
64236	PDLIM2	159.364	-0.0273279	0.0465416	-0.587173	0.557088	0.846911
149998	LIPI	46.3154	-0.0422293	0.0718868	-0.587442	0.556907	0.846911
165257	C1QL2	65.1919	-0.0431073	0.0733362	-0.587805	0.556663	0.846911
339967	TMPRSS11A	76.5012	0.0409332	0.0696706	0.587524	0.556852	0.846911
342908	ZNF404	322.345	0.0204266	0.034752	0.587781	0.556679	0.846911
100129662	FGF13-AS1	20.1654	-0.0347506	0.0591663	-0.587338	0.556977	0.846911
100874205	ATP11A-AS1	69.7994	0.033223	0.0565912	0.58707	0.557157	0.846956
4967	OGDH	4450.44	0.0112802	0.0192232	0.5868	0.557338	0.847111
724031	MIR661	5.34832	-0.0715304	0.121898	-0.586803	0.557336	0.847111
10468	FST	7.70585	0.0740575	0.126248	0.586601	0.557471	0.847254
1802	DPH2	479.995	-0.0116433	0.0198559	-0.58639	0.557614	0.847298
3430	IFI35	200.852	-0.0205599	0.0350603	-0.586414	0.557597	0.847298
3467	IFNW1	16.6059	0.0424386	0.072389	0.586258	0.557702	0.847301
3856	KRT8	6.1945	0.0823535	0.140487	0.586201	0.55774	0.847301
100507475	IDH1-AS1	8.34134	0.0509391	0.0868807	0.586311	0.557667	0.847301
4688	NCF2	103.975	-0.0355211	0.0606429	-0.585743	0.558048	0.847389
6252	RTN1	8228.55	-0.0156012	0.0266345	-0.585754	0.558041	0.847389
7444	VRK2	617.145	0.0464301	0.0792356	0.585975	0.557892	0.847389
26020	LRP10	1274.68	0.021525	0.0367545	0.585642	0.558116	0.847389
116966	WDR17	5884.09	-0.0177553	0.0302993	-0.585996	0.557878	0.847389
139221	PWWP3B	58.9593	-0.0514745	0.08785	-0.585936	0.557918	0.847389
101928303	ZPLD2P	22.3039	0.038438	0.0656403	0.585584	0.558155	0.847389
285888	CNPY1	40.0952	0.036129	0.0617324	0.585253	0.558378	0.847668
390748	PABPN1L	20.4964	-0.0385904	0.0659456	-0.585185	0.558423	0.847676
26785	SNORD63	16.6622	-0.0386254	0.0660166	-0.585086	0.55849	0.847718
55663	ZNF446	514.34	0.0103514	0.0176987	0.584866	0.558638	0.847822
3875	KRT18	7.60773	0.0711902	0.121752	0.584716	0.558739	0.847915
1643	DDB2	198.109	-0.0250551	0.0428788	-0.584324	0.559002	0.847992
2857	GPR34	355.062	0.0415204	0.0710809	0.584129	0.559133	0.847992
10077	TSPAN32	50.6786	0.0363753	0.0623029	0.583847	0.559323	0.847992
26249	KLHL3	2450.19	-0.0113058	0.0193556	-0.584112	0.559145	0.847992
27315	PGAP2	372.205	-0.0146736	0.025115	-0.584256	0.559048	0.847992
56110	PCDHGA5	196.738	0.0203204	0.0347652	0.584504	0.558881	0.847992
92342	METTL18	125.65	-0.0218839	0.0374438	-0.584445	0.558921	0.847992
147912	SIX5	77.8576	0.0406885	0.0696153	0.584477	0.558899	0.847992
259293	TAS2R30	83.1058	-0.0242492	0.0415323	-0.583864	0.559312	0.847992
100873856	SNORD116-30	46.282	0.0257732	0.0441451	0.583829	0.559335	0.847992
101927989	ZNF516-AS1	91.7347	-0.0260528	0.0445989	-0.584157	0.559115	0.847992
102724776	NA	14.2983	-0.0351924	0.0602535	-0.584072	0.559172	0.847992
9019	MPZL1	1294.85	0.0155779	0.026691	0.583638	0.559464	0.848083
10910	SUGT1	1912.45	-0.00983613	0.016854	-0.583609	0.559483	0.848083
64221	ROBO3	254.153	0.0321518	0.0551312	0.583187	0.559767	0.848273
81031	SLC2A10	186.071	0.0300576	0.0515379	0.583213	0.55975	0.848273
114614	MIR155HG	91.9124	-0.0223362	0.0382984	-0.583213	0.55975	0.848273
129450	TYW5	470.159	0.0161544	0.0276923	0.583351	0.559657	0.848273
10616	RBCK1	676.796	-0.0159923	0.027433	-0.582957	0.559922	0.848447
246213	SLC17A8	218.537	0.0485429	0.0833173	0.582626	0.560145	0.848722
387755	INSC	10.2932	-0.0538834	0.0924926	-0.58257	0.560183	0.848722
84282	RNF135	132.254	0.0242982	0.0417159	0.582469	0.560251	0.848723
645212	EIF3J-DT	260.437	0.0113378	0.0194657	0.582451	0.560263	0.848723
3712	IVD	2161.45	0.0132802	0.0228231	0.581875	0.560651	0.848755
9493	KIF23	31.1997	0.0308154	0.0529538	0.58193	0.560614	0.848755
9667	SAFB2	2438.27	0.011208	0.019253	0.582141	0.560472	0.848755
23504	RIMBP2	1527.86	-0.0240602	0.0413378	-0.582039	0.560541	0.848755
29842	TFCP2L1	196.838	0.058413	0.100388	0.581872	0.560653	0.848755
91801	ALKBH8	610.797	0.0147595	0.0253538	0.582144	0.56047	0.848755
116285	ACSM1	10.0349	0.0587127	0.100866	0.582087	0.560508	0.848755
403312	NA	42.3469	-0.0269405	0.0462687	-0.582261	0.560391	0.848755
677796	SNORA5C	77.789	-0.022	0.0378117	-0.581831	0.56068	0.848755
101927481	LINC01909	23.0125	-0.0406203	0.0698136	-0.581839	0.560675	0.848755
2247	FGF2	2633.81	-0.0323683	0.0556435	-0.581709	0.560762	0.848762
8825	LIN7A	937.051	0.0239465	0.0411659	0.581707	0.560764	0.848762
55324	ABCF3	1542.77	-0.00940439	0.0161709	-0.581562	0.560862	0.848849
8744	TNFSF9	31.2802	-0.0398995	0.0686273	-0.581394	0.560975	0.84896
170959	ZNF431	736.291	0.0143397	0.0246682	0.581306	0.561034	0.84899
51263	MRPL30	1279.38	-0.00926903	0.0159522	-0.581051	0.561206	0.84919
1404	HAPLN1	167.075	-0.0277464	0.0477608	-0.580946	0.561277	0.849237
56261	GPCPD1	2757.68	-0.0173714	0.0299267	-0.580465	0.561601	0.849667
134145	ATPSCKMT	663.632	0.0112356	0.019363	0.58026	0.561739	0.849817
631	BFSP1	136.8	-0.0237601	0.0409699	-0.579941	0.561954	0.849876
1879	EBF1	528.809	-0.0296131	0.0511269	-0.579208	0.562449	0.849876
4234	METTL1	115.522	0.019178	0.033117	0.579099	0.562522	0.849876
6118	RPA2	933.458	-0.0141723	0.0244683	-0.579214	0.562445	0.849876
6648	SOD2	5088.39	0.034963	0.0603327	0.579503	0.56225	0.849876
7569	ZNF182	443.686	0.00948142	0.0163738	0.579062	0.562547	0.849876
8930	MBD4	954.303	-0.0129884	0.0224259	-0.579169	0.562475	0.849876
9180	OSMR	503.471	0.0536894	0.0926325	0.579595	0.562188	0.849876
9534	ZNF254	1884.53	0.00901143	0.0155507	0.579487	0.56226	0.849876
23228	PLCL2	3066.23	-0.021096	0.0363761	-0.579942	0.561954	0.849876
26800	SNORD49A	27.7773	-0.0265877	0.0458742	-0.579579	0.562199	0.849876
27068	PPA2	938.208	-0.0100279	0.0173093	-0.579334	0.562364	0.849876
29087	THYN1	1206.34	-0.0115351	0.0199132	-0.579267	0.562409	0.849876
51177	PLEKHO1	948.341	-0.0173689	0.0299969	-0.579024	0.562573	0.849876
54714	CNGB3	20.926	-0.0550244	0.0949076	-0.579768	0.562071	0.849876
55203	LGI2	211.661	-0.0318809	0.0549946	-0.57971	0.56211	0.849876
80728	ARHGAP39	472.848	0.0246466	0.0425628	0.579065	0.562545	0.849876
84867	PTPN5	18419	-0.0244367	0.0421699	-0.579482	0.562264	0.849876
716	C1S	752.316	0.0369052	0.0637683	0.578738	0.562766	0.849988
3880	KRT19	22.5269	-0.0381443	0.0659046	-0.57878	0.562737	0.849988
81605	URM1	738.257	-0.016345	0.0282405	-0.578778	0.562739	0.849988
91522	COL23A1	39.0131	0.0428536	0.0740606	0.57863	0.562839	0.850038
10083	USH1C	415.07	-0.0462623	0.07999	-0.578351	0.563027	0.850202
10962	MLLT11	1657.9	-0.0286777	0.0495806	-0.578407	0.562989	0.850202
2109	ETFB	1163.29	-0.0145556	0.0251733	-0.578215	0.563119	0.850221
767611	SNORD114-30	24.4382	0.0394496	0.0682226	0.578247	0.563097	0.850221
9703	KIAA0100	7448.56	0.00893647	0.0154587	0.578087	0.563205	0.850291
3887	KRT81	16.4065	-0.0414311	0.071717	-0.577703	0.563465	0.850298
6039	RNASE6	59.567	0.0542621	0.0939509	0.577558	0.563563	0.850298
8242	KDM5C	3464.11	0.00831532	0.0144009	0.577419	0.563657	0.850298
9987	HNRNPDL	7635.64	0.0105227	0.0182187	0.577578	0.563549	0.850298
10542	LAMTOR5	522.966	-0.0122763	0.0212612	-0.577403	0.563667	0.850298
29119	CTNNA3	1788.69	0.0622555	0.107805	0.577483	0.563613	0.850298
54762	GRAMD1C	919.31	-0.0182959	0.031668	-0.57774	0.56344	0.850298
347517	RAB41	121.154	0.0214863	0.037207	0.57748	0.563615	0.850298
389333	PROB1	102.42	0.0610589	0.105753	0.577375	0.563686	0.850298
100616319	MIR4493	3.4339	0.0883836	0.153021	0.577593	0.563539	0.850298
101055625	OVCH1-AS1	24.7126	-0.040529	0.0701631	-0.577641	0.563507	0.850298
5007	OSBP	2504.62	0.0101752	0.0176351	0.576988	0.563948	0.850402
8343	H2BC7	136.625	-0.0255035	0.0441904	-0.577129	0.563852	0.850402
9188	DDX21	1519.44	0.0142087	0.0246358	0.57675	0.564108	0.850402
11212	PLPBP	1343.31	-0.0121018	0.0209795	-0.576839	0.564048	0.850402
50507	NOX4	186.934	-0.022805	0.0395435	-0.576707	0.564138	0.850402
54443	ANLN	2925.71	-0.0658564	0.11414	-0.576982	0.563952	0.850402
55093	NTAQ1	240.837	-0.0149934	0.0259882	-0.576932	0.563985	0.850402
83694	RPS6KL1	1000.39	-0.0152743	0.0264864	-0.576684	0.564153	0.850402
389558	FAM180A	25.4103	0.0402622	0.0697936	0.576875	0.564024	0.850402
100874087	PCDH9-AS4	168.859	-0.0385661	0.0668582	-0.576834	0.564052	0.850402
813	CALU	2447.6	0.0127176	0.0220755	0.576095	0.564551	0.850412
6165	RPL35A	2783.44	0.0125913	0.0218368	0.576612	0.564202	0.850412
7171	TPM4	2390.43	0.0190024	0.0329939	0.575938	0.564657	0.850412
29765	TMOD4	16.2905	0.0386549	0.0670886	0.576177	0.564496	0.850412
54460	MRPS21	1481.38	-0.0119293	0.0207067	-0.576109	0.564542	0.850412
54932	EXD3	266.33	0.0288143	0.0500114	0.576154	0.564511	0.850412
57636	ARHGAP23	1861.85	0.0355638	0.0617519	0.575914	0.564673	0.850412
388697	HRNR	2424.56	-0.0456156	0.079205	-0.575919	0.56467	0.850412
440567	UQCRHL	235.558	-0.0178933	0.0310679	-0.575942	0.564654	0.850412
653509	SFTPA1	30.928	0.0446728	0.0775691	0.57591	0.564676	0.850412
100302222	MIR1911	7.30432	0.0611146	0.106006	0.57652	0.564264	0.850412
100885779	LINC-ROR	8.98166	-0.0800234	0.138875	-0.576227	0.564462	0.850412
2678	GGT1	164.234	0.0200775	0.0348774	0.57566	0.564845	0.850427
55893	ZNF395	1219.43	0.0178487	0.0309997	0.575772	0.564769	0.850427
91833	WDR20	1331.86	0.0104036	0.0180702	0.575732	0.564796	0.850427
100527978	TLCD4-RWDD3	44.2691	-0.0255254	0.0443367	-0.575718	0.564806	0.850427
3925	STMN1	2568.12	-0.0349401	0.0607554	-0.575094	0.565228	0.850545
8034	SLC25A16	1172.14	-0.0113777	0.0197836	-0.575109	0.565218	0.850545
22809	ATF5	165.728	0.020739	0.0360668	0.575015	0.565281	0.850545
53616	ADAM22	5482.57	-0.0157154	0.0273182	-0.575272	0.565107	0.850545
83698	CALN1	8933.7	-0.020286	0.035267	-0.575214	0.565147	0.850545
157869	SBSPON	84.0511	0.0315835	0.0549248	0.575032	0.56527	0.850545
653786	OTOAP1	17.9953	0.0411777	0.0715808	0.575262	0.565114	0.850545
100131378	C11orf91	7.98475	-0.0711789	0.123757	-0.57515	0.56519	0.850545
199800	ADM5	44.1693	-0.0334098	0.0581211	-0.57483	0.565406	0.850613
100616257	MIR3975	15.7251	0.0392911	0.0683488	0.574861	0.565385	0.850613
100652853	LINC01023	11.5423	-0.0518696	0.0902678	-0.574619	0.565549	0.850768
51174	TUBD1	276.832	0.0112508	0.0195875	0.574388	0.565706	0.850884
101927911	NA	23.1582	0.0357573	0.0622498	0.574416	0.565687	0.850884
1410	CRYAB	4439.38	0.0490122	0.0853905	0.573978	0.565983	0.851075
54545	MTMR12	2165.18	-0.0114635	0.0199707	-0.574015	0.565958	0.851075
81616	ACSBG2	29.9104	0.0307804	0.0536304	0.573936	0.566011	0.851075
117155	CATSPER2	600.79	-0.0220702	0.03846	-0.573848	0.566071	0.851075
341392	ACSM4	9.18562	-0.060809	0.105961	-0.573883	0.566047	0.851075
693197	MIR612	159.557	0.0519909	0.0905931	0.573895	0.566039	0.851075
3635	INPP5D	777.314	0.0259645	0.0452889	0.573309	0.566435	0.851472
339231	ARL16	427.55	-0.0131887	0.0230055	-0.573282	0.566454	0.851472
64850	ETNPPL	6799.38	-0.0343064	0.0598611	-0.573101	0.566576	0.851596
11001	SLC27A2	33.3637	-0.0562624	0.0981933	-0.572976	0.566661	0.851663
2760	GM2A	2126.43	0.0177797	0.0310387	0.572822	0.566766	0.851709
57834	CYP4F11	333.331	-0.0338607	0.0591129	-0.572813	0.566771	0.851709
201266	SLC39A11	637.043	0.027521	0.0480557	0.57269	0.566854	0.851714
100500891	MIR3935	29.2886	-0.0320164	0.0559034	-0.572709	0.566842	0.851714
102724323	NA	10.2924	-0.0396085	0.0691697	-0.572628	0.566897	0.851718
646	BNC1	5.31404	0.0725946	0.126839	0.572336	0.567095	0.851776
5926	ARID4A	2366.41	0.0117724	0.0205654	0.572436	0.567027	0.851776
7109	TRAPPC10	3478.22	-0.0127573	0.0222858	-0.57244	0.567024	0.851776
93594	TBC1D31	913.695	-0.0111601	0.0194979	-0.572376	0.567067	0.851776
4665	NAB2	847.378	-0.0200445	0.0350275	-0.572252	0.567151	0.851802
1075	CTSC	388.484	-0.0255969	0.0447586	-0.571887	0.567398	0.851874
5743	PTGS2	119.665	-0.0789642	0.13806	-0.571954	0.567353	0.851874
51308	REEP2	2291.92	-0.0149262	0.0260982	-0.571925	0.567373	0.851874
64746	ACBD3	1272.32	0.0110072	0.0192407	0.572079	0.567269	0.851874
100507171	BOLA3-AS1	599.694	-0.0178965	0.0312859	-0.57203	0.567302	0.851874
4905	NSF	16378.9	-0.0225692	0.0394741	-0.571747	0.567493	0.851956
6423	SFRP2	240.851	0.0707569	0.123776	0.571654	0.567557	0.851977
55187	VPS13D	11767.4	0.0100539	0.0175888	0.57161	0.567587	0.851977
103	ADAR	12984.2	0.00945639	0.0165498	0.571392	0.567734	0.852031
6451	SH3BGRL	2411.72	0.0123632	0.0216343	0.571463	0.567686	0.852031
65055	REEP1	2884.29	0.0175596	0.0307319	0.57138	0.567742	0.852031
4131	MAP1B	49584.7	0.0171015	0.0299379	0.57123	0.567844	0.852064
147929	ZNF565	272.548	0.01969	0.034468	0.571254	0.567828	0.852064
7453	WARS1	2245.77	-0.0286081	0.0500991	-0.57103	0.567979	0.852148
83593	RASSF5	255.604	-0.0199256	0.0348913	-0.571077	0.567948	0.852148
1521	CTSW	15.0171	0.0375138	0.0657344	0.570688	0.568211	0.852377
202559	KHDRBS2	1298.08	-0.0199365	0.0349308	-0.570744	0.568173	0.852377
9552	SPAG7	846.42	0.0129619	0.0227169	0.570584	0.568282	0.852423
10004	NAALADL1	29.7347	-0.0339257	0.0594669	-0.570497	0.56834	0.852451
3012	H2AC8	200.011	-0.0289936	0.050844	-0.570247	0.56851	0.852502
79937	CNTNAP3	3592.27	-0.0221351	0.0388155	-0.570265	0.568498	0.852502
644353	ZCCHC18	174.132	0.0207681	0.0364162	0.570299	0.568475	0.852502
100128927	ZBTB42	36.9178	-0.043363	0.0760471	-0.570212	0.568534	0.852502
1005	CDH7	795.686	-0.0290296	0.0509636	-0.569613	0.56894	0.852589
3055	HCK	138.36	0.0437671	0.076816	0.569765	0.568837	0.852589
4682	NUBP1	166.487	0.0104256	0.0182985	0.569751	0.568847	0.852589
10063	COX17	387.969	-0.012451	0.0218463	-0.569937	0.56872	0.852589
25999	CLIP3	3364.42	0.0254797	0.0447415	0.569487	0.569026	0.852589
55827	DCAF6	2915.02	-0.0155137	0.0272249	-0.569835	0.56879	0.852589
57396	CLK4	1593.75	-0.0131523	0.0230973	-0.569432	0.569063	0.852589
57508	INTS2	1231.17	0.00945626	0.0165938	0.569867	0.568768	0.852589
102465910	MIR6859-3	19.7744	0.0361807	0.0634904	0.569862	0.568771	0.852589
149345	SHISA4	1330.72	-0.0163255	0.0286762	-0.569305	0.569149	0.852648
759	CA1	29.2455	0.0417889	0.0734781	0.568726	0.569542	0.852699
2018	EMX2	419.128	0.0243833	0.0428479	0.569068	0.56931	0.852699
23545	ATP6V0A2	962.763	0.012457	0.0218864	0.569165	0.569244	0.852699
25796	PGLS	278.781	-0.0164116	0.0288559	-0.568744	0.56953	0.852699
26098	EDRF1	1177.35	0.00791581	0.0139152	0.568862	0.56945	0.852699
26771	SNORD102	20.5298	0.0316275	0.0556039	0.5688	0.569492	0.852699
84989	JMJD1C-AS1	58.4278	-0.0249103	0.0437802	-0.568986	0.569366	0.852699
222229	LRWD1	464.421	0.0184968	0.0325095	0.568967	0.569379	0.852699
4901	NRL	89.2743	-0.0166715	0.0293201	-0.568603	0.569625	0.852764
30000	TNPO2	5800.51	-0.0106561	0.0187449	-0.568479	0.56971	0.852831
4599	MX1	1445.82	-0.0208212	0.0366322	-0.568385	0.569773	0.852866
56980	PRDM10	705.367	-0.0106432	0.0187297	-0.568254	0.569862	0.852881
387082	SUMO4	60.768	0.0221691	0.039011	0.56828	0.569845	0.852881
975	CD81	4912.17	0.0157661	0.0277566	0.568014	0.570026	0.852898
23256	SCFD1	2317.79	0.0108995	0.0191871	0.568067	0.569989	0.852898
129684	CNTNAP5	2330.48	-0.0182547	0.0321308	-0.568139	0.569941	0.852898
9701	PPP6R2	2648.32	-0.00990661	0.0174564	-0.567507	0.570369	0.853096
10957	PNRC1	2846.12	-0.0127446	0.0224581	-0.567482	0.570387	0.853096
26277	TINF2	866.729	-0.0111064	0.0195723	-0.567455	0.570405	0.853096
56666	PANX2	247.383	-0.0262478	0.0462369	-0.567682	0.570251	0.853096
653073	GOLGA8J	749.463	0.0355982	0.0627314	0.56747	0.570395	0.853096
100887750	MRPS31P5	402.159	0.0213802	0.0376628	0.567674	0.570256	0.853096
2203	FBP1	17.6591	-0.0433208	0.076371	-0.567241	0.57055	0.853254
313	AOAH	643.355	-0.0206935	0.0365131	-0.566743	0.570889	0.853381
873	CBR1	1486.5	-0.0214734	0.0378995	-0.566587	0.570995	0.853381
2131	EXT1	510.174	0.0159614	0.0281592	0.566828	0.570831	0.853381
6726	SRP9	4359.93	0.0150598	0.0265775	0.566636	0.570961	0.853381
10800	CYSLTR1	37.3989	-0.0395268	0.0697258	-0.566889	0.570789	0.853381
10916	MAGED2	2831.54	0.0176222	0.0310812	0.566972	0.570733	0.853381
23641	LDOC1	429.655	-0.0176992	0.031226	-0.566809	0.570844	0.853381
54887	UHRF1BP1	1496.25	0.00973474	0.0171704	0.566948	0.57075	0.853381
55181	SMG8	571.38	-0.0128191	0.0226277	-0.566525	0.571037	0.853385
79767	ELMO3	111.371	-0.0193925	0.0342411	-0.566352	0.571154	0.853501
3732	CD82	591.865	0.0282806	0.0499574	0.566093	0.57133	0.853645
5884	RAD17	824.359	-0.00926218	0.0163685	-0.565854	0.571493	0.853666
29106	SCG3	2734.7	0.0167964	0.0296873	0.565779	0.571544	0.853666
89790	SIGLEC10	119.103	0.0590919	0.10444	0.565796	0.571533	0.853666
389161	ANKUB1	73.6506	0.149924	0.264923	0.565915	0.571452	0.853666
581	BAX	200.404	-0.0116998	0.0206917	-0.565435	0.571778	0.85372
51087	YBX2	5.98255	-0.0567946	0.100415	-0.5656	0.571665	0.85372
51192	CKLF	55.0797	-0.0191465	0.0338647	-0.565381	0.571814	0.85372
59084	ENPP5	1184.09	0.01279	0.0226222	0.565374	0.57182	0.85372
84532	ACSS1	1990.95	-0.0256451	0.0453593	-0.565377	0.571817	0.85372
283932	FBXL19-AS1	84.9767	-0.0211106	0.0373256	-0.56558	0.57168	0.85372
384	ARG2	817.339	-0.0138598	0.0245487	-0.564586	0.572356	0.853746
546	ATRX	8696.89	0.00980853	0.0173595	0.565025	0.572057	0.853746
1008	CDH10	562.259	-0.0263674	0.0466992	-0.564622	0.572331	0.853746
1200	TPP1	2147.23	0.0210301	0.0372271	0.564913	0.572133	0.853746
6351	CCL4	11.0731	0.0951104	0.168376	0.564868	0.572164	0.853746
9783	RIMS3	6333.6	-0.0219077	0.0387967	-0.564681	0.572291	0.853746
54836	BSPRY	1193.06	-0.0240456	0.0425578	-0.565011	0.572066	0.853746
54843	SYTL2	715.581	0.02894	0.0512221	0.564992	0.572079	0.853746
135114	HINT3	1781.72	-0.0136144	0.0240987	-0.564942	0.572113	0.853746
222171	PRR15	24.9928	0.0435868	0.0771749	0.56478	0.572223	0.853746
400456	LINC01197	29.3914	-0.039139	0.069305	-0.564735	0.572254	0.853746
653857	ACTR3C	994.895	-0.0162594	0.0287923	-0.564713	0.572269	0.853746
416	ARSF	122.483	-0.0447306	0.0792573	-0.564372	0.572501	0.853818
10424	PGRMC2	1079.32	-0.00872904	0.0154715	-0.564201	0.572618	0.853818
29911	HOOK2	367.506	-0.0162353	0.0287735	-0.564244	0.572588	0.853818
84650	EBPL	105.696	0.0271441	0.0481026	0.564296	0.572553	0.853818
90268	OTULIN	773.964	-0.0147057	0.0260665	-0.564163	0.572643	0.853818
388272	C16orf87	295.6	-0.016585	0.0293872	-0.564362	0.572508	0.853818
5737	PTGFR	38.7064	0.0381893	0.0677284	0.56386	0.572849	0.853844
9023	CH25H	90.7457	0.0654869	0.116144	0.563844	0.57286	0.853844
10126	DNAL4	640.921	-0.0170533	0.0302444	-0.563848	0.572858	0.853844
55102	ATG2B	5704.58	-0.00839117	0.0148808	-0.563893	0.572827	0.853844
80347	COASY	634.377	-0.0091912	0.016299	-0.563911	0.572815	0.853844
3577	CXCR1	6.56125	0.0906001	0.160742	0.563635	0.573003	0.853996
4649	MYO9A	10695.9	-0.010477	0.0185906	-0.563568	0.573048	0.854005
79770	TXNDC15	2139.24	-0.011024	0.0195703	-0.5633	0.57323	0.854098
100996447	NA	114.03	-0.0182542	0.0324046	-0.563322	0.573216	0.854098
105373244	NA	13.1153	0.0443163	0.0786701	0.563318	0.573218	0.854098
1535	CYBA	224.625	-0.0411646	0.0731091	-0.563057	0.573396	0.854286
9843	HEPH	1207.65	0.0235628	0.0418555	0.562955	0.573466	0.854329
6631	SNRPC	520.726	0.0155981	0.0277242	0.562618	0.573695	0.854612
6334	SCN8A	9198.43	-0.0204228	0.0363166	-0.562355	0.573874	0.854643
10584	COLEC10	16.6079	-0.0394429	0.070139	-0.562353	0.573875	0.854643
646915	ZNF806	13.6432	-0.0389118	0.0691875	-0.562411	0.573836	0.854643
6249	CLIP1	4371.61	0.0139519	0.0248155	0.562225	0.573963	0.854713
1137	CHRNA4	195.064	-0.0348995	0.0621883	-0.561191	0.574668	0.85482
3959	LGALS3BP	1297.75	-0.0244315	0.0435126	-0.561481	0.57447	0.85482
6124	RPL4	14944.1	0.0121895	0.0217055	0.561586	0.574398	0.85482
8835	SOCS2	216.191	-0.0279462	0.0497501	-0.561732	0.574298	0.85482
9498	SLC4A8	3949.67	0.0136973	0.0243766	0.561905	0.574181	0.85482
9767	JADE3	249.429	0.0186513	0.0332333	0.561222	0.574646	0.85482
9938	ARHGAP25	134.586	0.036792	0.0655244	0.561501	0.574456	0.85482
9957	HS3ST1	48.2785	-0.0278875	0.0496942	-0.561182	0.574673	0.85482
10234	LRRC17	86.5741	0.0324174	0.0577428	0.561411	0.574518	0.85482
23184	MESD	1306.81	0.0104258	0.0185697	0.561445	0.574494	0.85482
26788	SNORD60	7.66576	0.0502426	0.08947	0.561559	0.574417	0.85482
54514	DDX4	34.6437	0.0325592	0.057994	0.561424	0.574509	0.85482
81466	OR2L5	22.4669	-0.060375	0.107523	-0.561505	0.574453	0.85482
83607	AMMECR1L	978.952	0.00688341	0.0122592	0.561489	0.574464	0.85482
113828	FAM83F	7.28729	0.0561032	0.0999449	0.561342	0.574565	0.85482
2081	ERN1	153.095	-0.0170428	0.030384	-0.560914	0.574856	0.854972
642597	AKAIN1	15.1177	-0.0557107	0.0993179	-0.560933	0.574843	0.854972
1845	DUSP3	3248.46	-0.0116666	0.020823	-0.560273	0.575293	0.855449
283899	INO80E	474.331	-0.0163687	0.0292152	-0.560279	0.575289	0.855449
441294	CTAGE15	38.4234	-0.0387053	0.0690844	-0.56026	0.575302	0.855449
51276	ZNF571	304.766	-0.012907	0.0230471	-0.560029	0.57546	0.855454
54606	DDX56	1029.95	0.00821652	0.0146706	0.560068	0.575433	0.855454
100289635	ZNF605	1372.03	0.0130182	0.0232451	0.56004	0.575452	0.855454
4666	NACA	5367.38	0.0106403	0.0190049	0.55987	0.575568	0.855474
57621	ZBTB2	346.785	0.0158864	0.0283764	0.559847	0.575584	0.855474
79161	TMEM243	204.774	-0.01456	0.0260077	-0.559833	0.575593	0.855474
55599	RNPC3	2245.01	0.0100548	0.0179678	0.559604	0.57575	0.855588
64848	YTHDC2	2205.33	0.0110153	0.0196825	0.55965	0.575718	0.855588
129049	SGSM1	2114.67	-0.0179019	0.0319947	-0.559527	0.575802	0.855607
489	ATP2A3	67.1539	-0.0379354	0.067954	-0.558251	0.576673	0.855621
719	C3AR1	142.461	0.0476314	0.0853273	0.55822	0.576694	0.855621
1355	COX15	1388.22	0.0100263	0.0179385	0.558924	0.576213	0.855621
1436	CSF1R	1356.39	0.040665	0.0727651	0.558853	0.576262	0.855621
2824	GPM6B	25595.8	0.0181738	0.0325163	0.558915	0.57622	0.855621
2919	CXCL1	30.4149	0.0877161	0.156894	0.559078	0.576108	0.855621
8914	TIMELESS	114.852	-0.0269193	0.0482157	-0.55831	0.576633	0.855621
9928	KIF14	18.6837	0.0747003	0.133681	0.558797	0.5763	0.855621
10293	TRAIP	133.279	0.0311979	0.0558521	0.558581	0.576448	0.855621
27067	STAU2	3326.79	-0.0114938	0.0205769	-0.55858	0.576449	0.855621
53918	PELO	762.58	-0.0103345	0.0184989	-0.558654	0.576398	0.855621
54969	HPF1	432.859	0.0134908	0.0241147	0.559442	0.57586	0.855621
64420	SUSD1	1108.89	-0.0172843	0.0309542	-0.558384	0.576582	0.855621
64581	CLEC7A	140.918	0.0485625	0.0869297	0.558641	0.576407	0.855621
79670	TUT7	1883.38	0.0111955	0.0200198	0.559221	0.576011	0.855621
90592	ZNF700	468.81	0.0115394	0.0206737	0.558166	0.576731	0.855621
94031	HTRA3	12.9095	-0.0425407	0.0762152	-0.558166	0.576731	0.855621
256302	NATD1	303.575	-0.0145583	0.0260679	-0.558474	0.576521	0.855621
100507156	NA	43.7242	0.0359564	0.0643678	0.558608	0.576429	0.855621
100507178	SLFNL1-AS1	78.537	0.0238847	0.0427886	0.558202	0.576707	0.855621
101927503	LINC02688	71.4939	-0.0339338	0.0607056	-0.55899	0.576169	0.855621
101929574	NA	18.9244	0.0333099	0.0595635	0.559234	0.576002	0.855621
125113	KRT222	959.562	-0.0232085	0.0415845	-0.558104	0.576773	0.855624
55052	MRPL20	859.942	0.0116992	0.0209659	0.558011	0.576837	0.855658
205	AK4	3558.81	0.015124	0.027197	0.556093	0.578147	0.855695
475	ATOX1	460.788	-0.016714	0.0300566	-0.556086	0.578152	0.855695
777	CACNA1E	24186.1	-0.019883	0.0357474	-0.556209	0.578068	0.855695
914	CD2	5.72445	-0.0960177	0.172614	-0.556256	0.578036	0.855695
1460	CSNK2B	994.817	0.0135737	0.0244095	0.556081	0.578155	0.855695
1465	CSRP1	9901.88	0.0216043	0.0388237	0.556473	0.577887	0.855695
1635	DCTD	1028.89	0.0116993	0.0209829	0.557563	0.577143	0.855695
2016	EMX1	12.5268	-0.0688234	0.123772	-0.556049	0.578178	0.855695
3400	ID4	4573.71	0.0297683	0.0534584	0.556849	0.57763	0.855695
5552	SRGN	713.528	0.0437531	0.0784374	0.55781	0.576974	0.855695
5885	RAD21	4922.48	0.0107923	0.0194077	0.556084	0.578154	0.855695
6696	SPP1	4814.26	0.0515023	0.0925149	0.556692	0.577738	0.855695
8803	SUCLA2	2006.06	-0.0126511	0.0227485	-0.556129	0.578123	0.855695
11245	GPR176	1288.8	-0.0229818	0.041324	-0.556137	0.578117	0.855695
23559	WBP1	105.268	-0.0188608	0.0338631	-0.556973	0.577546	0.855695
23633	KPNA6	3873.62	0.00836557	0.0150161	0.557108	0.577453	0.855695
51528	JKAMP	1149.63	-0.0107461	0.0192841	-0.55725	0.577357	0.855695
54795	TRPM4	133.893	-0.024672	0.0443632	-0.556137	0.578117	0.855695
55604	CARMIL1	2434.29	-0.0134855	0.0242513	-0.556072	0.578161	0.855695
58157	NGB	43.0244	-0.0334071	0.0598842	-0.557862	0.576939	0.855695
64172	OSGEPL1	396.745	-0.0113466	0.0203868	-0.556566	0.577824	0.855695
79943	ZNF696	269.798	-0.0130393	0.0234225	-0.556702	0.577731	0.855695
84307	ZNF397	1075.27	0.0145636	0.0261851	0.556177	0.57809	0.855695
139201	MAP2K4P1	54.1946	0.020467	0.0367611	0.556757	0.577694	0.855695
171019	ADAMTS19	1622.74	-0.0231655	0.0416613	-0.556044	0.578181	0.855695
221092	HNRNPUL2	1386.4	0.0123989	0.0222484	0.557292	0.577328	0.855695
286499	FAM133A	333.271	-0.0133289	0.0239099	-0.557467	0.577209	0.855695
401022	HAGLR	67.2945	-0.0764342	0.137073	-0.557615	0.577107	0.855695
728340	GTF2H2	805.015	0.0246462	0.0442657	0.55678	0.577678	0.855695
728340	GTF2H2C	805.015	0.0246462	0.0442657	0.55678	0.577678	0.855695
100874179	LINC00457	14.8869	-0.0714779	0.128361	-0.556851	0.577629	0.855695
1594	CYP27B1	26.623	0.0327044	0.0588662	0.555571	0.578504	0.855697
5054	SERPINE1	102.271	0.0838133	0.150875	0.555515	0.578542	0.855697
5141	PDE4A	762.559	0.02283	0.041093	0.55557	0.578505	0.855697
10842	PPP1R17	19.8986	-0.0563836	0.101417	-0.555957	0.57824	0.855697
50636	ANO7	93.0655	-0.0205675	0.0370035	-0.555826	0.57833	0.855697
57648	KIAA1522	619.959	-0.0179449	0.0322931	-0.55569	0.578423	0.855697
64788	LMF1	3554.35	-0.0186775	0.0335985	-0.555904	0.578276	0.855697
284338	PRR19	58.5317	-0.0316525	0.0569728	-0.555573	0.578503	0.855697
3394	IRF8	161.215	-0.0452856	0.0816069	-0.554924	0.578947	0.856059
4277	MICB	14.0552	0.0513978	0.0926171	0.554949	0.57893	0.856059
60626	RIC8A	1529.61	-0.00824783	0.0148622	-0.554954	0.578926	0.856059
284307	ZIK1	414.691	-0.0122903	0.0221544	-0.554757	0.579061	0.856163
338428	SNORD109A	60.7498	0.0199591	0.0359816	0.554704	0.579097	0.856163
114792	KLHL32	1556.43	0.0270094	0.0487206	0.554373	0.579324	0.856359
729083	LINC02158	10.0794	0.0493574	0.0890389	0.554335	0.57935	0.856359
54535	CCHCR1	253.41	0.0322216	0.0581558	0.554056	0.57954	0.856449
79718	TBL1XR1	8088.11	-0.00991081	0.0178841	-0.55417	0.579463	0.856449
342371	ATXN1L	2229.41	-0.00949019	0.017129	-0.554043	0.57955	0.856449
84689	MS4A14	25.9173	-0.0555251	0.100235	-0.553949	0.579613	0.856453
3672	ITGA1	582.032	-0.024818	0.0448068	-0.55389	0.579654	0.856454
84284	NTPCR	778.053	-0.010153	0.0183396	-0.553612	0.579844	0.856675
285203	EOGT	634.922	0.0218589	0.0394938	0.553477	0.579937	0.856753
441177	LINC00602	2.05679	0.160111	0.289317	0.553412	0.579982	0.85676
5354	PLP1	65665.1	-0.054522	0.0985401	-0.553297	0.58006	0.856817
81563	C1orf21	2579.44	0.0181614	0.0328313	0.553174	0.580144	0.856882
11335	CBX3	1879.23	-0.00958809	0.017336	-0.553074	0.580212	0.856924
5700	PSMC1	1681.02	0.0125698	0.0227348	0.552888	0.58034	0.856935
51639	SF3B6	474.83	0.0115612	0.0209065	0.552993	0.580268	0.856935
79008	SLX1B	44.755	0.0293193	0.0530266	0.552916	0.580321	0.856935
151126	ZNF385B	1803.83	-0.0346344	0.0626521	-0.552805	0.580397	0.856959
9288	TAAR3P	5.42152	0.0944159	0.170813	0.552745	0.580438	0.856961
79723	SUV39H2	354.148	-0.0118713	0.0214832	-0.552589	0.580545	0.856961
91663	MYADM	543.581	0.0137783	0.0249384	0.552493	0.580611	0.856961
285242	HTR3E	12.281	-0.0494157	0.0894478	-0.552453	0.580638	0.856961
677814	SNORA31	6.08694	-0.0744821	0.134793	-0.552566	0.580561	0.856961
23039	XPO7	3275.98	0.00703199	0.0127339	0.552228	0.580792	0.857129
200845	KCTD6	505.952	-0.0137901	0.0249766	-0.552118	0.580867	0.857181
597	BCL2A1	11.5241	0.0938967	0.170192	0.551709	0.581148	0.857181
2044	EPHA5	619.587	-0.0347546	0.0629549	-0.552055	0.580911	0.857181
7643	ZNF90	48.4356	0.022081	0.0400186	0.551767	0.581108	0.857181
146434	ZNF597	398.312	0.0149014	0.0270074	0.551754	0.581117	0.857181
552889	ATXN7L3B	4907.43	0.00967977	0.0175409	0.551841	0.581057	0.857181
79134	TMEM185B	741.289	0.0111001	0.0201241	0.551581	0.581235	0.857251
339666	NA	29.0755	-0.0345163	0.0625888	-0.551477	0.581307	0.857272
9600	PITPNM1	1977.84	-0.022081	0.0400538	-0.551284	0.581439	0.857374
207	AKT1	2404.59	0.0094927	0.0172715	0.549617	0.582582	0.857506
950	SCARB2	6570.77	-0.0183134	0.0333616	-0.548936	0.58305	0.857506
1589	CYP21A2	13.1166	0.060046	0.109309	0.549324	0.582783	0.857506
1804	DPP6	10048	0.0181615	0.0330669	0.549233	0.582845	0.857506
7296	TXNRD1	2309.18	-0.0256064	0.0466431	-0.548985	0.583016	0.857506
7337	UBE3A	6292.63	-0.0106305	0.0193185	-0.550278	0.582129	0.857506
8548	BLZF1	935.981	0.00859153	0.0156056	0.55054	0.581949	0.857506
8677	STX10	416.755	0.0107281	0.0194976	0.550224	0.582166	0.857506
8797	TNFRSF10A	33.597	-0.0402371	0.073296	-0.548967	0.583028	0.857506
9348	NDST3	3678.51	-0.0215059	0.0391438	-0.549408	0.582726	0.857506
9824	ARHGAP11A	151.332	0.0225523	0.0410287	0.549671	0.582545	0.857506
23047	PDS5B	3855.2	0.0115947	0.0210994	0.549528	0.582643	0.857506
23081	KDM4C	2142.46	0.00761829	0.0138302	0.550844	0.581741	0.857506
23291	FBXW11	5396.03	-0.00947135	0.0171978	-0.550732	0.581818	0.857506
54951	COMMD8	310.247	-0.0169086	0.0307355	-0.550131	0.582229	0.857506
55172	DNAAF2	258.656	0.0177296	0.0322454	0.549835	0.582433	0.857506
57176	VARS2	827.933	0.0181238	0.032971	0.54969	0.582532	0.857506
64755	RUSF1	1206.13	-0.00867046	0.0157868	-0.549222	0.582853	0.857506
78995	HROB	25.3267	0.0322408	0.0586922	0.54932	0.582786	0.857506
79838	TMC5	24.5432	-0.0398538	0.0725836	-0.549074	0.582955	0.857506
89874	SLC25A21	15.7273	0.0415359	0.0755487	0.54979	0.582463	0.857506
114904	C1QTNF6	253.848	0.026903	0.0490002	0.549039	0.582979	0.857506
120939	TMEM52B	99.0298	0.0431917	0.0785055	0.550174	0.5822	0.857506
154449	NA	12.3231	-0.0683865	0.124402	-0.549722	0.58251	0.857506
158038	LINGO2	489.915	-0.0291723	0.0531003	-0.549381	0.582744	0.857506
342667	STAC2	498.655	-0.0264007	0.0480946	-0.548933	0.583051	0.857506
348645	C22orf34	57.4983	0.0413695	0.0753551	0.548993	0.58301	0.857506
348825	TPRXL	10.5883	0.0464486	0.0845128	0.549604	0.582591	0.857506
693121	MIR411	7.7524	-0.048384	0.0879609	-0.550063	0.582276	0.857506
100996455	LINC02724	23.2315	0.0379361	0.0689148	0.550479	0.581991	0.857506
101060351	TBC1D3K	839.619	0.0185193	0.0337118	0.549342	0.582771	0.857506
105221694	BISPR	32.4461	-0.0301793	0.0549031	-0.549683	0.582536	0.857506
4659	PPP1R12A	4411.52	-0.00927648	0.0169129	-0.548485	0.583359	0.857869
400658	ZNF516-DT	12.7574	-0.0338574	0.0617321	-0.548457	0.583378	0.857869
6546	SLC8A1	13745.3	-0.0194936	0.0355665	-0.548088	0.583631	0.85788
8506	CNTNAP1	4941.34	-0.0204243	0.0372751	-0.547933	0.583738	0.85788
26297	SERGEF	1145.35	-0.0129187	0.023569	-0.548122	0.583608	0.85788
56949	XAB2	816.305	-0.0144944	0.0264414	-0.548172	0.583574	0.85788
91252	SLC39A13	602.822	-0.0119323	0.0217773	-0.54792	0.583747	0.85788
162998	OR7D2	6.42774	0.113904	0.207781	0.548194	0.583559	0.85788
728635	DHRS4	89.2119	-0.0184706	0.0336937	-0.548192	0.58356	0.85788
100873165	SRGAP2-AS1	189.666	0.025053	0.0456952	0.548263	0.583511	0.85788
7517	XRCC3	330.534	0.0185582	0.033885	0.547681	0.583911	0.858063
340527	NHSL2	4238.46	-0.022336	0.0407913	-0.547568	0.583989	0.858118
929	CD14	289.394	-0.0471533	0.0861949	-0.547054	0.584342	0.858342
2637	GBX2	63.5798	-0.0432503	0.0790523	-0.54711	0.584303	0.858342
150291	MORC2-AS1	20.8241	0.029695	0.0542726	0.547144	0.58428	0.858342
100505876	CEBPZOS	1010.6	0.00983051	0.0179697	0.547059	0.584338	0.858342
23349	PHF24	3028.03	-0.0256614	0.0469345	-0.546749	0.584551	0.858591
55857	KIZ	1159.56	-0.0106606	0.0195094	-0.546434	0.584767	0.85885
8546	AP3B1	1861.67	0.0170361	0.0311867	0.54626	0.584887	0.858966
1676	DFFA	814.144	0.0091423	0.016749	0.545841	0.585175	0.858986
8609	KLF7	1474.61	0.0162481	0.029753	0.5461	0.584997	0.858986
9205	ZMYM5	603.413	0.0139998	0.0256434	0.545943	0.585105	0.858986
57763	ANKRA2	421.499	-0.0118864	0.0217728	-0.545929	0.585114	0.858986
64761	PARP12	221.9	0.0229679	0.0420876	0.545717	0.585261	0.858986
79695	GALNT12	59.3087	0.0254426	0.0466083	0.545882	0.585147	0.858986
340990	OTOG	26.2499	-0.0506233	0.0927649	-0.545716	0.585261	0.858986
101929374	LINC01659	8.72845	-0.0633211	0.116009	-0.545828	0.585184	0.858986
6637	SNRPG	296.267	0.0145941	0.026756	0.545452	0.585443	0.859134
10987	COPS5	1053.53	-0.0102999	0.0188819	-0.54549	0.585416	0.859134
6452	SH3BP2	1366.51	0.0207589	0.0380631	0.545381	0.585491	0.859146
100130348	TMEM262	16.5934	0.0335332	0.0615012	0.545245	0.585585	0.859166
101928728	NA	32.722	0.0224223	0.0411201	0.545287	0.585556	0.859166
3621	ING1	282.551	0.014094	0.0258573	0.545069	0.585706	0.859226
100033455	SNORD115-17	26.1527	0.031306	0.0574341	0.545077	0.585701	0.859226
27143	PALD1	846.804	0.0243901	0.0447548	0.544971	0.585773	0.859265
7141	TNP1	70.4157	-0.0298099	0.0547383	-0.54459	0.586036	0.859474
54982	CLN6	324.329	-0.0115724	0.0212494	-0.5446	0.586029	0.859474
80790	CMIP	1343.73	0.021525	0.0395296	0.544528	0.586078	0.859477
147949	ZNF583	557.994	0.0114387	0.0210137	0.544348	0.586202	0.8596
400680	LINC00664	42.8752	-0.0452245	0.0831013	-0.54421	0.586297	0.85968
127435	PODN	98.7857	-0.0356144	0.0654592	-0.54407	0.586393	0.859762
635	BHMT	52.9615	0.0243254	0.0447159	0.543999	0.586442	0.859775
81849	ST6GALNAC5	936.901	-0.0259028	0.0476275	-0.543861	0.586537	0.859855
4502	MT2A	1385.4	-0.0431063	0.0793786	-0.543048	0.587097	0.860114
4751	NEK2	14.9559	0.0527921	0.0972001	0.543128	0.587042	0.860114
26175	TMEM251	148.936	-0.0145142	0.0267068	-0.543463	0.586811	0.860114
50515	CHST11	1948.18	-0.0141814	0.0261157	-0.543021	0.587115	0.860114
51668	HSPB11	283.12	0.0119439	0.0219918	0.543107	0.587056	0.860114
64105	CENPK	48.9271	0.0274455	0.0505347	0.543102	0.587059	0.860114
79018	GID4	581.559	-0.00858906	0.01581	-0.543267	0.586946	0.860114
677681	SCARNA20	7.65176	-0.0595127	0.109547	-0.543262	0.586949	0.860114
4301	AFDN	4753.74	0.014236	0.0262447	0.542433	0.58752	0.860412
4709	NDUFB3	704.491	0.0130625	0.0240769	0.542533	0.587451	0.860412
10561	IFI44	419.944	-0.0311776	0.0574662	-0.542539	0.587448	0.860412
11072	DUSP14	681.443	0.0320656	0.0591114	0.542461	0.587501	0.860412
643836	ZFP62	1129.75	0.0107687	0.0198494	0.542521	0.58746	0.860412
10276	NET1	1623.81	-0.0239978	0.0442609	-0.542191	0.587687	0.86048
84128	WDR75	987.766	0.00892406	0.0164576	0.542246	0.587649	0.86048
100847010	MIR5581	12.9277	0.0413822	0.0763216	0.542208	0.587675	0.86048
55188	RIC8B	6546.09	-0.0208445	0.0384517	-0.542096	0.587752	0.860517
3832	KIF11	166.557	-0.017086	0.0315253	-0.541977	0.587834	0.860553
55297	CCDC91	2208.34	0.00979702	0.0180776	0.541943	0.587858	0.860553
535	ATP6V0A1	7869.05	-0.0126447	0.0233443	-0.541661	0.588052	0.860639
57526	PCDH19	375.319	-0.0416064	0.0768172	-0.541628	0.588075	0.860639
100049587	SIGLEC14	46.1023	0.0601583	0.11107	0.541625	0.588077	0.860639
6622	SNCA	2985.79	-0.019489	0.0359942	-0.54145	0.588198	0.860757
1956	EGFR	1850.72	0.0144794	0.0267621	0.54104	0.58848	0.860757
2192	FBLN1	771.011	0.0276745	0.0511203	0.541361	0.588259	0.860757
6482	ST3GAL1	535.548	-0.0210919	0.038983	-0.541052	0.588472	0.860757
65249	ZSWIM4	113.32	0.0202466	0.0374043	0.541292	0.588307	0.860757
118987	PDZD8	3917.23	-0.00857607	0.015847	-0.54118	0.588384	0.860757
256329	LMNTD2	67.5454	-0.0399021	0.0737369	-0.541141	0.588411	0.860757
728489	DNLZ	96.7018	-0.0304139	0.0561942	-0.541228	0.588351	0.860757
2268	FGR	99.1053	-0.0394222	0.072886	-0.540875	0.588593	0.860865
6445	SGCG	49.5586	-0.0354927	0.0656366	-0.540745	0.588683	0.860878
10974	ADIRF	463.34	-0.0325271	0.0601472	-0.540792	0.588651	0.860878
7469	NELFA	443.054	0.0130574	0.0241586	0.540486	0.588862	0.861081
2157	F8	694.465	-0.0115412	0.0213674	-0.540132	0.589106	0.861104
11095	ADAMTS8	582.06	0.030527	0.0565097	0.540207	0.589054	0.861104
120114	FAT3	35272.5	-0.0183349	0.0339464	-0.540113	0.589119	0.861104
353088	ZNF429	461.746	-0.0142166	0.0263101	-0.540349	0.588956	0.861104
100302155	MIR1256	10.1277	-0.0454179	0.0840539	-0.540342	0.588961	0.861104
102557615	LINC01947	15.1611	-0.0426805	0.0790014	-0.54025	0.589025	0.861104
22893	BAHD1	855.418	-0.0124858	0.0231246	-0.539933	0.589243	0.861226
10049	DNAJB6	2393.67	-0.0135511	0.0251045	-0.539789	0.589343	0.861313
8936	WASF1	4240.42	-0.0194727	0.0360918	-0.539531	0.58952	0.861514
55781	RIOK2	547.989	-0.0106639	0.0197677	-0.539462	0.589568	0.861523
79140	CCDC28B	207.962	0.0123321	0.0228651	0.539341	0.589652	0.861523
387119	CEP85L	1861.02	-0.0142092	0.026348	-0.539288	0.589688	0.861523
401145	CCSER1	1514.56	0.0152409	0.0282604	0.539303	0.589678	0.861523
81399	OR4F16	27.5829	0.0475059	0.0881025	0.539212	0.589741	0.861541
619279	ZNF704	3788.49	-0.014111	0.0261803	-0.538991	0.589893	0.861705
91862	MARVELD3	33.8173	0.0281122	0.0521649	0.53891	0.589949	0.861728
10559	SLC35A1	829.711	-0.0104978	0.0194859	-0.538735	0.59007	0.861787
27301	APEX2	207.055	0.0102434	0.0190124	0.538774	0.590043	0.861787
26985	AP3M1	1031.99	0.00986207	0.0183131	0.538525	0.590214	0.861915
158405	KIAA1958	1375.2	0.0134185	0.0249186	0.538491	0.590238	0.861915
799	CALCR	5.39382	0.0836395	0.155377	0.538301	0.590369	0.861924
5178	PEG3	32028	-0.0232928	0.0432984	-0.537961	0.590604	0.861924
6018	RLF	2824.74	-0.0168707	0.0313489	-0.538159	0.590467	0.861924
6314	ATXN7	1868.05	-0.0101908	0.0189375	-0.538126	0.59049	0.861924
9772	TMEM94	3761.46	-0.0123123	0.0228871	-0.537957	0.590607	0.861924
79003	MIS12	446.621	0.0156027	0.0290033	0.537963	0.590602	0.861924
80207	OPA3	721.776	0.013857	0.0257467	0.538204	0.590436	0.861924
145389	SLC38A6	1083.51	0.0097505	0.0181194	0.538126	0.59049	0.861924
338692	ANKRD13D	1036.61	-0.0132896	0.0246909	-0.53824	0.590411	0.861924
3704	ITPA	462.978	-0.0138006	0.0256607	-0.537811	0.590707	0.861978
9603	NFE2L3	522.182	0.0254456	0.0473154	0.537786	0.590724	0.861978
79729	SH3D21	248.708	-0.0227991	0.0424072	-0.537623	0.590837	0.862084
286362	OR13C9	7.24128	0.0568493	0.105769	0.537484	0.590933	0.862165
4171	MCM2	174.263	0.0226267	0.0421032	0.53741	0.590984	0.862181
1107	CHD3	6179.53	-0.0232573	0.0432818	-0.537346	0.591029	0.862187
26974	ZNF285	371.081	-0.0111236	0.0207035	-0.537282	0.591073	0.862193
6628	SNRPB	461.371	-0.0164056	0.0305441	-0.537112	0.59119	0.862212
7280	TUBB2A	9247.34	-0.023565	0.043885	-0.536972	0.591287	0.862212
7320	UBE2B	1225.83	-0.0161859	0.0301399	-0.537024	0.591251	0.862212
57408	LRTM1	198.259	0.0283906	0.0528504	0.537189	0.591137	0.862212
83931	STK40	596.961	-0.0184183	0.0342935	-0.537078	0.591214	0.862212
199857	ALG14	250.602	0.0135344	0.0252178	0.536699	0.591475	0.862427
54899	PXK	2969.38	-0.0361065	0.0672955	-0.536537	0.591588	0.862512
378706	RN7SL2	3.1231e+06	-0.0230227	0.0429129	-0.536498	0.591614	0.862512
4857	NOVA1	1636.84	-0.0117418	0.0218987	-0.53619	0.591828	0.862532
5451	POU2F1	2667.94	0.0119225	0.0222405	0.53607	0.59191	0.862532
8224	SYN3	2352.33	-0.0236101	0.0440408	-0.536096	0.591893	0.862532
23404	EXOSC2	738.113	-0.00764303	0.0142569	-0.536094	0.591894	0.862532
121457	IKBIP	141.205	-0.0165885	0.0309345	-0.536247	0.591788	0.862532
414778	HCG17	63.3788	0.0278932	0.0520003	0.536404	0.591679	0.862532
54760	PCSK4	96.9066	0.0426918	0.0796473	0.536011	0.591951	0.862533
116228	COX20	57.2376	-0.0214587	0.0400391	-0.535944	0.591998	0.862542
8061	FOSL1	13.6063	0.0615003	0.114815	0.535645	0.592204	0.862638
8338	H2AC20	568.012	-0.0286384	0.0534735	-0.535562	0.592261	0.862638
8455	ATRN	4953.77	-0.00942201	0.0175929	-0.535557	0.592265	0.862638
54677	CROT	573.134	-0.0103581	0.0193333	-0.535765	0.592121	0.862638
145241	ADAM21P1	23.4607	-0.0326963	0.061035	-0.535697	0.592168	0.862638
132204	SYNPR	9474.03	-0.0248731	0.0464571	-0.535399	0.592374	0.862679
256979	SUN3	18.8424	-0.0401247	0.0749825	-0.535121	0.592566	0.862842
100616118	MIR4486	8.84063	0.0415604	0.0776981	0.534895	0.592722	0.86301
729420	LMO7DN	8.87513	-0.0552942	0.103395	-0.534787	0.592797	0.86306
10446	LRRN2	1150.23	-0.01951	0.036505	-0.534447	0.593032	0.863344
93183	PIGM	308.534	0.0164805	0.0308529	0.534163	0.593229	0.86355
642574	NA	22.2555	0.0443556	0.0830432	0.534127	0.593254	0.86355
642574	IQANK1	22.2555	0.0443556	0.0830432	0.534127	0.593254	0.86355
140823	ROMO1	292.146	-0.0205426	0.0384719	-0.533963	0.593367	0.863656
58505	OSTC	375.002	-0.0132985	0.024911	-0.53384	0.593452	0.863721
200185	KRTCAP2	417.498	-0.0107042	0.0200567	-0.5337	0.593549	0.863803
64785	GINS3	307.85	0.0207326	0.0388513	0.53364	0.593591	0.863805
2553	GABPB1	327.3	-0.0176486	0.0331087	-0.533052	0.593998	0.863838
2770	GNAI1	1360.77	-0.0339047	0.0636018	-0.533077	0.59398	0.863838
3064	HTT	7271.2	-0.011747	0.0220373	-0.533052	0.593998	0.863838
4126	MANBA	819.005	-0.0115037	0.0215904	-0.532816	0.594161	0.863838
4142	MAS1	4.8392	-0.190649	0.357906	-0.532679	0.594256	0.863838
5253	PHF2	1600.74	0.0106543	0.0200039	0.532611	0.594303	0.863838
5429	POLH	623.141	-0.00981486	0.0184094	-0.533145	0.593933	0.863838
11277	TREX1	149.725	0.0180464	0.0338268	0.533494	0.593691	0.863838
29928	TIMM22	386.76	-0.0104726	0.0196653	-0.532542	0.594351	0.863838
30820	KCNIP1	731.154	-0.0214263	0.0402417	-0.53244	0.594421	0.863838
53335	BCL11A	1053.44	-0.0236639	0.0443984	-0.53299	0.594041	0.863838
79290	OR13A1	7.07496	-0.0620242	0.116489	-0.532446	0.594417	0.863838
150280	HORMAD2	15.3023	0.0382243	0.0717668	0.532618	0.594298	0.863838
151636	DTX3L	537.653	-0.0249276	0.0467945	-0.532704	0.594239	0.863838
221150	SKA3	38.9562	-0.039274	0.0737502	-0.532528	0.59436	0.863838
266655	BRD3OS	1100.86	0.0108221	0.0203164	0.532679	0.594256	0.863838
401190	RGS7BP	5835.84	-0.0281976	0.0528908	-0.533129	0.593944	0.863838
653437	AQP12B	12.7168	-0.0464964	0.087221	-0.533088	0.593973	0.863838
101929709	NA	601.527	0.0192538	0.0361534	0.53256	0.594338	0.863838
27181	SIGLEC8	134.605	0.0550918	0.103506	0.532256	0.594549	0.863965
7697	ZNF138	1746.41	-0.012241	0.0230048	-0.532108	0.594652	0.863997
100133251	PRR23D1	7.9222	0.0602253	0.113178	0.532127	0.594638	0.863997
100133251	PRR23D2	7.9222	0.0602253	0.113178	0.532127	0.594638	0.863997
23673	STX12	2678.34	-0.0121319	0.0228041	-0.532003	0.594724	0.864044
7562	ZNF708	1922.14	0.0188698	0.0354816	0.53182	0.594851	0.864128
100130519	TMEM221	27.2974	-0.0393374	0.07397	-0.531803	0.594863	0.864128
7167	TPI1	7747.82	-0.0134721	0.0253529	-0.531383	0.595154	0.864316
55619	DOCK10	4376.29	0.0327141	0.0615574	0.531441	0.595113	0.864316
285780	LY86-AS1	117.231	-0.0273206	0.0514083	-0.531444	0.595111	0.864316
1051	CEBPB	194.737	-0.0227022	0.0427578	-0.530949	0.595454	0.864635
654434	SNHG20	155.194	-0.0157163	0.0296048	-0.530871	0.595508	0.864654
63891	RNF123	1763.06	-0.0119207	0.0224649	-0.530638	0.59567	0.86483
9376	SLC22A8	12.2913	-0.0513739	0.0968447	-0.530478	0.595781	0.864933
7416	VDAC1	6355.69	-0.014207	0.0267937	-0.530236	0.595948	0.865
84285	EIF1AD	395.994	-0.0117033	0.0220685	-0.530316	0.595893	0.865
5151	PDE8A	2810.47	0.0313931	0.0592185	0.530123	0.596027	0.865055
54663	WDR74	470.369	-0.0134146	0.0253085	-0.530045	0.596081	0.865075
56136	PCDHA13	95.8675	0.0221598	0.0418255	0.529816	0.59624	0.865213
6143	RPL19	7193.12	0.0116856	0.0220709	0.529456	0.596489	0.865374
9064	MAP3K6	199.488	-0.0339476	0.0641088	-0.529532	0.596437	0.865374
8530	CST7	13.4263	0.0405035	0.0765214	0.529309	0.596591	0.865449
100873930	DLG3-AS1	20.0679	0.0353069	0.0667092	0.529265	0.596622	0.865449
6120	RPE	1650.59	0.0127981	0.0241923	0.529017	0.596794	0.865582
22879	MON1B	832.264	0.00935727	0.0176871	0.529046	0.596774	0.865582
1147	CHUK	1085.51	-0.0113459	0.0214618	-0.528655	0.597045	0.865714
4898	NRDC	3989.85	0.00641485	0.012137	0.528536	0.597128	0.865714
84057	MND1	25.2008	-0.0403845	0.0764036	-0.528568	0.597105	0.865714
387787	LIPT2	51.3354	0.0244937	0.0463356	0.528616	0.597072	0.865714
642938	INSYN2A	1103.17	-0.0152791	0.0289045	-0.528605	0.597079	0.865714
101805491	LINC02583	9.89111	-0.0436382	0.0825833	-0.528414	0.597212	0.865718
1059	CENPB	1829.12	-0.0202004	0.0382379	-0.528283	0.597303	0.865792
399670	RPL13AP17	106.352	0.0196438	0.037189	0.528215	0.59735	0.865801
25970	SH2B1	1449.56	-0.0092357	0.0174886	-0.528098	0.597431	0.865802
347148	QRFP	5.91836	-0.0549357	0.104025	-0.528103	0.597428	0.865802
3560	IL2RB	6.61706	0.0695587	0.131736	0.528017	0.597487	0.865824
57404	CYP20A1	924.366	0.0145499	0.027574	0.527668	0.59773	0.866
101928841	ADPRHL1	77.2514	-0.0331473	0.0628185	-0.527668	0.59773	0.866
55799	CACNA2D3	5155.99	-0.0198607	0.0376568	-0.527415	0.597906	0.866196
390535	GOLGA8EP	34.4495	-0.0551029	0.104568	-0.526958	0.598223	0.866538
3035	HARS1	2508.78	-0.0111254	0.021121	-0.526744	0.598371	0.866634
9419	CRIPT	1681.89	-0.00968971	0.0183945	-0.526771	0.598352	0.866634
89887	ZNF628	61.8986	-0.0286234	0.054346	-0.526688	0.59841	0.866634
1849	DUSP7	686.835	-0.0185754	0.0352894	-0.526374	0.598628	0.866687
5160	PDHA1	2130.97	-0.0104694	0.0198909	-0.526343	0.59865	0.866687
53342	IL17D	1532.62	-0.0196635	0.0373509	-0.526455	0.598572	0.866687
64222	TOR3A	471.772	0.0102624	0.0194972	0.52635	0.598645	0.866687
389337	ARHGEF37	1235.19	-0.0285832	0.0542956	-0.526437	0.598585	0.866687
4810	NHS	860.29	0.0219442	0.0416975	0.526272	0.598699	0.8667
7516	XRCC2	69.8653	-0.0314738	0.0598182	-0.526159	0.598778	0.866736
57175	CORO1B	565.086	-0.0205758	0.0391085	-0.52612	0.598805	0.866736
5698	PSMB9	92.7578	-0.0282822	0.0537695	-0.52599	0.598895	0.866808
84936	ZFYVE19	422.419	-0.0125101	0.0237877	-0.525907	0.598953	0.866833
9403	SELENOF	1518.92	0.0125366	0.0238496	0.525651	0.59913	0.866918
22838	RNF44	673.908	-0.0178313	0.0339227	-0.525647	0.599133	0.866918
642929	ANKRD20A3P	10.3454	-0.0499191	0.094961	-0.525679	0.599111	0.866918
2687	GGT5	211.956	0.0310804	0.0591585	0.525376	0.599322	0.867133
3425	IDUA	249.055	-0.0184062	0.0350531	-0.525095	0.599517	0.867213
5536	PPP5C	1166.76	0.00763484	0.0145443	0.524935	0.599628	0.867213
26269	FBXO8	453.232	0.0138105	0.0262944	0.525228	0.599424	0.867213
57623	ZFAT	615.256	0.00901741	0.0171797	0.524888	0.599661	0.867213
83482	SCRT1	552.541	-0.0321343	0.0612173	-0.524922	0.599638	0.867213
83658	DYNLRB1	2088.71	0.0117652	0.0224054	0.525105	0.59951	0.867213
115749	C12orf56	35.7258	0.0312613	0.0595579	0.524889	0.59966	0.867213
284040	CDRT4	17.7935	-0.0344985	0.0657375	-0.524792	0.599728	0.867251
9495	AKAP5	6654.81	-0.0241012	0.0459422	-0.524598	0.599863	0.867387
5524	PTPA	3637.7	-0.0103437	0.0197196	-0.524537	0.599905	0.867389
84549	MAK16	567.298	0.0140523	0.026798	0.524377	0.600016	0.867491
643834	PGA3	48.3655	0.0339083	0.0646712	0.524319	0.600056	0.867491
814	CAMK4	6292.43	-0.0192355	0.0366996	-0.524135	0.600185	0.867561
3008	H1-4	1645.07	0.0173256	0.033057	0.524114	0.600199	0.867561
56253	CRTAM	13.492	-0.0383719	0.0732281	-0.524005	0.600275	0.867561
84320	ACBD6	741.933	0.00885113	0.0168928	0.523959	0.600307	0.867561
5933	RBL1	372.13	0.0130081	0.0248323	0.523838	0.600392	0.867624
115827	RAB3C	10023.4	-0.0231509	0.0442056	-0.52371	0.60048	0.867635
222696	ZSCAN23	654.51	0.0182735	0.0348909	0.523733	0.600464	0.867635
254887	ZDHHC23	1736.51	-0.0192358	0.0367341	-0.523649	0.600522	0.867638
7334	UBE2N	1997.46	-0.0139497	0.0266476	-0.523487	0.600635	0.867683
55507	GPRC5D	10.5342	0.0479646	0.0916203	0.523515	0.600616	0.867683
2255	FGF10	15.4145	0.0648955	0.123993	0.523381	0.600709	0.867731
55600	ITLN1	0.812446	-0.80309	1.53469	-0.52329	0.600772	0.867764
551	AVP	2.20431	0.102338	0.195613	0.523163	0.600861	0.867833
7159	TP53BP2	3340.54	0.0193054	0.0369086	0.52306	0.600932	0.867871
150684	COMMD1	418.266	-0.00952528	0.0182124	-0.523009	0.600968	0.867871
4216	MAP3K4	1894.35	0.00676961	0.0129462	0.522904	0.601041	0.867918
255043	TMEM86B	148.22	-0.0177446	0.0339416	-0.522798	0.601115	0.867966
1558	CYP2C8	135.112	-0.0305156	0.0583931	-0.522589	0.60126	0.867974
387707	CC2D2B	261.362	0.0174539	0.0334008	0.522559	0.601281	0.867974
729059	TEX46	5.82111	0.0512143	0.0979976	0.522607	0.601248	0.867974
100033812	SNORD115-38	39.923	-0.0295523	0.0565532	-0.522557	0.601283	0.867974
27115	PDE7B	5314.43	-0.0190585	0.0364926	-0.522258	0.601491	0.867982
51126	NAA20	803.844	0.00964595	0.0184626	0.52246	0.60135	0.867982
646457	C19orf67	18.1612	-0.0358502	0.0686351	-0.52233	0.601441	0.867982
100507203	SMLR1	151.387	-0.030378	0.0581636	-0.522285	0.601472	0.867982
6636	SNRPF	268.057	-0.0148708	0.0284817	-0.522118	0.601588	0.868005
259289	TAS2R43	27.6006	-0.131166	0.251215	-0.522126	0.601583	0.868005
4482	MSRA	1089.5	-0.0101507	0.0194474	-0.521956	0.601701	0.86802
374819	LRRC37A3	1152.33	0.0221622	0.0424715	0.521814	0.6018	0.86802
100316904	SAP25	40.9197	0.0381292	0.0730613	0.52188	0.601754	0.86802
100505681	NAPA-AS1	29.6407	0.027291	0.0522945	0.521872	0.60176	0.86802
100846999	MIR4444-2	8.12553	-0.0844774	0.161892	-0.521812	0.601801	0.86802
1315	COPB1	2214.89	0.0096827	0.0185587	0.521732	0.601857	0.868042
11223	MST1L	84.4191	0.0383759	0.073566	0.521653	0.601912	0.868062
10486	CAP2	3960.84	-0.0205693	0.0394429	-0.521496	0.602022	0.868162
277	AMY1B	96.4405	-0.030217	0.0579617	-0.521327	0.602139	0.868273
55238	SLC38A7	490.59	0.0111906	0.0214774	0.52104	0.602339	0.868503
8872	CDC123	1456.3	-0.0123191	0.0236587	-0.520702	0.602575	0.868531
9443	MED7	364.71	0.00995513	0.0191155	0.520788	0.602514	0.868531
80018	NAA25	2204.66	0.0093321	0.0179235	0.520662	0.602602	0.868531
163486	DENND1B	2579.9	-0.0170823	0.0327984	-0.520828	0.602486	0.868531
283663	LINC00926	42.0472	0.0301585	0.057916	0.520729	0.602556	0.868531
100996492	CTXND1	823.972	0.0214955	0.0412643	0.520922	0.602421	0.868531
91	ACVR1B	1664.53	-0.0121475	0.0233378	-0.520506	0.602711	0.868586
627	BDNF	71.1224	-0.0478706	0.0919729	-0.520486	0.602725	0.868586
1819	DRG2	528.878	0.0088118	0.0169336	0.520374	0.602803	0.868586
9450	LY86	65.7848	0.0457771	0.0879607	0.520427	0.602766	0.868586
84617	TUBB6	199.824	-0.0291943	0.0561201	-0.520212	0.602916	0.868691
64781	CERK	1598.08	-0.0104312	0.0200549	-0.52013	0.602973	0.868715
4851	NOTCH1	1575.07	0.0293983	0.0565467	0.519894	0.603138	0.868871
100507316	MINCR	78.7883	-0.0190328	0.0366156	-0.5198	0.603203	0.868871
1041	CDSN	3.8536	0.114846	0.22102	0.519618	0.60333	0.868943
54853	WDR55	392.361	0.0101734	0.0195811	0.519553	0.603375	0.868943
1155	TBCB	1738.75	-0.0128183	0.0246807	-0.519366	0.603506	0.869072
25858	CATSPERZ	54.898	-0.0219005	0.0421788	-0.51923	0.603601	0.869094
348801	LNP1	606.797	-0.0247131	0.0475958	-0.519228	0.603602	0.869094
27246	RNF115	1150.89	-0.0124888	0.0240582	-0.519109	0.603685	0.869097
133584	EGFLAM	66.16	0.0594584	0.11453	0.51915	0.603656	0.869097
3490	IGFBP7	1338.16	0.0268899	0.0518246	0.518864	0.603855	0.869124
9694	EMC2	1529.96	0.0108802	0.020965	0.518969	0.603783	0.869124
79717	PPCS	574.514	-0.0105429	0.0203198	-0.518849	0.603866	0.869124
85366	MYLK2	31.3891	-0.0359347	0.0692529	-0.51889	0.603837	0.869124
10485	MIR9-1HG	5715.64	-0.0204682	0.0394542	-0.518782	0.603912	0.869132
8993	PGLYRP1	94.2125	-0.0274319	0.0529013	-0.518549	0.604075	0.869249
9827	RGP1	468.989	0.0092023	0.0177446	0.518598	0.604041	0.869249
125228	FAM210A	475.331	-0.00744158	0.014355	-0.518395	0.604183	0.869346
23178	PASK	2612.71	-0.0247226	0.0477027	-0.518264	0.604274	0.86936
100847048	MIR5690	10.4663	0.0795644	0.15351	0.5183	0.604249	0.86936
102464830	MIR6079	7.62674	0.0461961	0.089147	0.518202	0.604318	0.869364
5611	DNAJC3	2323.76	-0.0128136	0.0247412	-0.517906	0.604524	0.86959
10149	ADGRG2	73.74	0.0188528	0.0364052	0.51786	0.604556	0.86959
539	ATP5PO	2103.16	-0.0116888	0.0226093	-0.516992	0.605162	0.869666
3419	IDH3A	3650.1	-0.0116229	0.022478	-0.517077	0.605102	0.869666
4640	MYO1A	18.0471	-0.0413996	0.0800074	-0.517447	0.604844	0.869666
6175	RPLP0	4118.42	0.0142227	0.0274957	0.517271	0.604967	0.869666
51129	ANGPTL4	704.654	-0.0618815	0.119654	-0.51717	0.605038	0.869666
56342	PPAN	37.9744	-0.0184582	0.0356992	-0.517049	0.605122	0.869666
57585	CRAMP1	940.63	0.00911188	0.0176059	0.517548	0.604774	0.869666
84124	ZNF394	392.197	0.0105152	0.0203267	0.51731	0.60494	0.869666
283208	P4HA3	15.2734	0.0401614	0.0776436	0.517253	0.60498	0.869666
283987	HID1	1392.42	-0.017647	0.0341115	-0.517333	0.604923	0.869666
317719	KLHL10	27.1842	0.0249915	0.0483125	0.517287	0.604956	0.869666
326342	ADGRE4P	27.9753	-0.0765523	0.147937	-0.517466	0.604831	0.869666
100133319	PRO1804	75.7703	0.0249689	0.0482552	0.517435	0.604852	0.869666
101927692	NA	47.3243	0.0275043	0.053203	0.516969	0.605178	0.869666
10285	SMNDC1	456.865	0.0123847	0.0239696	0.516683	0.605377	0.869836
54101	RIPK4	5.48818	0.123894	0.23978	0.516698	0.605367	0.869836
4082	MARCKS	4379.55	0.0204774	0.0396425	0.516552	0.605469	0.869848
4176	MCM7	661.748	0.0229224	0.044373	0.516584	0.605446	0.869848
11060	WWP2	1715.56	0.0076371	0.0147875	0.516458	0.605535	0.869848
343637	RSPO4	83.7553	0.0364741	0.0706262	0.516439	0.605548	0.869848
3980	LIG3	1474.66	0.00584207	0.0113249	0.515862	0.605951	0.870368
6500	SKP1	7290.81	0.00873807	0.0169435	0.515719	0.606051	0.870421
55228	PNMA8A	5010	-0.0153893	0.029842	-0.515693	0.606069	0.870421
1318	SLC31A2	1009.45	-0.0386618	0.0750567	-0.515101	0.606483	0.87054
5050	PAFAH1B3	286.807	-0.0164786	0.0319658	-0.515506	0.606199	0.87054
6689	SPIB	6.17499	0.0879004	0.170642	0.515115	0.606473	0.87054
10671	DCTN6	1261.85	-0.00983093	0.0190734	-0.515426	0.606255	0.87054
11027	LILRA2	36.3097	0.040218	0.0781209	0.514817	0.606681	0.87054
26747	NUFIP1	415.838	-0.0105847	0.0205384	-0.515363	0.606299	0.87054
54491	OTULINL	247.905	0.0313113	0.0608048	0.514947	0.60659	0.87054
55552	ZNF823	285.991	0.0112847	0.0219059	0.515143	0.606453	0.87054
81570	CLPB	1320.97	-0.00980147	0.0190314	-0.515015	0.606543	0.87054
257203	DSCR9	51.5069	-0.0237564	0.0461289	-0.515001	0.606553	0.87054
285205	LINC00636	8.72942	-0.0531603	0.103249	-0.514873	0.606642	0.87054
400236	FOXN3-AS1	30.0906	0.0299017	0.058072	0.514908	0.606617	0.87054
101928812	LINC02696	32.5984	0.0368726	0.0715515	0.515329	0.606323	0.87054
113177	IZUMO4	180.273	-0.0220642	0.0428637	-0.514753	0.606726	0.870546
805	CALM2	28900.8	-0.0131241	0.0255039	-0.514594	0.606837	0.870588
767591	SNORD114-13	24.3215	-0.0353728	0.0687347	-0.514628	0.606813	0.870588
241	ALOX5AP	100.312	0.0489671	0.0953693	0.513447	0.607639	0.87072
622	BDH1	1722.57	-0.0157169	0.0305822	-0.513922	0.607306	0.87072
6041	RNASEL	551.012	-0.016536	0.0322129	-0.513334	0.607718	0.87072
6348	CCL3	21.1016	-0.0944369	0.183893	-0.513543	0.607571	0.87072
8808	IL1RL2	88.3597	-0.0361599	0.070353	-0.513978	0.607268	0.87072
8816	DCAF5	2094.31	0.0149247	0.0290707	0.513394	0.607676	0.87072
10046	MAMLD1	423.238	0.0273773	0.053317	0.513481	0.607615	0.87072
10730	YME1L1	3304.33	0.0084408	0.0164301	0.51374	0.607434	0.87072
23197	FAF2	1521.63	0.0083172	0.0162034	0.513299	0.607742	0.87072
57597	BAHCC1	911.844	-0.0180295	0.0350707	-0.51409	0.607189	0.87072
84924	ZNF566	561.535	-0.00869842	0.0169361	-0.513602	0.60753	0.87072
116151	FAM210B	1321.81	-0.0159565	0.0310731	-0.513514	0.607592	0.87072
130535	KCTD18	450.992	0.0127214	0.0247542	0.513908	0.607317	0.87072
140691	TRIM69	216.591	-0.0206313	0.0401271	-0.514148	0.607149	0.87072
221303	FAM162B	31.525	0.0236638	0.0460059	0.514364	0.606997	0.87072
256236	NAPSB	80.9053	0.0514223	0.100086	0.51378	0.607406	0.87072
373856	USP41	11.7994	-0.0365885	0.0711442	-0.514287	0.607052	0.87072
728361	OVOL3	32.7606	-0.0306754	0.0596629	-0.514145	0.60715	0.87072
100129550	LINC02035	469.044	0.0145245	0.0282424	0.51428	0.607057	0.87072
101929441	ERLNC1	27.5549	0.0416627	0.0811271	0.513549	0.607568	0.87072
4801	NFYB	1217.43	0.012	0.0233859	0.513128	0.607862	0.870833
22829	NLGN4Y	1652.22	0.0337862	0.0658516	0.513066	0.607905	0.870837
1740	DLG2	10754.4	-0.0130611	0.0254679	-0.512847	0.608058	0.870934
161436	EML5	3294.62	-0.0108979	0.021252	-0.512794	0.608095	0.870934
25959	KANK2	629.648	0.0177496	0.0346446	0.512334	0.608417	0.871223
55138	FAM90A1	786.171	0.0201039	0.0392428	0.512295	0.608444	0.871223
56265	CPXM1	15.9185	-0.0395533	0.0772114	-0.512273	0.60846	0.871223
85463	ZC3H12C	2541.52	0.0185833	0.0362707	0.512351	0.608405	0.871223
8663	EIF3C	7197.33	-0.0208486	0.0407112	-0.512111	0.608573	0.871236
10320	IKZF1	157.023	0.038666	0.0754902	0.512199	0.608512	0.871236
149461	CLDN19	3.37806	0.0919828	0.179624	0.512086	0.608591	0.871236
8170	SLC14A2	52.3668	-0.0322654	0.0630166	-0.512014	0.608641	0.87125
56961	SHD	28.0579	-0.0381507	0.074536	-0.511843	0.608761	0.871305
9	NAT1	26.7021	0.0359635	0.0704074	0.510791	0.609497	0.871484
957	ENTPD5	424.673	0.0153842	0.0300814	0.51142	0.609057	0.871484
5301	PIN1P1	79.7246	0.0266803	0.0522277	0.510845	0.60946	0.871484
5669	PSG1	40.6762	0.0275539	0.0539225	0.510992	0.609357	0.871484
6374	CXCL5	50.0736	-0.036582	0.0715322	-0.511406	0.609067	0.871484
55289	ACOXL	43.9648	0.0293151	0.0573748	0.51094	0.609393	0.871484
80727	TTYH3	1236.34	-0.0220069	0.0430489	-0.511206	0.609207	0.871484
115201	ATG4A	296.407	-0.00953388	0.0186485	-0.511242	0.609181	0.871484
117246	FTSJ3	681.248	0.01533	0.03001	0.51083	0.60947	0.871484
148213	ZNF681	219.995	-0.0194597	0.0380851	-0.510954	0.609384	0.871484
503538	A1BG-AS1	79.1727	-0.017829	0.0348783	-0.511178	0.609227	0.871484
100130958	SYCE1L	14.2852	0.0468778	0.0917667	0.510836	0.609466	0.871484
100292680	LINC00942	16.8784	-0.0428823	0.0838384	-0.511488	0.60901	0.871484
101927497	CDK6-AS1	10.649	-0.0392653	0.0767804	-0.511398	0.609073	0.871484
9172	MYOM2	353.353	-0.0192941	0.03778	-0.510697	0.609563	0.87152
84818	IL17RC	285.283	0.0170659	0.0334287	0.510516	0.60969	0.871585
654816	NCF1B	27.1477	-0.0389093	0.0762334	-0.510397	0.609773	0.871646
8161	COIL	469.693	0.00979841	0.0192049	0.510203	0.609909	0.871702
10930	APOBEC2	58.594	0.025902	0.0507739	0.510143	0.609951	0.871702
221061	FAM171A1	8109.43	-0.0153222	0.0300371	-0.510108	0.609976	0.871702
693183	MIR598	11.2169	0.048006	0.0940816	0.510259	0.60987	0.871702
118	ADD1	10423.3	-0.00713811	0.0140095	-0.509521	0.610387	0.871731
2582	GALE	304.708	-0.0142585	0.027978	-0.509635	0.610308	0.871731
5009	OTC	4.81788	0.069125	0.135657	0.509558	0.610361	0.871731
5939	RBMS2	679.645	0.016929	0.0332044	0.509842	0.610162	0.871731
7499	XG	5.03718	0.0880931	0.172821	0.509736	0.610236	0.871731
9214	FCMR	4.02195	0.083462	0.163685	0.509893	0.610127	0.871731
23774	BRD1	1165.96	-0.0141954	0.0278478	-0.50975	0.610226	0.871731
55627	SMPD4	1101.69	0.00775436	0.015218	0.50955	0.610367	0.871731
79608	RIC3	1601.55	0.00762468	0.0149621	0.509598	0.610333	0.871731
220382	FAM181B	374.161	0.0384957	0.0755589	0.509479	0.610416	0.871731
246777	SPESP1	45.3303	0.0328126	0.0644167	0.50938	0.610486	0.871733
100422837	MIR1193	11.1319	-0.0465032	0.0913161	-0.509255	0.610574	0.8718
6461	SHB	667.054	-0.0192632	0.0378517	-0.508912	0.610814	0.871852
51778	MYOZ2	28.1901	-0.0296826	0.058324	-0.508926	0.610804	0.871852
55223	TRIM62	294.163	0.0227983	0.0447969	0.508927	0.610803	0.871852
64714	PDIA2	196.449	-0.0378346	0.0743144	-0.509116	0.610671	0.871852
84988	PPP1R16A	717.656	-0.0203266	0.0399311	-0.509042	0.610723	0.871852
5824	PEX19	2299.81	-0.0081145	0.0159595	-0.508443	0.611143	0.871858
9710	GARRE1	828.084	0.0165789	0.0325826	0.508827	0.610874	0.871858
10664	CTCF	1620	0.00630966	0.012404	0.508681	0.610976	0.871858
22928	SEPHS2	462.326	-0.0156601	0.0307929	-0.50856	0.611061	0.871858
26267	FBXO10	826.321	0.010219	0.0200955	0.508521	0.611088	0.871858
162466	PHOSPHO1	41.1821	0.0321172	0.063154	0.508554	0.611065	0.871858
339400	FLG-AS1	160.79	0.0399797	0.0786318	0.508442	0.611144	0.871858
100505996	SOX1-OT	684.802	-0.0211372	0.0415558	-0.508646	0.611	0.871858
25759	SHC2	411.146	-0.0232901	0.0458239	-0.508253	0.611276	0.871988
5581	PRKCE	3072.86	-0.0181668	0.0357496	-0.508168	0.611335	0.872015
6283	S100A12	8.78762	-0.160261	0.315578	-0.507832	0.611571	0.872259
79654	HECTD3	620.459	-0.00886141	0.0174531	-0.507726	0.611645	0.872283
102546299	NA	200.443	-0.030079	0.0592564	-0.507607	0.611729	0.872344
57172	CAMK1G	1741.45	0.0194824	0.0384082	0.507247	0.611982	0.872588
101929567	LINC01814	20.722	0.0501009	0.0987655	0.507271	0.611965	0.872588
171177	RHOV	17.0045	-0.0344733	0.0679916	-0.507024	0.612138	0.872753
142	PARP1	4728.02	0.00915476	0.0180607	0.506889	0.612233	0.872829
4223	MEOX2	14.6256	0.0460628	0.0909657	0.506376	0.612593	0.873226
56852	RAD18	460.205	-0.0099415	0.0196312	-0.506414	0.612566	0.873226
25782	RAB3GAP2	2763.58	0.00879049	0.0173638	0.506252	0.61268	0.873234
57126	CD177	14.1964	-0.0843681	0.166634	-0.506309	0.61264	0.873234
1300	COL10A1	406.384	-0.0165902	0.0327837	-0.50605	0.612822	0.87328
84918	LRP11	2588.22	-0.00921106	0.0182006	-0.506085	0.612797	0.87328
100132874	NA	140.911	-0.0408575	0.0807499	-0.505976	0.612873	0.87328
5819	NECTIN2	273.344	-0.020742	0.04106	-0.505163	0.613445	0.873601
7498	XDH	13.4505	0.0434321	0.0859554	0.505287	0.613357	0.873601
10379	IRF9	829.448	0.0224612	0.0444452	0.505369	0.6133	0.873601
23195	MDN1	9760.74	0.00570859	0.0112921	0.505539	0.61318	0.873601
25841	ABTB2	346.811	-0.0179227	0.0354661	-0.505348	0.613315	0.873601
120071	LARGE2	7.99586	-0.054065	0.107044	-0.505071	0.613509	0.873601
400952	LINC01121	8.84637	-0.042654	0.0844418	-0.505129	0.613468	0.873601
100302164	MIR2113	5.72414	0.0572037	0.113204	0.505315	0.613338	0.873601
101927275	NDUFV2-AS1	64.6451	-0.0174454	0.0345293	-0.505235	0.613394	0.873601
23384	SPECC1L	605.344	-0.00981545	0.0194476	-0.504714	0.61376	0.873725
54704	PDP1	9389.75	-0.0285125	0.0564848	-0.504781	0.613713	0.873725
162979	ZNF296	13.4778	0.0330745	0.0655183	0.504813	0.61369	0.873725
100873976	CNTN4-AS2	33.3751	-0.0284773	0.0564175	-0.50476	0.613728	0.873725
783	CACNB2	2666.12	-0.0158389	0.0313944	-0.504514	0.6139	0.873832
85445	CNTNAP4	2882.64	0.0363916	0.0721353	0.504491	0.613916	0.873832
653	BMP5	6.77134	-0.0696455	0.138092	-0.504343	0.614021	0.873923
285761	DCBLD1	114.838	-0.0200008	0.0396724	-0.504149	0.614157	0.874058
79801	SHCBP1	168.311	0.0273905	0.0543553	0.503916	0.61432	0.874233
387264	KRTAP5-1	60.9727	-0.0401842	0.0797615	-0.503805	0.614399	0.874286
1657	DMXL1	5927.67	0.00640855	0.0127285	0.503481	0.614626	0.874435
4124	MAN2A1	6551.73	-0.0344588	0.068428	-0.503577	0.614558	0.874435
29968	PSAT1	2386.69	-0.0174403	0.0346389	-0.503487	0.614622	0.874435
84529	CDIN1	746.106	-0.0164777	0.0327398	-0.503293	0.614758	0.874565
64784	CRTC3	1334.56	-0.0140318	0.0278898	-0.503116	0.614883	0.874684
284323	ZNF780A	1031.78	-0.00984021	0.0195747	-0.5027	0.615176	0.874868
8665	EIF3F	1232.58	-0.00809882	0.016121	-0.502376	0.615403	0.875076
677779	LINC00488	5.09392	-0.0970857	0.193325	-0.50219	0.615534	0.875203
51121	RPL26L1	244.621	0.0146896	0.0292569	0.50209	0.615604	0.875245
835	CASP2	417.417	0.0113438	0.0226218	0.501455	0.616051	0.875426
1513	CTSK	116.402	0.0157753	0.031456	0.501505	0.616016	0.875426
9720	CCDC144A	3902.84	-0.0261972	0.0522408	-0.50147	0.616041	0.875426
55280	CWF19L1	698.741	0.0149461	0.0297973	0.501593	0.615954	0.875426
150274	HSCB	150.582	-0.0128381	0.0256081	-0.50133	0.616139	0.875426
162073	ITPRIPL2	570.836	0.0192853	0.0384519	0.501542	0.61599	0.875426
692111	SNORD71	14.4328	-0.0334333	0.0667123	-0.501157	0.616261	0.875495
319	APOF	6.92762	0.0580745	0.116041	0.500465	0.616748	0.875533
939	CD27	47.3208	-0.0240803	0.0480701	-0.500941	0.616413	0.875533
2873	GPS1	1472.29	-0.00964565	0.019259	-0.500839	0.616484	0.875533
5649	RELN	5102.9	-0.0215473	0.043047	-0.500553	0.616685	0.875533
9644	SH3PXD2A	5562.75	0.0149903	0.0299277	0.500885	0.616452	0.875533
54925	ZSCAN32	464.731	0.00925193	0.0184846	0.500522	0.616708	0.875533
55225	RAVER2	1506.35	0.0105805	0.0211344	0.50063	0.616632	0.875533
56672	AKIP1	420.688	-0.00908274	0.0181396	-0.500713	0.616573	0.875533
96764	TGS1	818.664	0.0082787	0.0165396	0.500539	0.616695	0.875533
204219	CERS3	34.2001	-0.0384795	0.0768425	-0.500758	0.616542	0.875533
100507341	SMIM18	72.9371	0.0219961	0.043916	0.500868	0.616464	0.875533
5915	RARB	1971.28	-0.0175276	0.0350444	-0.500155	0.616966	0.875564
53833	IL20RB	15.1231	-0.0295846	0.0591323	-0.500312	0.616855	0.875564
124817	CNTD1	49.0799	0.0179461	0.0358793	0.50018	0.616948	0.875564
127943	FCRLB	18.426	0.0320748	0.0641313	0.500143	0.616974	0.875564
152007	GLIPR2	271.245	-0.0310976	0.0621515	-0.500352	0.616827	0.875564
56241	SUSD2	45.0594	-0.0347689	0.0695615	-0.49983	0.617195	0.875819
51692	CPSF3	787.449	0.00882939	0.0176765	0.499498	0.617429	0.876093
4337	MOCS1	573.488	0.0124247	0.0248877	0.499231	0.617617	0.876136
23557	SNAPIN	421.226	-0.0119087	0.0238468	-0.499382	0.61751	0.876136
252969	NEIL2	921.426	-0.00928591	0.0185996	-0.499253	0.617601	0.876136
723790	H2AC19	521.315	-0.0313947	0.0628946	-0.499164	0.617664	0.876136
100506207	HULC	156.075	0.0190656	0.0382026	0.499066	0.617733	0.876176
54625	PARP14	1787.81	-0.023131	0.0463658	-0.498882	0.617863	0.876302
90293	KLHL13	2616.14	-0.0205048	0.0411241	-0.498609	0.618055	0.876517
4069	LYZ	77.7282	0.049729	0.0998251	0.498161	0.618371	0.876524
5535	PPP3R2	5.71128	-0.0770818	0.154663	-0.498385	0.618213	0.876524
22976	PAXIP1	450.523	0.0101787	0.0204269	0.498298	0.618274	0.876524
25939	SAMHD1	955.548	0.0302794	0.0607923	0.498079	0.618429	0.876524
54478	PIMREG	17.5027	-0.0333205	0.0668872	-0.498159	0.618372	0.876524
57228	SMAGP	29.1749	0.028478	0.0571486	0.498314	0.618263	0.876524
79956	ERMP1	1804.77	-0.0142845	0.0286598	-0.498418	0.61819	0.876524
84661	DPY30	417.309	0.0105709	0.0212104	0.498385	0.618212	0.876524
375690	WASH5P	404.074	0.0177717	0.0356774	0.498123	0.618397	0.876524
2700	GJA3	51.3679	0.0309013	0.0620534	0.497979	0.618499	0.876524
3300	DNAJB2	3422.33	-0.0196268	0.0394142	-0.497962	0.618511	0.876524
8079	MLF2	2833.45	0.012645	0.0254003	0.497829	0.618605	0.876599
64149	C17orf75	905.287	-0.0100387	0.0201827	-0.497391	0.618913	0.87692
728975	NA	35.7056	0.028673	0.0576405	0.497445	0.618875	0.87692
132200	C3orf49	165.972	0.0175035	0.0352028	0.497219	0.619035	0.877034
6751	SSTR1	153.348	0.0258982	0.0521315	0.496786	0.61934	0.877176
9021	SOCS3	331.909	0.0939578	0.189074	0.496937	0.619234	0.877176
84572	GNPTG	1041.59	-0.0119057	0.0239649	-0.496799	0.61933	0.877176
116064	LRRC58	2323.65	-0.0111824	0.022507	-0.496841	0.619301	0.877176
5638	PRRG1	1067.05	-0.0289158	0.0582198	-0.496666	0.619425	0.877238
11000	SLC27A3	144.063	0.0258447	0.0520628	0.496415	0.619602	0.877373
101928136	LINC01484	3.7827	-0.0851456	0.171519	-0.49642	0.619598	0.877373
1630	DCC	3348.14	-0.0189443	0.0381682	-0.496336	0.619657	0.877393
26822	SNORD14A	12.4842	-0.0411518	0.0829358	-0.496189	0.619761	0.877409
55937	APOM	54.1353	0.0198896	0.0400928	0.496088	0.619832	0.877409
340393	TMEM249	32.7097	-0.0269916	0.0544072	-0.496104	0.619821	0.877409
8131	NPRL3	568.668	0.014786	0.0298134	0.495953	0.619928	0.877486
10482	NXF1	1331.32	-0.0109774	0.022148	-0.495641	0.620148	0.877566
11222	MRPL3	1272.38	-0.0115873	0.0233731	-0.495755	0.620068	0.877566
55526	DHTKD1	1267.72	0.0119566	0.0241168	0.495778	0.620051	0.877566
100506765	IGSF11-AS1	120.442	0.0184935	0.037308	0.495698	0.620107	0.877566
10687	PNMA2	12634.9	-0.014348	0.0289527	-0.495567	0.6202	0.877581
8764	TNFRSF14	128.594	-0.0235246	0.0474928	-0.495329	0.620368	0.87775
9249	DHRS3	782.352	0.0255914	0.0516704	0.495281	0.620402	0.87775
27247	NFU1	494.754	0.00975815	0.0197132	0.495007	0.620595	0.877888
54763	ROPN1	19.5262	0.0304337	0.061486	0.494969	0.620622	0.877888
84623	KIRREL3	2540.3	-0.0152555	0.0308383	-0.494693	0.620817	0.877989
100506421	PANTR1	401.923	0.0130653	0.02641	0.494709	0.620805	0.877989
101928696	RABGAP1L-AS1	43.6243	-0.0256274	0.0518038	-0.494702	0.620811	0.877989
145226	RDH12	54.2164	0.030347	0.0613617	0.494559	0.620911	0.878007
678	ZFP36L2	778.881	0.0338513	0.0685483	0.493831	0.621426	0.878068
3664	IRF6	111.952	-0.0638933	0.129396	-0.493783	0.62146	0.878068
8337	H2AC18	520.776	-0.0310544	0.0628417	-0.494168	0.621187	0.878068
8821	INPP4B	1038.02	-0.0123007	0.0249147	-0.493712	0.621509	0.878068
9685	CLINT1	1974.67	-0.00962421	0.0194868	-0.493884	0.621388	0.878068
9997	SCO2	3.0385	-0.105811	0.214281	-0.493793	0.621452	0.878068
10006	ABI1	2631.61	-0.00846415	0.0171263	-0.494219	0.621152	0.878068
10979	FERMT2	2444.21	-0.0224551	0.0454393	-0.494177	0.621181	0.878068
11333	PDAP1	1202.72	0.0081591	0.0165269	0.493685	0.621529	0.878068
26003	GORASP2	998.392	-0.00913445	0.018482	-0.494235	0.62114	0.878068
144108	SPTY2D1	699.703	-0.0203138	0.0411123	-0.494104	0.621233	0.878068
100379174	MACROD2-AS1	301.46	-0.0213115	0.0431365	-0.494047	0.621273	0.878068
100873933	DPYD-AS2	26.0554	-0.0334672	0.0677654	-0.493869	0.621399	0.878068
100996635	LINC02607	5.65061	-0.140944	0.285212	-0.494174	0.621183	0.878068
8482	SEMA7A	365.606	-0.0376351	0.0762466	-0.493597	0.621591	0.878087
8646	CHRD	302.668	-0.0228126	0.04627	-0.493032	0.62199	0.878087
30827	CXXC1	739.309	0.00965076	0.0195592	0.493414	0.62172	0.878087
51427	ZNF107	661.007	0.0116196	0.0235589	0.493216	0.62186	0.878087
55968	NSFL1C	1644.45	0.00981504	0.019904	0.493119	0.621928	0.878087
79796	ALG9	1412.31	-0.0146993	0.0297876	-0.493469	0.621681	0.878087
84162	KIAA1109	22341.1	-0.00716792	0.0145342	-0.493177	0.621888	0.878087
115106	HAUS1	166.822	-0.0128659	0.0260987	-0.492972	0.622032	0.878087
374655	ZNF710	2301.79	-0.0143519	0.0291	-0.493192	0.621877	0.878087
767579	SNORD114-3	44.4457	0.0304229	0.0617021	0.493061	0.62197	0.878087
100874216	ZNF385D-AS1	10.5498	0.0471678	0.0956071	0.49335	0.621765	0.878087
6538	SLC6A11	570.852	0.021463	0.0435524	0.49281	0.622147	0.87813
114824	PNMA5	98.163	-0.0697529	0.141525	-0.492866	0.622107	0.87813
101927957	LINC01572	119.944	0.0181695	0.0368741	0.492744	0.622194	0.878137
55005	RMND1	435.226	0.0098511	0.0200009	0.492532	0.622343	0.878291
3720	JARID2	1520.41	0.0215437	0.0437484	0.492445	0.622405	0.878319
2205	FCER1A	4.38368	0.0904142	0.183638	0.492351	0.622471	0.878355
643394	SPINK9	21.8433	-0.0333185	0.0676814	-0.492285	0.622518	0.878364
1524	CX3CR1	789.188	0.045967	0.0934897	0.49168	0.622946	0.878684
3590	IL11RA	469.971	0.0137913	0.0280466	0.491727	0.622912	0.878684
54933	RHBDL2	240.141	0.025569	0.0519948	0.491762	0.622888	0.878684
442319	ZNF727	492.412	0.0301328	0.0612865	0.491672	0.622951	0.878684
29965	CDIP1	3408.74	-0.00884181	0.0179911	-0.491455	0.623105	0.878693
55129	ANO10	769.242	0.010556	0.0214794	0.491445	0.623112	0.878693
260294	NSUN5P2	195.485	0.0180323	0.0366934	0.491432	0.623121	0.878693
57819	LSM2	170.682	-0.0160605	0.0326945	-0.491231	0.623263	0.878778
100133286	NA	16.6955	-0.0404422	0.0823482	-0.491112	0.623347	0.878838
1464	CSPG4	712.964	-0.0246137	0.0502109	-0.490206	0.623988	0.878915
3949	LDLR	331.954	0.0430856	0.087915	0.490083	0.624075	0.878915
5298	PI4KB	2059.76	0.00912185	0.0186177	0.489956	0.624165	0.878915
6916	TBXAS1	197.909	0.0354583	0.0723772	0.48991	0.624198	0.878915
7849	PAX8	65.5709	0.0665824	0.135799	0.4903	0.623921	0.878915
8544	PIR	99.0441	-0.0259147	0.0529007	-0.489874	0.624223	0.878915
9648	GCC2	6472.61	0.00968692	0.0197503	0.490469	0.623802	0.878915
23049	SMG1	11782.4	0.00727216	0.014838	0.490102	0.624062	0.878915
23299	BICD2	1494.06	-0.00979894	0.0200016	-0.489907	0.6242	0.878915
54897	CASZ1	91.617	0.0262263	0.053425	0.490899	0.623498	0.878915
57787	MARK4	1693.97	-0.0175306	0.0357223	-0.490746	0.623606	0.878915
65980	BRD9	1139.82	0.00783923	0.0159834	0.490462	0.623807	0.878915
80763	SPX	190.613	0.0308404	0.0628688	0.490552	0.623743	0.878915
128439	SNHG11	163.181	-0.0152268	0.0310214	-0.490849	0.623533	0.878915
160287	LDHAL6A	42.887	0.0233861	0.047696	0.490316	0.62391	0.878915
285456	RPL34-DT	32.9585	0.029133	0.0593677	0.490721	0.623624	0.878915
767566	SNORD113-6	14.7616	-0.0395276	0.0806239	-0.490271	0.623942	0.878915
102723809	NA	46.7193	-0.0260746	0.0531852	-0.490261	0.62395	0.878915
3452	IFNA21	11.0476	-0.043078	0.0880171	-0.489428	0.624539	0.87896
5048	PAFAH1B1	13874.3	-0.0100527	0.0205423	-0.489365	0.624583	0.87896
8935	SKAP2	411.996	0.025291	0.0516654	0.489515	0.624477	0.87896
26121	NA	517.186	-0.0122035	0.0249324	-0.489465	0.624513	0.87896
26121	PRPF31	517.186	-0.0122035	0.0249324	-0.489465	0.624513	0.87896
56146	PCDHA2	98.0244	-0.0168204	0.0343611	-0.48952	0.624474	0.87896
85414	SLC45A3	353.204	-0.0464918	0.0949884	-0.489447	0.624525	0.87896
100033811	SNORD115-37	35.9479	-0.0289458	0.0591479	-0.48938	0.624573	0.87896
101926895	CRTC3-AS1	40.9554	0.0228894	0.0467692	0.489413	0.624549	0.87896
5184	PEPD	854.82	-0.014731	0.0301153	-0.489153	0.624734	0.878998
170371	TMEM273	127.589	-0.0390246	0.0797788	-0.48916	0.624728	0.878998
63906	GPATCH3	319.802	-0.0100772	0.0206054	-0.489057	0.624801	0.879035
10015	PDCD6IP	3602.88	0.00646506	0.0132212	0.488993	0.624847	0.879041
9917	FAM20B	3587.39	-0.0118704	0.0242909	-0.488679	0.625069	0.879296
205717	USF3	2278.99	0.0117994	0.0241644	0.488297	0.62534	0.879585
100652997	LINC00706	24.7745	-0.0493006	0.100969	-0.488273	0.625356	0.879585
57162	PELI1	2180.47	-0.0254838	0.0522341	-0.487877	0.625637	0.879921
563	AZGP1	130.339	0.0521869	0.10708	0.487362	0.626002	0.880145
654	BMP6	290.84	-0.0167825	0.0344386	-0.487315	0.626035	0.880145
54961	SSH3	187.198	0.0252698	0.0518333	0.487521	0.625889	0.880145
55054	ATG16L1	1743.39	-0.0149392	0.0306568	-0.487305	0.626043	0.880145
55503	TRPV6	392.213	0.0281471	0.0577421	0.487462	0.625931	0.880145
100616426	MIR4694	9.932	-0.0393308	0.0806897	-0.487433	0.625952	0.880145
440556	PRDM16-DT	729.458	-0.0232863	0.047796	-0.487201	0.626116	0.88019
2633	GBP1	462.278	-0.0489904	0.10064	-0.486787	0.626409	0.880273
4170	MCL1	3338.29	0.0246843	0.0506952	0.486917	0.626317	0.880273
9455	HOMER2	923.394	-0.0122875	0.0252389	-0.486848	0.626366	0.880273
51603	EEF1AKNMT	729.694	0.0084575	0.0173748	0.486769	0.626422	0.880273
57626	KLHL1	200.776	-0.0245646	0.0504467	-0.486943	0.626299	0.880273
285598	ARL10	683.364	-0.0143782	0.0295415	-0.486711	0.626463	0.880273
407026	MIR29C	48.9034	-0.0285968	0.0587494	-0.486758	0.62643	0.880273
57132	CHMP1B	2944.11	-0.0249976	0.0513679	-0.486639	0.626514	0.880287
5337	PLD1	1059.07	-0.0395775	0.0814193	-0.486095	0.6269	0.880363
6533	SLC6A6	1773.06	-0.0201037	0.041372	-0.485925	0.62702	0.880363
25876	SPEF1	751.837	0.0263541	0.0541928	0.486303	0.626752	0.880363
51271	UBAP1	1574.05	0.00881645	0.0181315	0.486249	0.62679	0.880363
114907	FBXO32	1932.9	0.018382	0.0378051	0.486231	0.626803	0.880363
767581	SNORD114-5	7.44388	-0.0558926	0.115005	-0.486003	0.626965	0.880363
100528062	ARMCX5-GPRASP2	119.788	-0.0170606	0.0351059	-0.485975	0.626985	0.880363
100528062	GPRASP2	119.788	-0.0170606	0.0351059	-0.485975	0.626985	0.880363
101927855	NA	25.6311	0.024426	0.0502375	0.48621	0.626818	0.880363
1846	DUSP4	163.767	-0.0539599	0.111149	-0.485472	0.627342	0.88047
5805	PTS	389.886	-0.013264	0.0273259	-0.485399	0.627394	0.88047
9962	SLC23A2	5333.81	0.00845022	0.0174065	0.485464	0.627347	0.88047
27335	EIF3K	1803.8	0.00829538	0.0170885	0.485436	0.627367	0.88047
56132	PCDHB3	313.245	0.0153794	0.0316882	0.485334	0.62744	0.88047
80345	ZSCAN16	83.9688	-0.0216327	0.0445763	-0.485296	0.627467	0.88047
85417	CCNB3	40.1773	0.0376398	0.077523	0.485531	0.6273	0.88047
129685	TAF8	580.654	-0.00915033	0.0188412	-0.485656	0.627211	0.88047
100506755	MIR497HG	93.5292	-0.0192731	0.0397068	-0.485385	0.627403	0.88047
8505	PARG	2070.39	0.00817099	0.0168442	0.485092	0.627611	0.880614
139324	HDX	405.747	-0.00968377	0.0199695	-0.484929	0.627727	0.880661
9478	CABP1	442.371	-0.023828	0.0491457	-0.484845	0.627787	0.880687
753	LDLRAD4	7528.57	-0.0157955	0.0325859	-0.484736	0.627863	0.880737
1861	TOR1A	788.169	-0.00809921	0.0167245	-0.484272	0.628193	0.88078
5105	PCK1	43.3615	0.0629681	0.130047	0.484194	0.628248	0.88078
5999	RGS4	5283.29	-0.0311674	0.0643756	-0.484149	0.62828	0.88078
6954	TCP11	16.8003	-0.033992	0.0701839	-0.484329	0.628153	0.88078
8614	STC2	18.1441	-0.041825	0.0863952	-0.484113	0.628306	0.88078
10556	RPP30	712.369	0.00885909	0.0182829	0.484556	0.627992	0.88078
728661	SLC35E2B	3488.66	-0.0144584	0.029863	-0.484158	0.628274	0.88078
100529215	ZNF559-ZNF177	30.7743	0.0226384	0.0467594	0.484147	0.628282	0.88078
100616146	MIR4534	23.6919	-0.0467514	0.0965108	-0.484416	0.62809	0.88078
55022	PID1	887.553	-0.0142193	0.0293866	-0.483871	0.628478	0.880906
64968	MRPS6	434.872	-0.0166933	0.0344966	-0.483912	0.628448	0.880906
1995	ELAVL3	2346.06	-0.0155788	0.0322126	-0.483625	0.628652	0.881035
10036	CHAF1A	255.067	-0.0151058	0.0312422	-0.483505	0.628737	0.881096
2774	GNAL	14080.3	-0.0181961	0.0376493	-0.483304	0.62888	0.88119
4800	NFYA	1510.95	0.00887112	0.0183555	0.483295	0.628886	0.88119
28984	RGCC	913.889	-0.0290612	0.0601416	-0.483213	0.628944	0.881214
5708	PSMD2	4314.08	-0.00892402	0.0184733	-0.483076	0.629042	0.881267
56899	ANKS1B	10286.3	-0.0129495	0.026808	-0.483044	0.629064	0.881267
388	RHOB	6516.78	-0.0244707	0.0506983	-0.482672	0.629328	0.881358
4891	SLC11A2	1996.14	0.0133498	0.0276652	0.482546	0.629418	0.881358
7336	UBE2V2	2380.26	-0.0119189	0.0246863	-0.482816	0.629226	0.881358
9246	UBE2L6	801.518	-0.0145584	0.0301494	-0.482876	0.629184	0.881358
23244	PDS5A	3824.69	0.00572682	0.0118673	0.482569	0.629401	0.881358
112840	WDR89	541.189	-0.00775218	0.0160642	-0.482575	0.629397	0.881358
147463	ANKRD29	413.18	0.0135759	0.0281291	0.482626	0.629361	0.881358
199	AIF1	4.22723	0.0681058	0.14116	0.482472	0.629471	0.881374
4289	MKLN1	6098.58	0.0140164	0.029057	0.482377	0.629538	0.881374
65008	MRPL1	497.476	0.00944555	0.0195821	0.482356	0.629553	0.881374
147968	CAPN12	26.1183	-0.0356398	0.0739054	-0.482235	0.629639	0.881379
389668	XKR9	121.116	-0.0181363	0.0376083	-0.482242	0.629634	0.881379
94122	SYTL5	3595.66	-0.0212949	0.044185	-0.481947	0.629843	0.881608
8662	EIF3B	2160.49	-0.0084594	0.0175615	-0.4817	0.630019	0.881711
23509	POFUT1	784.851	-0.00817224	0.0169689	-0.481602	0.630088	0.881711
51187	RSL24D1	1320.96	-0.0116861	0.0242705	-0.481495	0.630165	0.881711
55756	INTS9	402.328	0.00695211	0.0144382	0.481507	0.630156	0.881711
152137	CCDC50	1792.09	0.0166353	0.0345454	0.481547	0.630128	0.881711
100287569	LINC00173	104.326	-0.0213516	0.044335	-0.481596	0.630093	0.881711
9810	RNF40	2337.72	-0.00648939	0.013484	-0.481267	0.630327	0.881863
27091	CACNG5	142.726	0.0220683	0.0458614	0.481194	0.630378	0.881863
100874222	OBI1-AS1	248.887	-0.02516	0.0522894	-0.481168	0.630397	0.881863
55638	SYBU	2542.45	-0.0125773	0.0261474	-0.481015	0.630506	0.881959
6732	SRPK1	1639.97	-0.0138398	0.028787	-0.480764	0.630684	0.88215
7165	TPD52L2	1770.01	-0.00688756	0.0143333	-0.480528	0.630852	0.882154
55806	HR	483.614	-0.0254649	0.0529931	-0.480533	0.630848	0.882154
338442	HCAR2	6.49056	0.053667	0.111663	0.480618	0.630788	0.882154
100128191	TMPO-AS1	26.0374	-0.0294562	0.0612993	-0.480531	0.63085	0.882154
9318	COPS2	2350.29	-0.00876835	0.0182578	-0.480253	0.631048	0.882193
29071	C1GALT1C1	258.411	0.0138883	0.0289147	0.480319	0.631001	0.882193
29946	SERTAD3	128.839	0.0205301	0.0427505	0.48023	0.631064	0.882193
30849	PIK3R4	1852.23	0.00866349	0.0180415	0.480198	0.631086	0.882193
54517	PUS7	502.105	0.0101374	0.0211028	0.480381	0.630957	0.882193
406994	MIR212	0.762878	-0.25272	0.526439	-0.480056	0.631188	0.882278
1909	EDNRA	129.611	-0.0195438	0.0407504	-0.479598	0.631513	0.882478
3836	KPNA1	2894.16	0.00887127	0.0184922	0.479731	0.631419	0.882478
5222	PGA5	36.3042	0.0322259	0.0672094	0.479485	0.631594	0.882478
51363	CHST15	5584.59	-0.0178547	0.0372208	-0.479696	0.631444	0.882478
57030	SLC17A7	99.5459	0.11538	0.240652	0.479448	0.63162	0.882478
145773	FAM81A	526.216	0.0190728	0.0397682	0.479599	0.631513	0.882478
392390	OR1L6	7.61829	0.056171	0.117143	0.479506	0.631579	0.882478
23426	GRIP1	1024.13	-0.014423	0.0300942	-0.479261	0.631753	0.882606
10261	IGSF6	155.249	0.017686	0.0369087	0.479182	0.631809	0.882627
23658	LSM5	512.534	0.0108059	0.0225535	0.479124	0.631851	0.882628
919	CD247	64.5204	-0.0187382	0.0391202	-0.478989	0.631946	0.882704
79709	COLGALT1	693.118	-0.0123422	0.0257715	-0.478907	0.632005	0.882718
113179	ADAT3	15.5285	-0.039859	0.0832376	-0.478859	0.632039	0.882718
7006	TEC	28.9432	-0.0261439	0.0546128	-0.478714	0.632142	0.88273
10658	CELF1	9031.16	0.0138633	0.0289579	0.47874	0.632124	0.88273
26231	LRRC29	104.867	-0.0175772	0.0367295	-0.478557	0.632254	0.88273
55869	HDAC8	541.825	0.00907657	0.018962	0.478673	0.632171	0.88273
653489	RGPD3	1778.33	0.0186476	0.0389634	0.478592	0.632229	0.88273
5294	PIK3CG	124.008	0.0370016	0.0773317	0.478479	0.63231	0.882737
7855	FZD5	266.496	0.0198286	0.0414456	0.478426	0.632347	0.882737
647589	ANHX	8.35887	-0.0693898	0.145053	-0.478375	0.632383	0.882737
9204	ZMYM6	1431.16	0.00633083	0.0132362	0.478297	0.632439	0.882758
3846	KRTAP5-9	15.5187	0.0389119	0.0813942	0.478067	0.632603	0.882799
28974	C19orf53	749.38	-0.00872798	0.0182585	-0.478023	0.632634	0.882799
200765	TIGD1	238.191	-0.0104315	0.0218164	-0.47815	0.632543	0.882799
101928043	LINC01635	13.0749	-0.0308773	0.0645785	-0.478136	0.632554	0.882799
51102	MECR	728.634	-0.0102085	0.021362	-0.47788	0.632736	0.882826
51251	NT5C3A	503.351	0.0108608	0.0227265	0.477891	0.632728	0.882826
525	ATP6V1B1	22.9525	0.0363192	0.0761545	0.476915	0.633423	0.882855
996	CDC27	3541.25	-0.00856779	0.0179481	-0.477366	0.633102	0.882855
3671	ISLR	95.2638	-0.0352148	0.0737654	-0.47739	0.633085	0.882855
4744	NEFH	954.537	-0.0236099	0.0494733	-0.477225	0.633202	0.882855
5554	PRR4	9.26781	0.0409731	0.0858229	0.477415	0.633067	0.882855
5554	PRH1	9.26781	0.0409731	0.0858229	0.477415	0.633067	0.882855
8801	SUCLG2	709.286	0.0143387	0.0300521	0.477129	0.633271	0.882855
9723	SEMA3E	194.431	-0.03625	0.0759982	-0.476984	0.633373	0.882855
23264	ZC3H7B	4951.08	-0.010565	0.0221445	-0.477095	0.633294	0.882855
51182	HSPA14	966.298	-0.00771888	0.0161672	-0.477439	0.633049	0.882855
55320	MIS18BP1	636.493	-0.0120541	0.0252468	-0.477451	0.633041	0.882855
83892	KCTD10	1244.24	-0.00865773	0.0181529	-0.476934	0.633409	0.882855
84629	TNRC18	2127.19	0.0156842	0.0328468	0.477494	0.63301	0.882855
112942	CFAP36	1927.21	0.0105612	0.0221239	0.477369	0.633099	0.882855
168507	PKD1L1	396.139	0.0198912	0.0417123	0.476866	0.633458	0.882855
646658	SYNDIG1L	19836	-0.0242873	0.050834	-0.477777	0.632809	0.882855
57348	TTYH1	4991.09	-0.015007	0.0314826	-0.476675	0.633593	0.882872
79622	SNRNP25	605.421	-0.0133918	0.0280892	-0.476759	0.633533	0.882872
100302193	MIR1255A	49.1008	-0.0237874	0.0498997	-0.476705	0.633572	0.882872
24144	TFIP11	1041.42	-0.00639921	0.0134275	-0.476576	0.633664	0.882913
84660	CCDC62	184.988	0.0147011	0.0308609	0.476367	0.633813	0.883063
55585	UBE2Q1	1451.56	-0.00838461	0.0176056	-0.476247	0.633898	0.883125
10641	NPRL2	486.784	-0.00867752	0.0182266	-0.47609	0.63401	0.883165
12	SERPINA3	2204.6	0.0964149	0.202722	0.475601	0.634359	0.88325
611	OPN1SW	10.1204	0.0625774	0.13158	0.475586	0.634369	0.88325
5343	PLGLB1	446.658	0.0146118	0.0307276	0.475529	0.63441	0.88325
5589	PRKCSH	1698.95	-0.0105123	0.0221065	-0.475529	0.63441	0.88325
9055	PRC1	290.257	-0.0128506	0.0270246	-0.475515	0.63442	0.88325
10225	CD96	10.3844	0.0520086	0.109332	0.475697	0.634291	0.88325
25847	ANAPC13	715.297	0.00973167	0.0204562	0.475731	0.634266	0.88325
30844	EHD4	143.739	0.0239251	0.0503174	0.475483	0.634442	0.88325
100507373	ADGRL1-AS1	168.749	0.0181036	0.0380456	0.475839	0.634189	0.88325
2346	FOLH1	1062.1	-0.0489928	0.103064	-0.475362	0.634529	0.883266
22932	POMZP3	265.275	0.0185968	0.0391222	0.475351	0.634537	0.883266
7700	ZNF141	715.941	-0.0090777	0.0191045	-0.475159	0.634673	0.883284
84464	SLX4	436.789	0.0115537	0.0243152	0.475161	0.634672	0.883284
100861549	LINC00562	19.4481	0.0339743	0.0714912	0.475224	0.634627	0.883284
653567	TMEM236	9.87765	-0.045168	0.0950981	-0.474962	0.634814	0.883422
8766	RAB11A	4142.53	-0.0105584	0.0222446	-0.47465	0.635037	0.883675
693182	MIR597	8.39789	0.0487784	0.102829	0.474365	0.63524	0.8839
6590	SLPI	6.3236	-0.0723263	0.152536	-0.474159	0.635386	0.883932
7035	TFPI	136.462	-0.0207915	0.0438461	-0.474193	0.635363	0.883932
8502	PKP4	10670	0.0228071	0.0480983	0.474177	0.635374	0.883932
26083	TBC1D29P	12.5764	-0.0381835	0.0805417	-0.474084	0.63544	0.883949
84692	CCDC54	18.7217	-0.0419956	0.0886287	-0.473838	0.635616	0.884078
113622	ADPRHL1	105.12	-0.0163732	0.0345534	-0.473851	0.635606	0.884078
677774	SCARNA1	13.7301	0.0341305	0.0720401	0.47377	0.635664	0.884087
643	CXCR5	7.09055	-0.0436647	0.0922428	-0.473367	0.635951	0.884094
55702	YJU2	279.491	-0.013195	0.0278753	-0.473358	0.635957	0.884094
96459	FNIP1	3018.38	0.00932684	0.019701	0.47342	0.635914	0.884094
254773	LYG2	214.435	0.017252	0.0364327	0.473531	0.635835	0.884094
100505635	DAAM2-AS1	31.6158	0.0426183	0.0899812	0.473635	0.63576	0.884094
6493	SIM2	228.544	-0.0146691	0.0309984	-0.473221	0.636055	0.884115
10691	GMEB1	293.753	0.010853	0.0229339	0.473228	0.63605	0.884115
154	ADRB2	125.358	-0.024906	0.0526989	-0.472609	0.636492	0.884169
10723	SLC12A7	394.08	-0.0224604	0.0474876	-0.472973	0.636233	0.884169
22834	ZNF652	2504.87	0.0181582	0.0384144	0.472692	0.636433	0.884169
22995	CEP152	302.592	-0.0166665	0.0352438	-0.472891	0.636291	0.884169
23309	SIN3B	2188.5	-0.0106471	0.0225169	-0.472851	0.63632	0.884169
26191	PTPN22	46.6105	0.0217721	0.0460614	0.472676	0.636445	0.884169
80759	KHDC1	330.865	-0.00969721	0.0205021	-0.472985	0.636224	0.884169
116362	RBP7	54.6624	-0.0519082	0.109798	-0.472762	0.636383	0.884169
151258	SLC38A11	304.715	-0.0288076	0.0609646	-0.47253	0.636549	0.884169
157506	RDH10	520.661	-0.0196163	0.0414786	-0.472925	0.636266	0.884169
101928736	MIR762HG	94.6078	-0.0132215	0.0279772	-0.472579	0.636513	0.884169
1120	CHKB	11.8022	-0.0392777	0.0832327	-0.471903	0.636996	0.884251
1258	CNGB1	17.4643	0.0847725	0.179639	0.471906	0.636994	0.884251
1760	DMPK	822.098	0.0137497	0.0291419	0.471817	0.637057	0.884251
9842	PLEKHM1	1101.49	0.0101082	0.0214188	0.471931	0.636976	0.884251
23040	MYT1L	10813	-0.0189911	0.0402135	-0.472257	0.636743	0.884251
51117	COQ4	591.778	0.0109029	0.0231143	0.471694	0.637145	0.884251
80852	GRIP2	383.648	-0.0231954	0.0491392	-0.472034	0.636902	0.884251
158358	KIAA2026	3883.13	-0.0069089	0.0146363	-0.472039	0.636899	0.884251
388341	LRRC75A	312.022	-0.0142095	0.030121	-0.471747	0.637107	0.884251
645166	LSP1P4	405.83	0.0204445	0.0433252	0.471885	0.637009	0.884251
645166	LINC02802	405.83	0.0204445	0.0433252	0.471885	0.637009	0.884251
645166	LSP1P5	405.83	0.0204445	0.0433252	0.471885	0.637009	0.884251
100289650	PSG8-AS1	67.7506	-0.0364312	0.0771562	-0.472175	0.636802	0.884251
100463289	MTRNR2L5	10.5967	-0.050086	0.106167	-0.471765	0.637094	0.884251
223075	ITPRID1	37.9724	0.028999	0.0614959	0.471559	0.637242	0.884328
2838	GPR15	11.689	-0.0480461	0.102004	-0.47102	0.637626	0.88446
8666	EIF3G	1068.03	-0.0114663	0.0243383	-0.471123	0.637553	0.88446
27345	KCNMB4	2228.71	-0.0230495	0.0489018	-0.471343	0.637396	0.88446
79854	LINC00115	76.7285	-0.0199802	0.0424104	-0.471116	0.637558	0.88446
116987	AGAP1	5615.35	-0.0123762	0.0262645	-0.471214	0.637488	0.88446
7579	ZSCAN20	584.722	-0.0105535	0.022412	-0.470885	0.637723	0.884479
221749	PXDC1	322.211	0.0211076	0.0448231	0.470909	0.637706	0.884479
3276	PRMT1	1630.8	-0.0110458	0.0234811	-0.470412	0.638061	0.884769
11131	CAPN11	4.46173	-0.0625626	0.132979	-0.470468	0.63802	0.884769
23780	APOL2	547.233	-0.0243313	0.0517278	-0.470372	0.638089	0.884769
83605	CCM2	2631.38	-0.0185559	0.0394504	-0.470361	0.638097	0.884769
7818	DAP3	1309.88	0.00873455	0.0185731	0.470279	0.638156	0.884793
79842	ZBTB3	321.491	-0.0110383	0.0234764	-0.470186	0.638222	0.884828
11161	ERG28	432.167	0.00772107	0.0164383	0.469699	0.63857	0.885253
136647	MPLKIP	198.808	-0.0123995	0.0264023	-0.469638	0.638614	0.885256
15	AANAT	23.4313	0.051853	0.110826	0.467877	0.639873	0.885274
477	ATP1A2	37333.8	-0.0159238	0.0339599	-0.468899	0.639141	0.885274
2972	BRF1	1101.29	-0.0105848	0.0225635	-0.469113	0.638989	0.885274
3312	HSPA8	33057.9	0.0135208	0.0288995	0.467855	0.639888	0.885274
5588	PRKCQ	416.198	0.0255112	0.0543325	0.469538	0.638685	0.885274
6480	ST6GAL1	1117.31	-0.0228567	0.0487343	-0.469007	0.639065	0.885274
7555	CNBP	4859.37	0.00906663	0.0193688	0.468106	0.639709	0.885274
9365	KL	775.267	-0.0284455	0.0607082	-0.468562	0.639383	0.885274
9687	GREB1	1623.61	-0.0159835	0.0341656	-0.467825	0.639909	0.885274
9750	RIPOR2	3180.54	0.0127516	0.0271764	0.469215	0.638916	0.885274
10490	VTI1B	1241.93	-0.00864701	0.0184686	-0.4682	0.639642	0.885274
51399	TRAPPC4	532.057	-0.0120729	0.0257666	-0.468547	0.639393	0.885274
53635	PTOV1	1729.88	0.00921673	0.019681	0.468307	0.639565	0.885274
55120	FANCL	966.91	0.0149342	0.0318711	0.468582	0.639368	0.885274
56957	OTUD7B	2290.69	0.0218242	0.0465956	0.468375	0.639516	0.885274
57582	KCNT1	2317.09	-0.0294778	0.0629567	-0.468224	0.639624	0.885274
64601	VPS16	706.824	-0.00964549	0.0206038	-0.468141	0.639684	0.885274
79101	TAF1D	605.377	0.0119974	0.0255928	0.468782	0.639226	0.885274
80128	TRIM46	599.16	-0.0200116	0.0426695	-0.46899	0.639077	0.885274
90407	TMEM41A	437.371	-0.0100647	0.0215024	-0.468075	0.639731	0.885274
129787	TMEM18	505.977	0.0117528	0.0251183	0.467897	0.639858	0.885274
164127	CCDC185	6.36446	-0.0603475	0.128849	-0.46836	0.639527	0.885274
284417	TMEM150B	55.8676	-0.0173787	0.0370313	-0.469298	0.638857	0.885274
339260	CCDC144NL-AS1	9.53865	-0.0530473	0.113198	-0.468624	0.639338	0.885274
643699	GOLGA8N	659.656	0.0165691	0.0353606	0.468576	0.639373	0.885274
644890	MEIG1	15.2727	0.0360954	0.0770088	0.468717	0.639272	0.885274
100505715	NA	214.632	-0.0121578	0.0259825	-0.467922	0.63984	0.885274
100616397	MIR4440	5.07531	0.0824325	0.175985	0.468406	0.639494	0.885274
101927659	SMAD1-AS2	69.8296	0.0276618	0.0589997	0.468847	0.639179	0.885274
101929439	NA	18.7166	0.0323354	0.0689859	0.468725	0.639266	0.885274
55716	LMBR1L	675.857	0.00900081	0.0192573	0.467397	0.640216	0.885599
203197	TMEM268	1577.64	-0.0158033	0.0338125	-0.467381	0.640227	0.885599
4519	MT-CYB	32862.5	0.0365513	0.0782357	0.467194	0.640361	0.885605
54462	CCSER2	5744.69	-0.0092812	0.0198662	-0.467185	0.640368	0.885605
149111	CNIH3	349.131	-0.0117801	0.02522	-0.467094	0.640432	0.885605
100289097	FRG1CP	1809.25	-0.0183969	0.039379	-0.467176	0.640374	0.885605
116028	RMI2	50.6976	-0.038501	0.0824467	-0.46698	0.640514	0.885652
10856	RUVBL2	1107.4	0.0133426	0.0285768	0.466904	0.640569	0.885671
100287327	USP17L17	138.144	-0.0254994	0.0546271	-0.466791	0.64065	0.885726
26832	RNU5B-1	113.906	0.0385614	0.0826422	0.466606	0.640782	0.885752
55196	RESF1	1789.08	-0.0082257	0.0176319	-0.466523	0.640841	0.885752
727993	PDYN-AS1	3.94456	0.0722745	0.154938	0.466475	0.640876	0.885752
100033454	SNORD115-16	13.0769	-0.0350127	0.0750574	-0.466479	0.640873	0.885752
100423043	MIR4269	7.29411	0.0368235	0.0789036	0.46669	0.640722	0.885752
23765	IL17RA	3573.59	0.0210262	0.0450822	0.466397	0.640932	0.885772
5052	PRDX1	4128.59	0.0143917	0.030871	0.466189	0.64108	0.88592
4752	NEK3	378.73	0.0314507	0.0674744	0.466113	0.641134	0.885938
81792	ADAMTS12	147.541	0.0237308	0.0509364	0.465891	0.641293	0.885986
283971	CLEC18C	180.877	0.0224705	0.04823	0.465902	0.641286	0.885986
6894	TARBP1	4408.44	0.0167711	0.0360083	0.465757	0.641389	0.886004
56143	PCDHA5	92.1849	-0.0168465	0.0361689	-0.465772	0.641379	0.886004
100616169	MIR378D2	6.16866	0.0690863	0.14837	0.465635	0.641477	0.886015
101928238	ZNF426-DT	49.5451	0.0247833	0.0532252	0.46563	0.64148	0.886015
840	CASP7	288.728	0.0213213	0.0458205	0.465322	0.641701	0.886044
3958	LGALS3	293.141	0.0258075	0.0554834	0.465139	0.641832	0.886044
5551	PRF1	24.8541	-0.0457797	0.0983911	-0.465283	0.641729	0.886044
7408	VASP	244.165	-0.0155872	0.0334913	-0.465412	0.641636	0.886044
54906	TASOR2	3760.36	0.00559501	0.0120279	0.465169	0.64181	0.886044
55819	RNF130	1908.13	-0.0167815	0.0360478	-0.465534	0.641549	0.886044
165918	RNF168	1122.59	-0.0069435	0.0149195	-0.465397	0.641647	0.886044
5216	PFN1	1206.68	-0.0108407	0.0233279	-0.464711	0.642138	0.886352
54893	MTMR10	2136.04	0.0199726	0.0429771	0.464726	0.642127	0.886352
29980	DONSON	466.586	0.0103024	0.0221723	0.464651	0.642182	0.886355
3071	NCKAP1L	370.019	0.0292762	0.0630984	0.463977	0.642664	0.886415
8731	RNMT	2725.86	-0.0103543	0.0223252	-0.463792	0.642797	0.886415
29090	TIMM21	768.969	-0.00888667	0.0191578	-0.463867	0.642743	0.886415
53829	P2RY13	313.353	0.0200412	0.0431472	0.464486	0.6423	0.886415
64092	SAMSN1	120.613	0.0350695	0.0755574	0.464144	0.642545	0.886415
80817	CEP44	816.936	-0.0108015	0.0232733	-0.464116	0.642564	0.886415
84842	HPDL	53.4859	0.0238223	0.0513516	0.463906	0.642715	0.886415
388228	SBK1	195.497	-0.0225189	0.0485211	-0.464105	0.642572	0.886415
100306951	PITPNA-AS1	55.5416	-0.0215485	0.0464531	-0.463877	0.642736	0.886415
101928143	NA	8.9638	0.039305	0.0846609	0.464264	0.642459	0.886415
104502417	MGAT3-AS1	80.2851	-0.0259756	0.0560025	-0.46383	0.642769	0.886415
91749	MFSD4B	683.491	0.00813811	0.0175512	0.463679	0.642878	0.886442
254228	CALHM5	54.5995	-0.0263865	0.0569119	-0.463637	0.642908	0.886442
101929529	GSTCD-AS1	10.5799	-0.0409646	0.0883902	-0.463453	0.64304	0.886567
2263	FGFR2	3734.17	0.0209525	0.0452241	0.463305	0.643146	0.886616
6045	RNF2	504.878	-0.00987475	0.0213172	-0.46323	0.643199	0.886616
100033808	SNORD115-34	12.3206	-0.0379521	0.0819221	-0.463271	0.64317	0.886616
64412	GZF1	1089.42	0.00990963	0.0214016	0.463031	0.643342	0.886641
220869	CBWD5	1866.42	-0.0115162	0.0248666	-0.463119	0.643279	0.886641
100506060	SMG1P7	184.025	0.0140329	0.0303058	0.463044	0.643333	0.886641
79733	E2F8	8.23956	0.0469947	0.101564	0.462712	0.643571	0.886836
197322	ACSF3	600.288	-0.00887078	0.0191716	-0.462705	0.643576	0.886836
388698	FLG2	52.0364	0.0416278	0.0899749	0.46266	0.643608	0.886836
644660	RAD21-AS1	7.93603	0.0403105	0.087151	0.462536	0.643697	0.886901
10000	AKT3	10760.3	0.008558	0.0185109	0.462323	0.643849	0.886908
11185	INMT	18.8763	0.0378446	0.0818619	0.462298	0.643868	0.886908
126147	NTN5	47.6099	-0.027821	0.0601644	-0.462417	0.643783	0.886908
5116	PCNT	6577.62	-0.013443	0.0290992	-0.461972	0.644102	0.887066
55363	HEMGN	6.10994	0.051886	0.11233	0.461907	0.644148	0.887066
101928008	NA	21.3633	0.0284586	0.0616071	0.461937	0.644127	0.887066
100126793	GHRLOS	192.71	0.0227014	0.0491533	0.461848	0.64419	0.887067
594	BCKDHB	1044.16	0.0135327	0.0293053	0.461784	0.644236	0.887074
5226	PGD	1320.92	0.0122624	0.0265599	0.461687	0.644306	0.887113
123228	SENP8	208.866	0.0111734	0.0242177	0.461375	0.644529	0.887363
665	BNIP3L	3887.98	0.0112138	0.0243928	0.459717	0.64572	0.887815
2214	FCGR3A	453.092	0.0531452	0.115479	0.460215	0.645362	0.887815
5463	POU6F1	1613.23	-0.0147306	0.032008	-0.460216	0.645361	0.887815
6156	RPL30	3789.04	0.0142955	0.0310804	0.459952	0.645551	0.887815
7504	XK	486.894	-0.0155579	0.0337686	-0.460723	0.644997	0.887815
9992	KCNE2	16.9858	0.028134	0.0611013	0.460448	0.645194	0.887815
10409	BASP1	2069.36	-0.0192499	0.0418235	-0.460264	0.645327	0.887815
10565	ARFGEF1	3437.98	-0.00519461	0.0112928	-0.459994	0.64552	0.887815
23174	ZCCHC14	1714.82	-0.00855774	0.0186129	-0.459774	0.645678	0.887815
54891	INO80D	2667.76	0.0078538	0.0170631	0.46028	0.645315	0.887815
55967	NDUFA12	909.147	0.0125127	0.0271682	0.460565	0.64511	0.887815
56670	SUCNR1	10.9392	-0.0637391	0.138577	-0.459953	0.64555	0.887815
147670	SMIM17	256.937	-0.0201394	0.0437898	-0.459912	0.64558	0.887815
160518	DENND5B	5768.18	-0.0109857	0.0238617	-0.46039	0.645236	0.887815
221895	JAZF1	953.068	-0.0109039	0.0236887	-0.460301	0.6453	0.887815
388523	ZNF728	236.894	-0.0287248	0.0623353	-0.460811	0.644934	0.887815
441951	ZFAS1	562.288	0.0132581	0.0288003	0.460347	0.645267	0.887815
619570	SNORD95	19.785	-0.0307603	0.0668918	-0.459852	0.645623	0.887815
730100	NA	8.42509	0.0484158	0.10532	0.459704	0.645729	0.887815
100616432	MIR4714	10.0522	0.0420192	0.0913184	0.460139	0.645416	0.887815
101928530	NA	9.89069	-0.036211	0.0787562	-0.459786	0.64567	0.887815
5830	PEX5	2166.49	0.0129589	0.0282015	0.459512	0.645867	0.887815
55016	MARCHF1	1285.17	-0.0161304	0.0351053	-0.459487	0.645885	0.887815
55153	SDAD1	1659.56	0.0107995	0.0235013	0.459528	0.645855	0.887815
100126348	MIR760	9.18859	-0.0364511	0.0793328	-0.45947	0.645896	0.887815
4049	LTA	34.8433	0.0231279	0.0503552	0.459296	0.646021	0.887875
103625681	LLPH-DT	10.936	0.0367424	0.0800179	0.459178	0.646106	0.887935
10351	ABCA8	2293.72	-0.0450702	0.0981827	-0.459044	0.646203	0.887996
25907	TMEM158	1168.55	-0.02594	0.0565154	-0.45899	0.646242	0.887996
84337	ELOF1	492.847	-0.0078462	0.0170963	-0.458942	0.646276	0.887996
84824	FCRLA	17.3203	-0.0651829	0.142078	-0.458782	0.646391	0.888097
650	BMP2	80.8479	-0.0302768	0.0660441	-0.458433	0.646642	0.888172
4067	LYN	213.488	0.0309705	0.0675395	0.458553	0.646555	0.888172
6737	TRIM21	136.828	-0.022938	0.0500146	-0.458626	0.646503	0.888172
57214	CEMIP	1080.42	-0.0155206	0.0338611	-0.458359	0.646694	0.888172
64860	ARMCX5	334.356	0.0116307	0.0253741	0.458368	0.646688	0.888172
79626	TNFAIP8L2	51.6381	0.0296472	0.064674	0.45841	0.646658	0.888172
2842	GPR19	411.846	0.0139417	0.0304425	0.457969	0.646975	0.888236
2897	GRIK1	534.633	-0.0218475	0.0477023	-0.457997	0.646954	0.888236
8315	BRAP	1108.58	-0.00545519	0.0119051	-0.458222	0.646793	0.888236
23398	PPWD1	1178.08	0.00860952	0.0188043	0.457848	0.647061	0.888236
27040	LAT	84.3192	-0.0169263	0.0369627	-0.457929	0.647003	0.888236
54996	MTARC2	451.703	0.0145844	0.0318506	0.457901	0.647023	0.888236
126526	C19orf47	319.565	-0.0118894	0.025969	-0.457832	0.647073	0.888236
1831	TSC22D3	1675.5	-0.022431	0.0490199	-0.457591	0.647247	0.888247
25945	NECTIN3	656.692	0.0168634	0.036849	0.457636	0.647214	0.888247
80306	MED28	1210.25	0.00638119	0.0139423	0.457686	0.647178	0.888247
400935	IL17REL	10.23	0.0384675	0.0840442	0.457706	0.647164	0.888247
134526	ACOT12	9.74055	-0.0373409	0.081628	-0.457452	0.647346	0.888326
100129480	MKRN2OS	189.196	-0.0152535	0.033353	-0.457336	0.64743	0.888384
1742	DLG4	10916.8	-0.0163818	0.0358309	-0.457199	0.647528	0.888462
70	ACTC1	116.128	0.025065	0.0548847	0.456684	0.647898	0.888499
3656	IRAK2	105.426	0.0343369	0.0751995	0.456611	0.647951	0.888499
4692	NDN	1365.52	-0.0151975	0.0332893	-0.456526	0.648012	0.888499
5747	PTK2	8531.01	0.0121569	0.0265959	0.457096	0.647602	0.888499
6170	RPL39	1746.74	0.0136524	0.0298958	0.456664	0.647912	0.888499
6879	TAF7	2099.15	-0.00978164	0.0214114	-0.456843	0.647784	0.888499
23014	FBXO21	3454.17	-0.00789807	0.017294	-0.456695	0.647891	0.888499
56111	PCDHGA4	285.722	0.0147141	0.0322232	0.456632	0.647936	0.888499
57690	TNRC6C	2984.61	0.00953374	0.0208697	0.456822	0.647799	0.888499
79690	GAL3ST4	128.364	0.0243638	0.0533459	0.456713	0.647877	0.888499
100874048	DGUOK-AS1	13.0627	-0.032907	0.0720808	-0.45653	0.648009	0.888499
22875	ENPP4	2108.69	-0.0139662	0.0306032	-0.456365	0.648128	0.888601
11057	ABHD2	6926.09	-0.0119495	0.0261886	-0.456285	0.648185	0.888623
11096	ADAMTS5	117.226	-0.0306218	0.0671238	-0.456199	0.648247	0.888651
121665	SPPL3	1362.14	0.00798378	0.0175043	0.456105	0.648315	0.888687
5091	PC	2870.75	-0.0122246	0.0268144	-0.455898	0.648464	0.888716
5562	PRKAA1	1810.24	0.00645997	0.0141755	0.455715	0.648595	0.888716
10253	SPRY2	1149.29	-0.0173434	0.0380434	-0.455884	0.648473	0.888716
51733	UPB1	76.9601	0.0323986	0.0710486	0.456006	0.648385	0.888716
642273	FAM110C	114.588	0.0406319	0.0891667	0.455685	0.648617	0.888716
89837	ULK4P3	104.976	0.0266725	0.0585674	0.455414	0.648811	0.888902
100874342	RNF216-IT1	19.9024	-0.0261771	0.0574857	-0.455367	0.648846	0.888902
6274	S100A3	3.51281	0.0863885	0.189778	0.455209	0.648959	0.889
83986	FAM234A	569.032	-0.0130077	0.0285847	-0.455059	0.649067	0.889091
54915	YTHDF1	1232.38	-0.0118745	0.026101	-0.454945	0.649149	0.889146
440248	HERC2P9	2953.02	-0.0150703	0.0331317	-0.454859	0.649211	0.889174
91056	AP5B1	863.431	-0.00976018	0.0214642	-0.454719	0.649311	0.889198
168448	CDC14C	67.0178	0.022966	0.0505212	0.454581	0.64941	0.889277
54997	TESC	1581.85	-0.0226988	0.0499627	-0.454315	0.649602	0.889426
64847	SPATA20	979.842	0.0197122	0.0433882	0.454322	0.649597	0.889426
1632	ECI1	265.047	-0.0161633	0.0355853	-0.454212	0.649676	0.88947
4208	MEF2C	2306.37	-0.0250767	0.055217	-0.454149	0.649722	0.889476
80380	PDCD1LG2	60.9897	0.0243966	0.0537326	0.454037	0.649802	0.889529
1350	COX7C	3590.66	-0.0113733	0.0250589	-0.453863	0.649927	0.889566
4034	LRCH4	430.876	0.0136606	0.0300933	0.453941	0.649871	0.889566
5918	RARRES1	102.934	0.0166495	0.0366869	0.453827	0.649954	0.889566
84667	HES7	8.899	-0.0504701	0.111228	-0.453753	0.650006	0.889581
27000	DNAJC2	598.11	-0.00946598	0.0208673	-0.453628	0.650096	0.889595
126364	LRRC25	27.5891	-0.0495412	0.109272	-0.453374	0.65028	0.889784
1903	S1PR3	305.626	0.026462	0.0583918	0.45318	0.650419	0.889897
3758	KCNJ1	116.335	0.0248559	0.0548647	0.45304	0.65052	0.889897
102466814	MIR7151	7.4717	-0.065409	0.144382	-0.453028	0.650529	0.889897
102724904	NA	25.5902	0.0367758	0.081175	0.453044	0.650517	0.889897
1488	CTBP2	850.636	0.0145258	0.0320741	0.452882	0.650634	0.889984
1839	HBEGF	297.778	-0.0221565	0.0489314	-0.452807	0.650688	0.890001
754	PTTG1IP	2685.15	0.0199733	0.0441213	0.45269	0.650772	0.89006
417	ART1	9.73474	-0.0453082	0.100131	-0.452489	0.650917	0.890108
101929295	NA	21.0496	-0.0282133	0.0623544	-0.452468	0.650932	0.890108
7988	ZNF212	244.688	-0.00880691	0.019478	-0.452146	0.651164	0.890238
55163	PNPO	1511.11	0.00776245	0.0171653	0.452216	0.651113	0.890238
81539	SLC38A1	6428.54	0.0115102	0.0254591	0.452105	0.651194	0.890238
79815	NIPAL2	581.929	-0.0120396	0.0266364	-0.452	0.651269	0.890284
6875	TAF4B	655.757	-0.0114917	0.025434	-0.451825	0.651395	0.890399
9448	MAP4K4	9968.41	0.0272226	0.0602737	0.45165	0.651521	0.890515
5013	OTX1	15.5668	0.0534359	0.118341	0.451544	0.651598	0.890563
118788	PIK3AP1	280.074	0.0304669	0.0674879	0.451443	0.65167	0.890605
4689	NCF4	41.5633	0.0332353	0.0736719	0.451126	0.651899	0.890637
10970	CKAP4	348.844	0.0177999	0.0394569	0.451121	0.651902	0.890637
80854	SETD7	2893.69	0.0120638	0.0267286	0.451345	0.651741	0.890637
342977	NANOS3	23.6209	0.0278391	0.0616984	0.451212	0.651837	0.890637
157556	BAALC-AS2	27.252	0.0279057	0.0618831	0.450942	0.652032	0.890757
406912	MIR125B2	17.0139	0.031517	0.0699207	0.450754	0.652167	0.890886
7710	ZNF154	1483.67	0.0105295	0.0233708	0.450542	0.652319	0.891037
57685	CACHD1	3620.81	0.0119918	0.0266225	0.45044	0.652393	0.891081
85460	ZNF518B	1421.53	-0.00871614	0.0193585	-0.450249	0.652531	0.891212
728689	EIF3CL	6970.52	-0.0186131	0.0413682	-0.449937	0.652756	0.89136
100126308	MIR541	8.86918	-0.0391909	0.0871053	-0.449925	0.652765	0.89136
2906	GRIN2D	51.9492	-0.0215519	0.0479406	-0.449555	0.653031	0.89144
50619	DEF6	128.822	0.0185321	0.0412157	0.449638	0.652972	0.89144
51138	COPS4	1246.28	-0.0103607	0.0230378	-0.449725	0.652909	0.89144
79973	ZNF442	112.122	0.0267039	0.0593817	0.449699	0.652928	0.89144
730102	CRYZL2P	171.31	0.0189817	0.0422202	0.449587	0.653008	0.89144
4168	MCF2	709.645	-0.0151554	0.0337217	-0.449428	0.653123	0.891442
29058	TMEM230	1356.45	0.0103516	0.0230444	0.449202	0.653286	0.891442
84959	UBASH3B	560.672	0.0304781	0.0678661	0.449091	0.653366	0.891442
93426	SYCE1	180.254	0.035493	0.0790286	0.449115	0.653349	0.891442
257364	SNX33	403.209	0.0143335	0.0319088	0.449203	0.653285	0.891442
643770	LINC02453	7.16267	0.0467002	0.103934	0.449327	0.653196	0.891442
100500889	MIR3657	11.1645	-0.0360912	0.0803393	-0.449235	0.653262	0.891442
2975	GTF3C1	5610.65	-0.00927262	0.0206543	-0.448944	0.653472	0.891513
10301	DLEU1	254.078	-0.013751	0.0306331	-0.448894	0.653508	0.891513
100874231	SPATA13-AS1	59.3172	0.0199234	0.044388	0.448846	0.653543	0.891513
284355	TPRX1	1.35127	-0.117142	0.26102	-0.448786	0.653586	0.891515
4992	OR1F1	58.6543	-0.030606	0.0682135	-0.44868	0.653662	0.891562
4992	NA	58.6543	-0.030606	0.0682135	-0.44868	0.653662	0.891562
7549	ZNF2	233.718	-0.00976023	0.0217888	-0.447946	0.654192	0.892133
10884	MRPS30	1199.24	0.00991723	0.02214	0.447933	0.654202	0.892133
79092	CARD14	103.11	0.0246759	0.0550962	0.447869	0.654248	0.892133
146057	TTBK2	5440.77	-0.00726959	0.0162303	-0.447904	0.654223	0.892133
647121	EMBP1	83.5906	-0.0185513	0.0414327	-0.447745	0.654337	0.892198
2146	EZH2	136.797	0.0199587	0.0445942	0.447563	0.654468	0.892209
4308	TRPM1	9.78318	0.0884891	0.197714	0.447561	0.65447	0.892209
8273	SLC10A3	143.096	-0.016047	0.0358529	-0.447578	0.654458	0.892209
6850	SYK	298.188	0.0330232	0.0738112	0.447401	0.654585	0.892309
728239	MAGED4	2321.72	-0.0126574	0.0283016	-0.447232	0.654708	0.892419
404672	GTF2H5	1812.82	-0.0102527	0.0229289	-0.447151	0.654766	0.892441
8566	PDXK	9961.97	-0.0131444	0.0294209	-0.44677	0.655041	0.892533
8893	EIF2B5	1233.45	0.00607836	0.013602	0.446873	0.654966	0.892533
10042	HMGXB4	563.272	0.00944359	0.0211341	0.446842	0.654989	0.892533
51458	RHCG	110.027	0.0192015	0.042976	0.446795	0.655023	0.892533
170506	DHX36	2750.69	0.00938905	0.0210082	0.446922	0.654931	0.892533
2312	FLG	701.923	0.0360514	0.0807767	0.44631	0.655374	0.892568
5607	MAP2K5	1038.77	0.00737962	0.0165323	0.446376	0.655326	0.892568
8467	SMARCA5	5493.23	0.00778494	0.0174312	0.44661	0.655157	0.892568
10984	KCNQ1OT1	3526.76	0.0184811	0.041412	0.446274	0.6554	0.892568
51340	CRNKL1	1637.14	-0.00824616	0.0184747	-0.446348	0.655346	0.892568
57128	LYRM4	628.005	-0.0134527	0.0301446	-0.446272	0.655401	0.892568
283683	NA	388.29	-0.0177431	0.0397355	-0.44653	0.655214	0.892568
374879	ZNF699	283.429	0.00916249	0.0205197	0.446523	0.65522	0.892568
2308	FOXO1	2717.39	0.0109452	0.0245351	0.446105	0.655521	0.892575
2658	GDF2	8.10337	-0.0491281	0.110406	-0.444977	0.656336	0.892575
2783	GNB2	2114.7	-0.0104322	0.023452	-0.444833	0.656441	0.892575
3843	IPO5	4315.99	0.00649524	0.0146057	0.444704	0.656533	0.892575
4303	FOXO4	1173.19	-0.0193651	0.0435745	-0.444414	0.656743	0.892575
4985	OPRD1	128.34	-0.0230894	0.0518226	-0.445546	0.655925	0.892575
5265	SERPINA1	99.0131	0.049675	0.111526	0.445412	0.656022	0.892575
6692	SPINT1	14.7468	-0.0337473	0.0757807	-0.445328	0.656083	0.892575
9550	ATP6V1G1	1233.42	0.0107449	0.0240965	0.445912	0.655661	0.892575
10960	LMAN2	1024.23	-0.00963812	0.0216548	-0.44508	0.656262	0.892575
11124	FAF1	1679.61	-0.00790427	0.0177495	-0.445324	0.656085	0.892575
23555	TSPAN15	544.982	-0.0354168	0.0796795	-0.444491	0.656687	0.892575
25963	TMEM87A	1553.13	-0.0130147	0.0292963	-0.444245	0.656866	0.892575
51081	MRPS7	745.615	-0.00847664	0.0190626	-0.444673	0.656556	0.892575
51278	IER5	251.637	0.0280537	0.0631351	0.444345	0.656793	0.892575
55616	ASAP3	725.344	0.0169587	0.0381149	0.444936	0.656366	0.892575
55831	EMC3	1377.09	-0.00965869	0.0216892	-0.445323	0.656087	0.892575
55954	ZMAT5	132.393	0.014425	0.0324209	0.444931	0.65637	0.892575
63950	DMRTA2	5.01793	0.0732217	0.16465	0.444712	0.656528	0.892575
64760	FAM160B2	889.844	0.0082884	0.0186201	0.445131	0.656225	0.892575
81789	TIGD6	205.727	-0.0132546	0.0298053	-0.444706	0.656533	0.892575
84501	SPIRE2	775.357	-0.0136687	0.030753	-0.444467	0.656705	0.892575
85369	STRIP1	859.586	0.0123825	0.0278707	0.444285	0.656837	0.892575
94134	ARHGAP12	2613.72	0.0103027	0.0231651	0.444752	0.656499	0.892575
126231	ZNF573	759.158	-0.00790847	0.0177694	-0.44506	0.656276	0.892575
134492	NUDCD2	389.5	-0.0145077	0.0325856	-0.445217	0.656163	0.892575
137075	CLDN23	10.6873	0.0422414	0.0948852	0.445185	0.656186	0.892575
163859	SDE2	848.81	-0.0114707	0.0257356	-0.445714	0.655804	0.892575
340205	TREML1	16.7399	0.0422721	0.0948644	0.445605	0.655882	0.892575
390927	ZNF793	932.319	0.00800213	0.0179815	0.445021	0.656304	0.892575
100302251	MIR1264	16.5035	-0.0280073	0.0629668	-0.444795	0.656468	0.892575
3937	LCP2	121.644	0.0236484	0.0532472	0.444124	0.656953	0.892582
5746	PTH2R	17.2474	-0.0455115	0.102475	-0.444122	0.656954	0.892582
4897	NRCAM	11126.5	-0.0104277	0.023491	-0.443901	0.657114	0.892595
51071	DERA	299.748	0.0170683	0.0384527	0.443878	0.657131	0.892595
64895	PAPOLG	1045.23	-0.00697478	0.0157099	-0.443973	0.657062	0.892595
79602	ADIPOR2	2386.95	-0.0260595	0.0587037	-0.443916	0.657104	0.892595
29766	TMOD3	1355.29	-0.00743203	0.0167469	-0.443786	0.657197	0.892629
5058	PAK1	2676.3	-0.0153634	0.0346275	-0.443675	0.657277	0.892681
647323	LINC02026	3.7977	0.0792412	0.178661	0.443528	0.657384	0.892769
132	ADK	1097.59	-0.00914215	0.0206151	-0.443469	0.657427	0.89277
127262	TPRG1L	3502.93	-0.0122129	0.0275534	-0.443246	0.657588	0.892933
29091	STXBP6	2836.63	-0.0191761	0.0432765	-0.443106	0.657689	0.892991
100506286	TBC1D8-AS1	31.9861	0.0248734	0.0561386	0.443071	0.657714	0.892991
3587	IL10RA	333.876	-0.0173786	0.0392459	-0.442813	0.657901	0.893188
1280	COL2A1	10.9334	-0.039852	0.090039	-0.442608	0.658049	0.893284
9203	ZMYM3	2698.66	0.0107798	0.0243597	0.442526	0.658109	0.893284
389208	TMPRSS11F	24.2193	-0.0355615	0.0803566	-0.442546	0.658094	0.893284
101927612	RNF139-AS1	253.75	0.0217943	0.0492543	0.442484	0.658139	0.893284
131965	METTL6	1110.75	-0.00664122	0.0150133	-0.442356	0.658232	0.893334
342892	ZNF850	174.707	-0.0122191	0.0276324	-0.442203	0.658342	0.893334
100505588	NA	9.74195	0.0402658	0.0910413	0.44228	0.658286	0.893334
100507206	LINC00943	3.51523	-0.111589	0.252341	-0.442215	0.658333	0.893334
5522	PPP2R2C	10762.8	-0.0137247	0.0310511	-0.442005	0.658486	0.89335
6036	RNASE2	10.767	-0.0680537	0.153998	-0.441913	0.658552	0.89335
65072	CFLAR-AS1	47.7598	0.0243057	0.0549759	0.442116	0.658405	0.89335
65268	WNK2	2172.93	-0.0181341	0.0410297	-0.441975	0.658507	0.89335
79400	NOX5	67.3357	-0.0360244	0.081522	-0.441898	0.658563	0.89335
93380	MMGT1	1117.62	-0.010432	0.0236114	-0.441822	0.658618	0.893368
100507470	GRID1-AS1	84.8005	0.0171113	0.0387356	0.441747	0.658673	0.893385
598	BCL2L1	1635.05	-0.00700882	0.0158699	-0.441643	0.658748	0.89343
967	CD63	2264.1	0.0141263	0.0320213	0.441154	0.659101	0.89346
9068	ANGPTL1	262.597	-0.0161558	0.036613	-0.441259	0.659026	0.89346
9104	RGN	514.747	0.0136835	0.031	0.441404	0.65892	0.89346
51478	HSD17B7	193.257	0.0187853	0.0425824	0.441151	0.659103	0.89346
57584	ARHGAP21	15419.8	0.0135741	0.0307425	0.441543	0.65882	0.89346
79748	LMAN1L	14.051	0.0517962	0.117378	0.441277	0.659012	0.89346
284359	IZUMO1	14.9301	-0.0411345	0.0931906	-0.441401	0.658922	0.89346
83877	TM2D2	754.256	-0.0103348	0.0234302	-0.441089	0.659149	0.89346
646174	C16orf90	5.7612	0.0525278	0.119101	0.441035	0.659187	0.89346
57707	MEAK7	660.292	-0.0101201	0.0229534	-0.440897	0.659287	0.893539
8334	H2AC6	827.488	-0.0201699	0.0457673	-0.440706	0.659426	0.893653
25842	ASF1A	928.014	-0.0115964	0.0263192	-0.440608	0.659497	0.893653
158401	SHOC1	407.958	-0.0282572	0.064125	-0.440657	0.659461	0.893653
1134	CHRNA1	25.7014	-0.0380082	0.0862907	-0.440467	0.659599	0.893724
1944	EFNA3	622.876	-0.0190147	0.0431763	-0.440397	0.659649	0.893724
130340	AP1S3	225.082	-0.0171405	0.0389235	-0.440363	0.659674	0.893724
127707	KLHDC7A	7.61405	-0.0839305	0.190628	-0.440284	0.659732	0.893745
372	ARCN1	3078.73	-0.00596297	0.0135543	-0.439931	0.659987	0.893777
1459	CSNK2A2	638.029	0.00858833	0.0195229	0.439909	0.660003	0.893777
3749	KCNC4	220.838	-0.024058	0.0546891	-0.439905	0.660006	0.893777
7454	WAS	77.8154	0.0248625	0.0565071	0.439989	0.659945	0.893777
9314	KLF4	238.61	0.0424568	0.0964817	0.440051	0.6599	0.893777
4345	CD200	1515.23	-0.0122985	0.0279621	-0.439827	0.660062	0.893797
9841	ZBTB24	1087.15	-0.00949127	0.0216006	-0.439398	0.660373	0.894162
6548	SLC9A1	1334.9	-0.0279397	0.0636394	-0.439032	0.660638	0.894211
23379	ICE1	3155.74	0.00683029	0.0155623	0.438899	0.660735	0.894211
57822	GRHL3	47.6093	0.050855	0.115819	0.439089	0.660597	0.894211
58538	MPP4	29.3684	0.0241631	0.0550339	0.439059	0.660619	0.894211
60681	FKBP10	503.585	-0.0134404	0.0305959	-0.439288	0.660453	0.894211
347731	LRRTM3	3380.67	-0.0162102	0.0369348	-0.438886	0.660744	0.894211
441478	NRARP	199.053	0.0285565	0.0650482	0.439006	0.660657	0.894211
101926888	RALY-AS1	15.071	0.0325749	0.0742323	0.438824	0.660789	0.894216
644809	C15orf56	43.1236	-0.022307	0.0508456	-0.43872	0.660865	0.894261
4512	MT-CO1	455868	0.0231006	0.0526691	0.438599	0.660952	0.894267
221504	ZBTB9	236.073	0.0104018	0.023715	0.438618	0.660939	0.894267
6455	SH3GL1	647.386	-0.0116977	0.0266834	-0.438388	0.661105	0.894416
79155	TNIP2	174.061	-0.015154	0.0345928	-0.438068	0.661337	0.894617
4486	MST1R	41.335	-0.025387	0.057992	-0.437767	0.661555	0.894855
10807	ENTR1	314.743	0.0102194	0.0233522	0.437622	0.66166	0.894941
284339	TMEM145	411.973	-0.0175888	0.0402069	-0.437457	0.66178	0.89499
2822	GPLD1	848.611	-0.0121752	0.0278805	-0.436693	0.662334	0.895123
5340	PLG	71.3485	-0.0260225	0.0595786	-0.436775	0.662274	0.895123
6878	TAF6	1071.63	-0.008539	0.0195323	-0.437173	0.661986	0.895123
10384	BTN3A3	262.214	-0.0186629	0.0427363	-0.436698	0.66233	0.895123
23233	EXOC6B	6459.82	0.00830543	0.0189945	0.437255	0.661926	0.895123
55314	TMEM144	5704.81	-0.036183	0.0827943	-0.437023	0.662095	0.895123
55770	EXOC2	1766.81	-0.00583272	0.0133485	-0.436958	0.662142	0.895123
84278	MFSD14C	259.601	0.0107829	0.0246877	0.436774	0.662275	0.895123
128240	NAXE	1034.21	0.00937506	0.0214627	0.436806	0.662252	0.895123
146225	CMTM2	36.6352	0.0222457	0.050925	0.436833	0.662233	0.895123
6917	TCEA1	2291.73	0.011103	0.0254449	0.436355	0.662579	0.895135
9045	RPL14	3630.15	0.00876025	0.0200658	0.436576	0.662419	0.895135
54825	CDHR2	101.66	-0.0209279	0.0479767	-0.43621	0.662684	0.895135
56154	TEX15	977.812	-0.0153888	0.0352584	-0.436459	0.662504	0.895135
125336	LOXHD1	1096.01	-0.0290972	0.0666955	-0.43627	0.662641	0.895135
140612	ZFP28	735.933	-0.00873566	0.0200257	-0.436221	0.662676	0.895135
284001	CCDC57	1308.21	0.0156589	0.0358712	0.43653	0.662452	0.895135
339123	JMJD8	368.579	0.0109975	0.0252056	0.436313	0.66261	0.895135
440695	ETV3L	18.1799	-0.0293637	0.0673239	-0.436156	0.662724	0.895135
65243	ZFP69B	558.664	-0.016702	0.0383148	-0.435914	0.662899	0.895259
1737	DLAT	1494.49	0.00900889	0.0206799	0.435634	0.663102	0.895299
8226	PUDP	242.459	-0.0119741	0.0274941	-0.435515	0.663188	0.895299
10056	FARSB	1517.22	0.010616	0.024362	0.43576	0.663011	0.895299
80271	ITPKC	440.136	0.0266343	0.0611702	0.435412	0.663263	0.895299
645142	PPIAL4D	6.64148	-0.0450827	0.103531	-0.43545	0.663236	0.895299
23551	RASD2	9084.08	-0.0280292	0.0644111	-0.435161	0.663445	0.895375
55610	VPS50	2112.52	-0.00904678	0.0207888	-0.435176	0.663435	0.895375
57647	DHX37	447.99	-0.0109476	0.0251569	-0.435172	0.663438	0.895375
9695	EDEM1	1573.39	-0.0093125	0.0214184	-0.43479	0.663715	0.895511
10615	SPAG5	534.061	-0.0124342	0.0285982	-0.43479	0.663715	0.895511
27098	CLUL1	105.655	-0.023868	0.0549026	-0.434734	0.663755	0.895511
101928134	RYR3-DT	15.8381	-0.0312292	0.0718307	-0.434761	0.663736	0.895511
51053	GMNN	340.368	0.0299143	0.0688662	0.434382	0.664011	0.895799
51659	GINS2	57.6637	0.0186442	0.0429668	0.433921	0.664345	0.896138
340156	MYLK4	147.8	-0.0137946	0.0318076	-0.433689	0.664514	0.896287
80319	CXXC4	729.698	0.0112486	0.0259517	0.433444	0.664693	0.896356
8439	NSMAF	1695.89	0.0075223	0.0173595	0.433324	0.664779	0.896384
51125	GOLGA7	1783.21	-0.0173311	0.0400047	-0.433225	0.664851	0.896424
56256	SERTAD4	484.129	-0.0187028	0.0431791	-0.433146	0.664909	0.896445
149297	FAM78B	386.688	-0.0159493	0.0368337	-0.433009	0.665008	0.896502
256536	TCERG1L	42.6835	-0.0280274	0.0647411	-0.432916	0.665076	0.896502
57670	KIAA1549	1609	-0.0133411	0.0308266	-0.43278	0.665175	0.896578
57561	ARRDC3	1802.27	-0.0322704	0.0746051	-0.432549	0.665343	0.896748
100500802	MIR3685	6.12725	0.046011	0.106425	0.432333	0.665499	0.896846
728658	RPL13AP5	475.139	-0.0119397	0.027628	-0.43216	0.665625	0.896959
55669	MFN1	1408.35	0.0097881	0.0226753	0.431664	0.665986	0.897389
81566	CSRNP2	1997.22	-0.00888429	0.0205877	-0.431533	0.666081	0.89746
100506679	TTLL1-AS1	39.5815	-0.0176819	0.0409923	-0.431346	0.666217	0.89753
101929423	MEF2C-AS1	162.982	0.0169153	0.0392135	0.431364	0.666204	0.89753
2597	GAPDH	38845.8	-0.00908656	0.0210691	-0.431274	0.666269	0.897544
6363	CCL19	12.8304	0.0691412	0.160418	0.431005	0.666465	0.897751
6882	TAF11	723.169	-0.0084479	0.0196088	-0.430822	0.666598	0.897761
643664	SLC35G6	22.3324	-0.0328131	0.076159	-0.43085	0.666577	0.897761
2342	FNTB	39.5636	-0.0193968	0.045045	-0.430609	0.666753	0.897858
5715	PSMD9	393.602	0.00918379	0.0213275	0.430608	0.666753	0.897858
54764	ZRANB1	2832.13	-0.00539206	0.0125255	-0.430488	0.66684	0.897918
441061	MARCHF11	47.5345	-0.0215503	0.0500672	-0.430428	0.666884	0.897921
9302	SNORD26	14.2514	0.0287679	0.066846	0.430361	0.666933	0.897931
717	C2	157.572	0.0211754	0.0492205	0.430215	0.667039	0.897959
1114	CHGB	2366.64	-0.0168825	0.0392473	-0.430158	0.667081	0.897959
79958	DENND1C	125.063	0.0154916	0.0360078	0.430229	0.667029	0.897959
4327	MMP19	10.2217	0.0324995	0.0755872	0.429961	0.667224	0.898039
10907	TXNL4A	910.733	-0.00995298	0.0231471	-0.429988	0.667204	0.898039
1131	CHRM3	804.099	-0.026964	0.0630447	-0.427697	0.668872	0.898148
2135	EXTL2	1597.85	-0.0175337	0.0409013	-0.428684	0.668153	0.898148
3911	LAMA5	568.385	-0.0238355	0.0557463	-0.42757	0.668964	0.898148
4155	MBP	75286.4	0.0655895	0.153307	0.427831	0.668775	0.898148
4528	MTIF2	915.957	0.00816305	0.0190697	0.428065	0.668604	0.898148
4947	OAZ2	1673.47	0.00501385	0.0117301	0.427433	0.669064	0.898148
5025	P2RX4	208.755	0.0109772	0.025543	0.429755	0.667374	0.898148
5629	PROX1	891.787	0.0241777	0.056379	0.428842	0.668038	0.898148
5719	PSMD13	1205.33	0.00868283	0.0202778	0.428194	0.66851	0.898148
5778	PTPN7	1102.37	-0.029833	0.0696234	-0.42849	0.668294	0.898148
6196	RPS6KA2	5206.54	-0.0108231	0.0253193	-0.427463	0.669042	0.898148
6251	RSU1	779.181	0.00714484	0.0166591	0.428884	0.668007	0.898148
6376	CX3CL1	2891.12	-0.022969	0.0536408	-0.4282	0.668505	0.898148
6382	SDC1	23.7219	-0.0350109	0.0817828	-0.428096	0.668581	0.898148
9267	CYTH1	2738.58	-0.0132088	0.0308829	-0.427707	0.668865	0.898148
10507	SEMA4D	2768.26	0.0346862	0.0808572	0.42898	0.667938	0.898148
23032	USP33	4640.84	-0.00688921	0.0160975	-0.427969	0.668674	0.898148
23210	JMJD6	952.124	-0.0168632	0.0392475	-0.429663	0.667441	0.898148
23408	SIRT5	1183.68	-0.00884341	0.020629	-0.428687	0.668151	0.898148
26797	SNORD52	10.2941	0.0301047	0.0701587	0.429095	0.667854	0.898148
26831	RNU5A-1	72.0047	0.0374405	0.087331	0.42872	0.668127	0.898148
51023	MRPS18C	223.634	-0.00987224	0.0230969	-0.427428	0.669068	0.898148
55858	TMEM165	1402.13	-0.0253225	0.0591522	-0.42809	0.668586	0.898148
60677	CELF6	445.605	0.0140873	0.0328171	0.429266	0.667729	0.898148
63940	GPSM3	67.6378	-0.0271946	0.0634702	-0.428462	0.668315	0.898148
64924	SLC30A5	1124.97	-0.00760277	0.0177663	-0.427931	0.668701	0.898148
79870	BAALC	5842.06	-0.0143039	0.0333961	-0.42831	0.668425	0.898148
80333	KCNIP4	2417.06	0.0132647	0.031014	0.4277	0.66887	0.898148
91948	LINC00923	17.2807	0.0311078	0.0725787	0.428607	0.668209	0.898148
91977	MYOZ3	203.196	-0.017443	0.0406634	-0.42896	0.667952	0.898148
200772	UICLM	7.04725	0.0915994	0.213568	0.4289	0.667996	0.898148
653082	ZDHHC11B	2691.33	0.0284083	0.0661747	0.429294	0.66771	0.898148
728392	NA	2170.32	-0.013595	0.0316871	-0.42904	0.667894	0.898148
730811	MYT1L-AS1	89.7541	-0.0271608	0.0632541	-0.429393	0.667637	0.898148
100127206	MINAR2	9.27458	0.0400245	0.0931701	0.429585	0.667498	0.898148
100505573	INAFM2	636.266	0.00914998	0.0213213	0.429148	0.667815	0.898148
100847021	MIR5002	14.7014	-0.0309453	0.0723831	-0.427521	0.669	0.898148
100862671	TMEM265	124.444	-0.0164314	0.0384116	-0.427771	0.668818	0.898148
100874100	STEAP2-AS1	14.5636	0.0266299	0.0620096	0.429449	0.667597	0.898148
105378220	MARCOL	14.3872	-0.0339727	0.0791636	-0.429145	0.667817	0.898148
200942	KLHDC8B	247.363	-0.0159293	0.0372747	-0.427348	0.669126	0.89817
590	BCHE	316.114	0.0213692	0.0500628	0.426848	0.66949	0.898175
1365	CLDN3	6.53026	-0.0745442	0.174529	-0.427116	0.669295	0.898175
7253	TSHR	294.858	-0.0247506	0.0579504	-0.427099	0.669307	0.898175
7556	ZNF10	828.98	0.00990191	0.0231763	0.427242	0.669203	0.898175
9034	CCRL2	20.6326	-0.0339605	0.0795716	-0.426792	0.669531	0.898175
22999	RIMS1	9668.21	-0.0144091	0.0337646	-0.426753	0.669559	0.898175
54497	HEATR5B	3510.48	-0.00671171	0.0157201	-0.426952	0.669415	0.898175
118932	ANKRD22	11.1143	-0.0737142	0.172658	-0.426937	0.669425	0.898175
154215	NKAIN2	952.285	-0.0216527	0.0507134	-0.426961	0.669408	0.898175
101928917	HSFX3	11.4791	0.0431074	0.100996	0.426822	0.669509	0.898175
53371	NUP54	830.368	0.00784933	0.0184023	0.426541	0.669714	0.898283
51252	FAM178B	126.494	-0.0219292	0.0514385	-0.426319	0.669876	0.898333
80152	CENPT	640.615	-0.00617555	0.0144863	-0.426304	0.669886	0.898333
84062	DTNBP1	1264.01	-0.0150508	0.0353161	-0.426174	0.669981	0.898333
440275	EIF2AK4	2716.09	-0.00704796	0.0165389	-0.426144	0.670003	0.898333
100874295	KCND3-IT1	34.8832	-0.0243706	0.0571655	-0.426316	0.669877	0.898333
865	CBFB	713.558	0.023952	0.0565556	0.423513	0.671921	0.898484
968	CD68	334.799	-0.0243731	0.0573597	-0.424917	0.670897	0.898484
1232	CCR3	4.61098	-0.0905908	0.213623	-0.424068	0.671516	0.898484
1302	COL11A2	276.399	0.0173145	0.0406868	0.425555	0.670432	0.898484
1387	CREBBP	3436.06	0.0108009	0.0254299	0.424734	0.671031	0.898484
2055	CLN8	1635.68	-0.0125869	0.0296467	-0.424565	0.671154	0.898484
2821	GPI	11372.3	-0.00954201	0.0224558	-0.424924	0.670892	0.898484
4001	LMNB1	194.663	0.0129044	0.0304642	0.42359	0.671865	0.898484
5550	PREP	611.004	-0.00815544	0.0192207	-0.424305	0.671343	0.898484
5718	PSMD12	1183.48	0.00934783	0.0220702	0.42355	0.671894	0.898484
6201	RPS7	3499.65	0.0107463	0.0252594	0.425438	0.670517	0.898484
6656	SOX1	171.216	0.0208489	0.0492232	0.423558	0.671888	0.898484
6913	TBX15	37.2326	-0.0268429	0.0632732	-0.424238	0.671393	0.898484
6992	PPP1R11	948.882	-0.00924584	0.021724	-0.425605	0.670396	0.898484
7328	UBE2H	3423.94	0.00942305	0.0221924	0.424608	0.671123	0.898484
7701	ZNF142	1198.11	0.0105333	0.0247858	0.424972	0.670857	0.898484
7920	ABHD16A	248.083	0.0232827	0.0546878	0.425739	0.670298	0.898484
9372	ZFYVE9	3872.51	0.00828367	0.0194654	0.425559	0.670429	0.898484
9440	MED17	674.17	0.00877259	0.0206242	0.425354	0.670579	0.898484
9521	EEF1E1	133.157	-0.0130234	0.0307352	-0.423729	0.671764	0.898484
9923	ZBTB40	1751.73	0.00828496	0.0194786	0.425336	0.670592	0.898484
11059	WWP1	3048.32	0.0108542	0.0255982	0.42402	0.671551	0.898484
29789	OLA1	2381.08	-0.0114215	0.0268607	-0.425213	0.670681	0.898484
57060	PCBP4	1292.27	0.0234954	0.0552214	0.425476	0.67049	0.898484
64801	ARV1	594.93	-0.00694986	0.0163992	-0.423793	0.671717	0.898484
91683	SYT12	1078.98	-0.0194161	0.0456052	-0.425743	0.670295	0.898484
147650	SPACA6	157.985	0.0154767	0.0364269	0.424869	0.670932	0.898484
162540	SPPL2C	14.5813	0.0342066	0.0806227	0.42428	0.671362	0.898484
162655	ZNF519	772.934	-0.0103085	0.0243062	-0.424109	0.671486	0.898484
256987	SERINC5	2323.95	0.0179457	0.0423024	0.424225	0.671402	0.898484
284805	C20orf203	169.534	0.023115	0.0544189	0.42476	0.671011	0.898484
317760	ADAM20P1	285.913	0.0136857	0.0322868	0.423879	0.671654	0.898484
339568	LINC01734	9.44756	0.0358189	0.084266	0.425069	0.670786	0.898484
399665	FAM102A	4782.27	-0.0117008	0.0275886	-0.424118	0.67148	0.898484
100049716	NINJ2-AS1	144.537	0.0202133	0.0474727	0.425789	0.670262	0.898484
100506164	HSFX1	169.513	-0.0180341	0.0425708	-0.423626	0.671838	0.898484
55738	ARFGAP1	1527.28	-0.0113795	0.026885	-0.423265	0.672102	0.898669
2059	EPS8	1427.59	0.0114272	0.0270051	0.42315	0.672186	0.89867
2475	MTOR	5648.57	0.00734038	0.0173466	0.423159	0.672179	0.89867
5880	RAC2	26.0061	-0.0434421	0.102743	-0.422821	0.672426	0.898714
6810	STX4	511.862	0.0119816	0.0283347	0.422861	0.672397	0.898714
84832	ANKRD36BP1	354.136	-0.0189168	0.0447292	-0.422918	0.672355	0.898714
5257	PHKB	3437.86	0.00703463	0.0166447	0.422634	0.672562	0.89875
81501	DCSTAMP	16.7128	-0.036755	0.0869523	-0.422703	0.672512	0.89875
100287902	LGALS8-AS1	8.13947	-0.0347464	0.0822305	-0.422549	0.672624	0.89875
54741	LEPROT	1288.98	0.0157775	0.0373602	0.422309	0.6728	0.898929
613	BCR	12665.3	-0.0150886	0.0357671	-0.421857	0.67313	0.898977
4185	ADAM11	588.686	-0.0186662	0.0442257	-0.422068	0.672975	0.898977
4542	MYO1F	243.56	0.0259214	0.0614436	0.421872	0.673118	0.898977
26156	RSL1D1	2151.16	0.00697411	0.0165246	0.422044	0.672993	0.898977
29937	NENF	1624.04	-0.0106455	0.0252266	-0.421996	0.673028	0.898977
60509	AGBL5	870.354	0.00556842	0.01319	0.422171	0.6729	0.898977
145407	ARMH4	1379	-0.0112796	0.0267356	-0.421896	0.673101	0.898977
860	RUNX2	184.898	0.0169801	0.0402855	0.421495	0.673394	0.898993
1010	CDH12	715.569	-0.0219955	0.0521753	-0.421569	0.673339	0.898993
5733	PTGER3	13.528	-0.0760535	0.180395	-0.421595	0.673321	0.898993
5995	RGR	138.651	0.0572509	0.135778	0.421651	0.67328	0.898993
220047	CCDC83	7.5584	-0.0373569	0.0886219	-0.421531	0.673368	0.898993
643847	PGA4	47.1437	0.0295932	0.0701684	0.421745	0.673211	0.898993
5250	SLC25A3	4594.46	-0.00950944	0.022566	-0.421405	0.673459	0.899024
2217	FCGRT	540.468	0.0219742	0.0521902	0.421041	0.673725	0.899077
8654	PDE5A	1442.26	-0.0130137	0.0308974	-0.421189	0.673617	0.899077
10971	YWHAQ	5954.27	-0.0107842	0.0256041	-0.421189	0.673617	0.899077
116828	N4BP2L2-IT2	821.654	0.0124852	0.029654	0.421029	0.673734	0.899077
135924	OR9A2	55.5403	0.0416339	0.0988561	0.421156	0.673641	0.899077
143684	FAM76B	583.765	0.0107818	0.0256096	0.421006	0.673751	0.899077
9570	GOSR2	1891.43	-0.00675441	0.0160511	-0.420807	0.673896	0.899081
693186	MIR601	8.10086	-0.0361018	0.0857912	-0.420809	0.673894	0.899081
732253	TDRG1	6.47145	0.0579056	0.137618	0.420772	0.673922	0.899081
102723728	NOMO2	2461.48	0.0137081	0.0325652	0.420942	0.673797	0.899081
83742	MARVELD1	227.839	0.0175399	0.0416977	0.420644	0.674015	0.899095
375035	SFT2D2	338.923	0.0164002	0.0389885	0.420642	0.674016	0.899095
81558	FAM117A	275.301	-0.0156127	0.0371222	-0.420576	0.674065	0.899103
4150	MAZ	1631.59	-0.00868064	0.0206511	-0.420346	0.674232	0.899271
29125	C11orf21	5.80529	0.0579881	0.138	0.420202	0.674338	0.899299
64926	RASAL3	61.8759	0.0306569	0.0729478	0.420259	0.674297	0.899299
100506012	PPP5D1	50.832	0.0157793	0.0375717	0.419979	0.674501	0.899461
10814	CPLX2	21243.6	-0.0222667	0.0530408	-0.419803	0.674629	0.899542
84631	SLITRK2	2104.13	0.0120746	0.0287823	0.419515	0.67484	0.899744
462	SERPINC1	8.2225	-0.0440496	0.10506	-0.41928	0.675011	0.899749
713	C1QB	741.909	-0.0493166	0.117614	-0.419308	0.674991	0.899749
2218	FKTN	1530.5	0.00667917	0.0159248	0.41942	0.674909	0.899749
136051	ZNF786	419.895	-0.0137461	0.0327772	-0.419381	0.674938	0.899749
54206	ERRFI1	934.45	-0.0186075	0.0444023	-0.419065	0.675169	0.899882
197021	LCTL	92.348	0.02546	0.0607596	0.419028	0.675195	0.899882
7851	MALL	47.5583	0.0211668	0.0505491	0.418737	0.675408	0.899998
8529	CYP4F2	4.38522	0.0796091	0.190092	0.418792	0.675368	0.899998
2948	GSTM4	692.019	0.010341	0.0247187	0.418349	0.675692	0.900095
10867	TSPAN9	652.917	-0.0168509	0.0402785	-0.418361	0.675683	0.900095
28986	MAGEH1	1157.8	0.00977644	0.0233684	0.418361	0.675683	0.900095
54675	CRLS1	798.887	-0.00885141	0.0211519	-0.41847	0.675604	0.900095
151742	PPM1L	2905.09	0.00975864	0.0233245	0.418387	0.675664	0.900095
312	ANXA13	3.33715	0.0757053	0.180988	0.418288	0.675737	0.900097
100134229	KDM7A-DT	52.2436	-0.0237924	0.056888	-0.418232	0.675777	0.900097
10914	PAPOLA	4758.52	0.00693044	0.01658	0.417999	0.675948	0.900268
170591	S100Z	34.9491	0.0267597	0.0640274	0.417942	0.67599	0.900268
6383	SDC2	2392.41	-0.0122449	0.0293241	-0.417572	0.67626	0.900516
150696	PROM2	137.709	0.0162453	0.0389343	0.417249	0.676496	0.900774
4045	LSAMP	11622.3	-0.0111707	0.026779	-0.417143	0.676573	0.900798
6789	STK4	2042.52	-0.00577139	0.0138366	-0.41711	0.676598	0.900798
101927151	NA	226.476	-0.0134344	0.0322136	-0.41704	0.676649	0.90081
905	CCNT2	2345.45	-0.00570986	0.0137014	-0.416736	0.676872	0.90105
7286	TUFT1	180.746	-0.0128014	0.0307395	-0.416448	0.677082	0.901232
255252	LRRC57	507.008	0.00720982	0.0173133	0.416433	0.677093	0.901232
7727	ZNF174	312.958	0.00670329	0.016105	0.416223	0.677247	0.901325
84219	WDR24	375.179	-0.0117075	0.0281263	-0.416248	0.677228	0.901325
7072	TIA1	3290.12	-0.0100539	0.0241712	-0.415947	0.677448	0.901329
8293	SERF1B	930.146	-0.0179045	0.043047	-0.415929	0.677462	0.901329
8293	SERF1A	930.146	-0.0179045	0.043047	-0.415929	0.677462	0.901329
27086	FOXP1	6023.06	-0.0128972	0.0310166	-0.415816	0.677545	0.901329
55760	DHX32	609.406	0.00750212	0.0180279	0.416139	0.677309	0.901329
64132	XYLT2	771.855	0.00968039	0.0232781	0.415859	0.677513	0.901329
64771	ILRUN	4343.98	-0.0112642	0.0270713	-0.416093	0.677342	0.901329
390	RND3	466.534	-0.0203534	0.048992	-0.415443	0.677818	0.901359
6098	ROS1	3.56051	-0.132371	0.31855	-0.415542	0.677745	0.901359
9162	DGKI	10892.2	-0.0166913	0.0401666	-0.415552	0.677738	0.901359
27094	KCNMB3	81.6599	0.0183078	0.0440593	0.415525	0.677757	0.901359
115560	ZNF501	256.519	-0.0142495	0.0342998	-0.415439	0.67782	0.901359
199974	CYP4Z1	122.389	-0.0147488	0.0354812	-0.415679	0.677645	0.901359
8838	CCN6	21.7942	-0.0362382	0.0872995	-0.415102	0.678067	0.90146
10110	SGK2	268.432	0.0388124	0.093513	0.415048	0.678107	0.90146
55472	RBM12B-AS1	105.983	-0.0147625	0.0355648	-0.415088	0.678078	0.90146
114960	TSGA13	4.33688	-0.0528157	0.127201	-0.415213	0.677986	0.90146
54466	SPIN2A	128.701	0.0106134	0.0255808	0.414895	0.678219	0.901553
1773	DNASE1	431.252	0.0117808	0.0284048	0.414748	0.678327	0.901585
26520	TIMM9	280.98	-0.00901877	0.0217428	-0.414794	0.678293	0.901585
8725	URI1	2257.28	0.00803757	0.019383	0.414672	0.678382	0.901602
3977	LIFR	12252.6	0.0172963	0.0418244	0.413545	0.679208	0.901636
4661	MYT1	667.36	-0.012473	0.0301461	-0.413751	0.679056	0.901636
7965	AIMP2	201.347	0.012386	0.0299641	0.413362	0.679341	0.901636
9135	RABEP1	6302	0.00608063	0.0147155	0.413213	0.679451	0.901636
9741	LAPTM4A	1254.58	-0.0132819	0.0321134	-0.413593	0.679172	0.901636
10551	AGR2	6.25733	0.0551304	0.133266	0.413685	0.679105	0.901636
26973	CHORDC1	1527.69	0.0170157	0.0411381	0.413624	0.679149	0.901636
55759	WDR12	930.557	-0.0115008	0.0277412	-0.414575	0.678453	0.901636
79173	BRME1	61.2378	0.0227044	0.0549388	0.413267	0.679411	0.901636
80231	TASL	23.3609	0.0374091	0.0904743	0.413477	0.679257	0.901636
84065	TMEM222	825.909	0.00774039	0.0187354	0.413142	0.679503	0.901636
136242	PRSS37	95.668	-0.0252452	0.0609733	-0.414037	0.678847	0.901636
221960	CCZ1B	1574.86	0.0077637	0.0187442	0.414192	0.678734	0.901636
285237	C3orf38	800.345	-0.00689875	0.0166857	-0.413452	0.679275	0.901636
285315	C3orf33	188.114	-0.0104425	0.025263	-0.413351	0.679349	0.901636
285463	CTBP1-AS	98.6043	-0.016046	0.0387502	-0.414089	0.678809	0.901636
375056	MIA3	5905.46	-0.00902581	0.0217907	-0.414205	0.678724	0.901636
387036	GUSBP2	173.563	-0.0168702	0.0407548	-0.413945	0.678915	0.901636
401027	C2orf66	15.9884	-0.030692	0.0742157	-0.413552	0.679202	0.901636
790952	ESRG	76.5373	0.0242994	0.0586547	0.414278	0.67867	0.901636
100130311	C17orf107	159.67	-0.0185786	0.0449467	-0.413348	0.679352	0.901636
100302150	MIR1296	24.2898	0.0225062	0.0543937	0.413766	0.679046	0.901636
100862692	DIP2A-IT1	18.3009	0.0292836	0.0707166	0.414097	0.678803	0.901636
100996571	CYYR1-AS1	143.871	0.0230881	0.0558205	0.413613	0.679157	0.901636
54436	SH3TC1	203.913	0.0311192	0.0753409	0.413046	0.679573	0.901673
79868	ALG13	1544.71	0.00599412	0.0145162	0.412926	0.679661	0.901733
29886	SNX8	297.251	-0.0140596	0.0340598	-0.412792	0.679759	0.901752
693148	MIR563	19.1504	-0.025537	0.0618605	-0.412816	0.679741	0.901752
102723641	HID1-AS1	8.87549	-0.0354585	0.0859247	-0.412669	0.679849	0.901816
100873969	GPC5-AS1	74.3008	-0.022144	0.0536726	-0.412576	0.679918	0.901851
120775	OR2D3	39.122	-0.0264246	0.0640594	-0.412502	0.679971	0.901866
221002	RASGEF1A	1448.61	-0.0117511	0.0285308	-0.411875	0.680431	0.902308
138241	C9orf85	170.129	0.0113888	0.0276593	0.411753	0.680521	0.902315
147686	ZNF418	1054.27	0.00833139	0.0202381	0.411668	0.680583	0.902341
135948	OR2F2	5.76866	0.0642914	0.156254	0.411455	0.680739	0.902492
6811	STX5	669.965	0.0059648	0.0145073	0.411158	0.680957	0.902613
51244	CCDC174	636.196	0.00953194	0.0231845	0.411133	0.680975	0.902613
347404	LANCL3	80.5758	0.0206486	0.0502205	0.411159	0.680956	0.902613
23217	ZFR2	329.79	-0.016803	0.0408932	-0.4109	0.681146	0.902752
3903	LAIR1	143.47	0.0338881	0.0825632	0.41045	0.681476	0.902899
58497	PRUNE1	509.94	0.0067567	0.0164581	0.41054	0.68141	0.902899
93649	MYOCD	19.2588	0.0426338	0.103828	0.41062	0.681351	0.902899
342372	PKD1L3	37.7669	0.0220776	0.053782	0.410503	0.681437	0.902899
729238	SFTPA2	28.1675	-0.0362139	0.0882201	-0.410495	0.681443	0.902899
100287178	USP17L11	577.087	-0.021785	0.0530871	-0.410363	0.68154	0.902899
102723166	STAM-AS1	29.1828	-0.0238182	0.058044	-0.410347	0.681552	0.902899
1124	NA	1223.6	-0.0174023	0.0424215	-0.410224	0.681642	0.902962
1124	CHN2	1223.6	-0.0174023	0.0424215	-0.410224	0.681642	0.902962
643854	CTAGE9	31.2536	0.0300719	0.0733267	0.410108	0.681727	0.903019
80003	PCNX2	4899.18	-0.00887904	0.0216716	-0.409709	0.682019	0.903295
84327	ZBED3	77.2277	0.0209784	0.051202	0.409717	0.682013	0.903295
80762	NDFIP1	7358.92	-0.00971188	0.0237257	-0.40934	0.68229	0.903541
2992	GYG1	773.353	0.0128418	0.0313807	0.409225	0.682374	0.903552
6688	SPI1	202.974	0.0155399	0.0379751	0.409214	0.682382	0.903552
348938	NIPAL4	105.056	-0.0411151	0.100488	-0.409156	0.682425	0.903553
1977	EIF4E	2222.11	-0.00860571	0.0210432	-0.408954	0.682573	0.903693
283847	TERB1	22.8653	0.0265071	0.0648296	0.408873	0.682633	0.903716
25807	RHBDD3	247.028	-0.0157278	0.0384722	-0.408808	0.682681	0.903723
84969	TOX2	79.0579	-0.0246603	0.0603481	-0.408634	0.682808	0.903799
89849	ATG16L2	529.588	0.00977259	0.0239164	0.408614	0.682823	0.903799
5687	PSMA6	1201.64	-0.0104544	0.0255984	-0.408399	0.682981	0.903857
57554	LRRC7	11805	-0.0132559	0.0324596	-0.408382	0.682993	0.903857
84759	PCGF1	225.584	-0.0106302	0.0260269	-0.408432	0.682956	0.903857
55737	VPS35	4820.44	0.0082056	0.0201044	0.408149	0.683164	0.903938
57326	PBXIP1	6139.15	0.0177572	0.0435092	0.408126	0.683181	0.903938
84159	ARID5B	1564.2	-0.0143191	0.0350918	-0.408048	0.683238	0.903944
1666	DECR1	1034.37	0.0106531	0.0261458	0.407451	0.683677	0.904032
2569	GABRR1	5.02729	0.0495593	0.121548	0.407736	0.683468	0.904032
3447	IFNA13	15.5767	-0.0449173	0.110255	-0.407394	0.683718	0.904032
5822	PWP2	742.144	-0.0181571	0.0445717	-0.407368	0.683737	0.904032
8807	IL18RAP	8.26831	0.0638295	0.156693	0.407354	0.683748	0.904032
9906	SLC35E2A	3109.02	-0.015373	0.0377272	-0.407479	0.683656	0.904032
53841	CDHR5	97.114	0.0263413	0.0646221	0.407621	0.683552	0.904032
55226	NAT10	1679.06	0.00645201	0.0158401	0.40732	0.683773	0.904032
57551	TAOK1	12417.7	0.00619482	0.0151954	0.407677	0.683511	0.904032
100874039	THOC7-AS1	42.5717	0.0169036	0.0415035	0.407282	0.683801	0.904032
101928700	CNTNAP2-AS1	15.2784	-0.0311067	0.0762752	-0.407822	0.683404	0.904032
102724127	TP53TG3F	8.69554	-0.0684415	0.168119	-0.407102	0.683933	0.904151
102724127	TP53TG3	8.69554	-0.0684415	0.168119	-0.407102	0.683933	0.904151
102724127	TP53TG3B	8.69554	-0.0684415	0.168119	-0.407102	0.683933	0.904151
102724127	TP53TG3C	8.69554	-0.0684415	0.168119	-0.407102	0.683933	0.904151
102724127	TP53TG3D	8.69554	-0.0684415	0.168119	-0.407102	0.683933	0.904151
3295	HSD17B4	3657.05	0.0119331	0.0293256	0.406916	0.68407	0.904164
146822	CDRT15	14.131	0.0322839	0.0793307	0.406953	0.684042	0.904164
11187	PKP3	4.95644	0.0840824	0.206761	0.406664	0.684255	0.904185
26047	CNTNAP2	4457.05	-0.0156383	0.0384522	-0.406693	0.684233	0.904185
100616354	MIR550A3	15.3374	0.0318809	0.078377	0.406763	0.684182	0.904185
5646	PRSS3	131.111	-0.0239467	0.0589257	-0.406389	0.684457	0.904251
10533	ATG7	1102.64	-0.00666988	0.0164141	-0.40635	0.684486	0.904251
84900	RNFT2	1020.03	-0.0117356	0.0288747	-0.406431	0.684426	0.904251
201163	FLCN	3086.86	-0.0146089	0.0359552	-0.406308	0.684516	0.904251
1281	COL3A1	89.1589	0.0302014	0.0743883	0.405997	0.684744	0.904385
2877	GPX2	62.3889	0.0193349	0.0476159	0.406059	0.6847	0.904385
101927134	LINC01470	63.7533	-0.0505841	0.124591	-0.406001	0.684742	0.904385
6469	SHH	27.8	-0.0298242	0.0734696	-0.405939	0.684787	0.904386
6497	SKI	2215.35	-0.0128553	0.0316735	-0.405869	0.684839	0.904398
55246	CCDC25	1803.89	0.00933698	0.0230195	0.405612	0.685028	0.904592
57727	NCOA5	828.446	-0.010214	0.0251986	-0.405338	0.685229	0.904613
78990	OTUB2	156.879	-0.017188	0.042385	-0.40552	0.685095	0.904613
79133	NDUFAF5	761.354	-0.00933888	0.0230334	-0.40545	0.685147	0.904613
80320	SP6	4.70895	-0.0612813	0.151199	-0.405302	0.685255	0.904613
84144	SYDE2	332.946	0.0126108	0.0311093	0.40537	0.685205	0.904613
10785	WDR4	260.057	-0.00946035	0.0233544	-0.405077	0.685421	0.904775
84570	COL25A1	2675.19	-0.0294569	0.072741	-0.404955	0.68551	0.904838
9039	UBA3	1481.02	0.00641819	0.0158525	0.40487	0.685573	0.904866
50836	TAS2R8	6.94223	-0.0464415	0.114748	-0.404726	0.685679	0.904949
374395	TMEM179B	326.209	-0.00906749	0.0224085	-0.404645	0.685739	0.904972
220965	FAM13C	1106.73	0.0203501	0.0503129	0.40447	0.685867	0.905086
285513	GPRIN3	4967.96	-0.0241588	0.0597509	-0.404325	0.685974	0.905171
6157	RPL27A	4978.82	-0.00882	0.021822	-0.404179	0.686081	0.905233
51397	COMMD10	633.196	0.0088155	0.0218127	0.404146	0.686105	0.905233
25926	NOL11	706.599	0.00713294	0.0176571	0.40397	0.686235	0.905297
338667	VSIG10L2	52.5714	-0.0223772	0.0553938	-0.403965	0.686238	0.905297
1043	CD52	22.8851	-0.0273054	0.0676413	-0.403679	0.686449	0.905314
25864	ABHD14A	379.134	-0.0119343	0.0295652	-0.40366	0.686463	0.905314
404550	C16orf74	29.8608	0.0243862	0.0604104	0.403676	0.686451	0.905314
619518	SSBP3-AS1	102.959	0.0165927	0.0410901	0.403814	0.68635	0.905314
6448	SGSH	307.718	-0.0124204	0.0307867	-0.403433	0.68663	0.905422
125988	MICOS13	604.455	-0.0118271	0.0293149	-0.40345	0.686617	0.905422
10956	OS9	3464.3	0.00601656	0.0149171	0.403332	0.686704	0.905464
5582	PRKCG	2942.32	-0.0213448	0.052929	-0.403273	0.686747	0.905466
54957	TXNL4B	366.985	0.0143254	0.0355305	0.403187	0.686811	0.905493
100509620	NA	112.477	-0.0238467	0.0591581	-0.403101	0.686874	0.905521
440574	MICOS10	791.342	-0.00918936	0.022802	-0.403006	0.686944	0.905557
51564	HDAC7	711.373	0.0123371	0.0306199	0.40291	0.687015	0.905585
132299	OCIAD2	320.093	-0.0161027	0.0399708	-0.402862	0.68705	0.905585
27239	GPR162	909.561	-0.0162319	0.040312	-0.402657	0.6872	0.905672
1073	CFL2	1790.18	-0.0200638	0.0498553	-0.40244	0.68736	0.90572
2310	FOXO3B	1097.2	0.0069335	0.0172284	0.402446	0.687356	0.90572
54065	SMIM11A	371.011	-0.00719984	0.0178906	-0.402436	0.687363	0.90572
1366	CLDN7	8.86621	-0.0370224	0.0920646	-0.402135	0.687585	0.905956
29079	MED4	610.685	0.0083672	0.0208202	0.401878	0.687774	0.906149
2000	ELF4	54.3506	0.0297344	0.0740209	0.401702	0.687903	0.906208
