## Supplementary Tables for "Multi-Omics Signatures of Alcohol Use Disorder in the Dorsal and Ventral Striatum" (part 2 of 3)

### Sheet: S2 (continued)
Supplementary Table S2.
399697	CTXN2	132.729	-0.0131236	0.0326685	-0.401718	0.687891	0.906208
55611	OTUB1	1654.33	-0.00978229	0.0243646	-0.401495	0.688055	0.906297
254863	TMEM256	218.274	-0.011769	0.0293179	-0.401426	0.688106	0.906308
5305	PIP4K2A	6985.01	-0.0284484	0.0709043	-0.401222	0.688257	0.906339
79088	ZNF426	800.009	0.00658996	0.016422	0.401289	0.688207	0.906339
84665	MYPN	6.6025	-0.0488228	0.121685	-0.401222	0.688257	0.906339
10452	TOMM40	772.265	-0.0090281	0.0225101	-0.401069	0.688369	0.906404
729396	GAGE12J	9.24255	-0.0398749	0.0994287	-0.40104	0.688391	0.906404
27	ABL2	4536.71	-0.00934507	0.0233498	-0.400221	0.688994	0.906522
1230	CCR1	95.2437	0.0335771	0.0839192	0.400113	0.689074	0.906522
4629	MYH11	427.504	0.0309933	0.0774556	0.400143	0.689052	0.906522
4864	NPC1	2338.19	-0.0223551	0.055819	-0.400492	0.688794	0.906522
9235	IL32	55.3774	-0.0337972	0.0844596	-0.400158	0.68904	0.906522
22877	MLXIP	1064.24	0.0133558	0.0333337	0.400671	0.688662	0.906522
23164	MPRIP	32660.6	-0.011527	0.0287733	-0.400614	0.688704	0.906522
79863	RBFA	622.713	-0.00797874	0.0199137	-0.400667	0.688666	0.906522
253044	LINGO1-AS1	9.88152	0.0350117	0.0874492	0.400366	0.688887	0.906522
440087	SMCO3	32.1746	-0.0200034	0.0499134	-0.400762	0.688596	0.906522
644316	FLJ43315	13.275	0.0709571	0.177218	0.400394	0.688866	0.906522
101929710	NA	9.34273	0.0439939	0.10986	0.400453	0.688823	0.906522
677772	SCARNA6	1161.11	-0.0153089	0.0382822	-0.399898	0.689232	0.906675
101927305	SNHG27	6.32561	-0.0482425	0.12067	-0.399787	0.689313	0.906725
23176	SEPTIN8	5230.11	-0.01421	0.0355593	-0.399613	0.689442	0.906737
148266	ZNF569	620.638	0.0075366	0.0188567	0.399677	0.689395	0.906737
100170229	SRRM5	48.8013	-0.0175298	0.0438681	-0.399603	0.689449	0.906737
34	ACADM	1814.4	0.0083166	0.0208231	0.399393	0.689604	0.906774
5255	PHKA1	1452.71	0.0152548	0.0381941	0.399401	0.689598	0.906774
80110	ZNF614	616.249	-0.00763689	0.0191171	-0.39948	0.68954	0.906774
27163	NAAA	435.304	0.011739	0.0294152	0.39908	0.689834	0.90691
339529	LINC02774	101.767	0.0146225	0.0366367	0.399121	0.689804	0.90691
5504	PPP1R2	1850.54	-0.0125174	0.0313719	-0.399	0.689893	0.906931
100379220	TMED11P	61.6165	0.0200958	0.0503961	0.398757	0.690072	0.90711
2331	FMOD	106.257	0.0234567	0.0589727	0.397755	0.690811	0.907168
3592	IL12A	22.327	-0.0313189	0.0786824	-0.398042	0.690599	0.907168
5780	PTPN9	1006.23	0.012758	0.0320675	0.397849	0.690741	0.907168
5802	PTPRS	5102.96	-0.0114469	0.0287229	-0.398529	0.690241	0.907168
5920	PLAAT4	286.077	0.0302256	0.0759816	0.397802	0.690776	0.907168
7514	XPO1	6066.68	-0.0110159	0.0276976	-0.39772	0.690837	0.907168
10135	NAMPT	2381.44	0.0305896	0.076835	0.398121	0.690541	0.907168
23759	PPIL2	896.452	0.00796224	0.0200135	0.397844	0.690745	0.907168
54914	FOCAD	5631.42	-0.0113985	0.0286407	-0.397981	0.690644	0.907168
55142	HAUS2	582.789	0.00958119	0.0240781	0.397922	0.690688	0.907168
79363	CPLANE2	230.746	-0.0118671	0.0298255	-0.397882	0.690717	0.907168
121642	ALKBH2	169.314	0.012177	0.030571	0.398319	0.690395	0.907168
132014	IL17RE	225.914	-0.0180627	0.0453839	-0.397999	0.690631	0.907168
151525	WDSUB1	510.545	0.00837904	0.021045	0.398148	0.690521	0.907168
653333	FAM86B2	1024.16	0.0224869	0.0564252	0.398526	0.690243	0.907168
64969	MRPS5	1005.58	-0.0071666	0.0180228	-0.39764	0.690895	0.90719
23567	ZNF346	858.909	0.00738178	0.0185734	0.397439	0.691044	0.907273
3748	KCNC3	591.485	-0.0193164	0.0486255	-0.397247	0.691185	0.907332
9196	KCNAB3	75.4427	0.0167017	0.0420368	0.397311	0.691138	0.907332
28985	MCTS1	1557.64	-0.00736379	0.018539	-0.397206	0.691216	0.907332
63928	CHP2	50.0059	-0.0218507	0.0550338	-0.397041	0.691337	0.907435
998	CDC42	3336.5	0.00849981	0.0214147	0.396915	0.69143	0.907469
4358	MPV17	844.99	-0.0060386	0.0152238	-0.396655	0.691622	0.907469
6138	RPL15	12959.9	-0.00790015	0.0199133	-0.396728	0.691568	0.907469
9889	ZBED4	852.796	0.00670676	0.0169008	0.39683	0.691493	0.907469
23705	CADM1	4748.08	0.0132531	0.0334161	0.396609	0.691656	0.907469
155054	ZNF425	217.718	0.0101623	0.0256197	0.396658	0.691619	0.907469
347689	SOX2-OT	5872.62	-0.0254473	0.0641631	-0.396604	0.69166	0.907469
100616396	MIR4712	57.3265	0.0232786	0.0587098	0.396503	0.691734	0.907511
26821	SNORA74A	95.0504	0.0256155	0.064634	0.396316	0.691872	0.907581
126308	MOB3A	402.935	0.00857306	0.021631	0.396332	0.69186	0.907581
4887	NPY2R	39.6652	-0.0764576	0.193004	-0.396145	0.691998	0.907691
1201	CLN3	329.325	-0.00922697	0.0233455	-0.395235	0.692669	0.907921
4694	NDUFA1	1594.82	-0.00936729	0.0236679	-0.395781	0.692267	0.907921
8642	DCHS1	1303.48	0.00903842	0.0228705	0.395199	0.692696	0.907921
9077	DIRAS3	448.371	-0.0276871	0.0700625	-0.395177	0.692712	0.907921
9255	AIMP1	894.37	0.00894378	0.0226348	0.395134	0.692744	0.907921
10131	TRAP1	2273.59	-0.00712393	0.0180116	-0.395518	0.69246	0.907921
11117	EMILIN1	219.779	-0.0190849	0.0482752	-0.395336	0.692595	0.907921
23071	ERP44	1337.44	0.00654786	0.0165517	0.3956	0.6924	0.907921
51510	CHMP5	1691.38	-0.00689863	0.017456	-0.3952	0.692695	0.907921
57687	VAT1L	10325.8	0.018469	0.0467042	0.395446	0.692514	0.907921
79573	TTC13	1369.36	-0.00733709	0.0185494	-0.395543	0.692442	0.907921
79776	ZFHX4	3533.5	0.00969865	0.0245077	0.395739	0.692298	0.907921
100847087	MIR5192	17.4189	-0.0353634	0.0895046	-0.395102	0.692768	0.907921
6401	SELE	60.4283	0.0572488	0.144932	0.395004	0.69284	0.90796
8975	USP13	908.619	0.00910408	0.0230521	0.394934	0.692891	0.907972
2113	ETS1	606.761	-0.0142589	0.0361359	-0.394589	0.693146	0.90825
1573	CYP2J2	695.801	-0.0188252	0.0477455	-0.394282	0.693373	0.908436
284992	CCDC150	74.9248	0.0293444	0.0744193	0.394311	0.693351	0.908436
56910	STARD7	4877.2	0.00697327	0.0176922	0.394144	0.693475	0.908459
79807	GSTCD	457.736	0.00844684	0.0214304	0.394153	0.693468	0.908459
7518	XRCC4	206.796	0.0176235	0.0447459	0.393858	0.693686	0.908512
51759	C9orf78	1517.58	0.00613904	0.0155845	0.393919	0.693641	0.908512
284615	ANKRD34A	477.696	-0.0173938	0.0441438	-0.394025	0.693562	0.908512
100506710	EBLN3P	1928.66	-0.00646178	0.0164062	-0.393862	0.693683	0.908512
26751	SH3YL1	1553.34	-0.00682211	0.0173265	-0.393738	0.693774	0.908517
101929071	LINC01182	30.0342	-0.0243356	0.0618025	-0.393765	0.693755	0.908517
100142659	CTAGE8	64.1936	0.0258745	0.0657273	0.393665	0.693829	0.908533
4736	RPL10A	3468.46	0.0106367	0.0270472	0.393265	0.694124	0.908641
9136	RRP9	300.021	0.0100684	0.0255962	0.393355	0.694057	0.908641
348487	FAM131C	81.9596	-0.0245944	0.0625032	-0.393491	0.693957	0.908641
574452	MIR494	8.53537	-0.0406837	0.103447	-0.393281	0.694112	0.908641
6166	RPL36AL	1375.31	-0.00975748	0.0248464	-0.392712	0.694532	0.909017
113829	SLC35A4	531.499	0.0070974	0.0180732	0.392704	0.694538	0.909017
154075	SAMD3	18.7524	0.0280137	0.071362	0.392558	0.694646	0.909102
931	MS4A1	2.54765	-0.0863744	0.220346	-0.391995	0.695062	0.909129
8724	SNX3	2968.39	0.00908277	0.0231687	0.392028	0.695038	0.909129
63934	ZNF667	1825.41	-0.00955146	0.0243434	-0.392363	0.69479	0.909129
79621	RNASEH2B	940.521	0.0119266	0.0304175	0.392095	0.694988	0.909129
84735	CNDP1	2631.89	-0.0355749	0.0907596	-0.391968	0.695082	0.909129
389084	SNORC	184.743	-0.0325198	0.0829449	-0.392065	0.69501	0.909129
619571	SNORD96A	18.5682	0.0243054	0.0619516	0.39233	0.694815	0.909129
100132215	NA	39.1849	0.0170231	0.0433832	0.392388	0.694771	0.909129
100506742	CASP12	8.58282	0.0367047	0.0936585	0.391899	0.695133	0.909129
1965	EIF2S1	1581.16	-0.00884177	0.022597	-0.391281	0.695589	0.909184
2747	GLUD2	402.395	-0.0122047	0.031181	-0.391414	0.695491	0.909184
9808	KIAA0087	151.734	-0.0368718	0.0942428	-0.391243	0.695618	0.909184
10255	HCG9	7.67781	0.0374306	0.0956043	0.391516	0.695416	0.909184
54521	WDR44	1793.33	-0.0066382	0.0169504	-0.391625	0.695335	0.909184
55017	C14orf119	415.069	-0.00798306	0.0203815	-0.391681	0.695294	0.909184
93589	CACNA2D4	91.2778	-0.0263453	0.0673038	-0.391439	0.695473	0.909184
100873972	GPC6-AS1	20.6934	0.0297502	0.076047	0.391209	0.695643	0.909184
100874094	ZNF197-AS1	34.6699	0.0187965	0.0480404	0.391264	0.695602	0.909184
101929464	PHC2-AS1	28.104	0.0187048	0.0477781	0.391492	0.695433	0.909184
129401	NUP35	520.728	-0.00934037	0.0238855	-0.391048	0.695762	0.909283
757	TMEM50B	1445.31	-0.00813645	0.0208728	-0.389812	0.696676	0.909459
2246	FGF1	6657.47	0.0206807	0.0529901	0.390274	0.696334	0.909459
2280	FKBP1A	5003.7	-0.0130207	0.0334207	-0.389602	0.696831	0.909459
5000	ORC4	1698.92	-0.0080767	0.0207074	-0.390039	0.696508	0.909459
7026	NR2F2	190.151	-0.0202184	0.0518437	-0.389988	0.696546	0.909459
11014	KDELR2	1024.75	0.00837436	0.0214528	0.390362	0.696269	0.909459
22927	HABP4	5389.18	0.0123604	0.0317259	0.389601	0.696831	0.909459
22949	PTGR1	771.874	0.0147637	0.0378912	0.389634	0.696807	0.909459
51075	TMX2	1512.02	-0.0075113	0.0192675	-0.389842	0.696653	0.909459
53349	ZFYVE1	992.197	0.00439309	0.0112707	0.389781	0.696698	0.909459
54084	TSPEAR	48.2112	0.0340331	0.0871305	0.3906	0.696093	0.909459
57600	FNIP2	2228.52	-0.0123584	0.0316439	-0.390546	0.696133	0.909459
79810	PTCD2	344.525	0.00798022	0.0204488	0.390254	0.696349	0.909459
121551	BTBD11	316.576	0.0231886	0.0593381	0.390787	0.695955	0.909459
151987	PPP4R2	1075.89	-0.00876449	0.022463	-0.390174	0.696408	0.909459
400579	LINC02076	9.73539	0.0360726	0.0925692	0.389682	0.696771	0.909459
100422912	MIR3200	5.86967	0.0425928	0.109101	0.390399	0.696241	0.909459
100506697	LINC00327	34.52	-0.0183009	0.0469078	-0.390147	0.696428	0.909459
100847000	MIR5579	10.4415	-0.0315254	0.0806834	-0.39073	0.695997	0.909459
101929335	ADAMTS9-AS1	40.3725	-0.0556292	0.142777	-0.389622	0.696816	0.909459
401548	SNX30	2009.76	-0.0182811	0.0469561	-0.389322	0.697038	0.909673
56981	PRDM11	719.366	-0.00696401	0.017893	-0.389202	0.697127	0.909683
57336	ZNF287	891.679	0.00720024	0.0185003	0.389197	0.697131	0.909683
59284	CACNG7	501.877	-0.0128013	0.0329075	-0.389008	0.69727	0.90981
1823	DSC1	48.9568	0.0214644	0.0551898	0.38892	0.697335	0.909818
100500938	CCDC179	7.99042	-0.0354112	0.0910583	-0.388885	0.697361	0.909818
10797	MTHFD2	188.496	0.0322705	0.0830155	0.388729	0.697477	0.909858
223082	ZNRF2	445.729	-0.0114009	0.0293338	-0.38866	0.697527	0.909868
88	ACTN2	6591.53	0.0143502	0.0369377	0.388497	0.697648	0.909925
5691	PSMB3	943.702	-0.00998582	0.0257044	-0.388487	0.697656	0.909925
79165	LENG1	87.1852	-0.0145578	0.0374931	-0.388278	0.69781	0.910071
1716	DGUOK	544.726	-0.00821978	0.0211801	-0.388089	0.69795	0.910107
5199	CFP	58.1399	-0.0199735	0.0514539	-0.388182	0.697881	0.910107
56616	DIABLO	676.02	-0.00628659	0.0162018	-0.388018	0.698003	0.910107
90701	SEC11C	1363.49	0.00892714	0.0230075	0.38801	0.698008	0.910107
414149	ACBD7	3586.61	-0.0163893	0.0422493	-0.387918	0.698077	0.910141
5685	PSMA4	906.839	0.00957111	0.0246936	0.387595	0.698316	0.910142
5827	PXMP2	170.375	0.0141907	0.036618	0.387534	0.698361	0.910142
11157	LSM6	184.335	-0.0124078	0.0320225	-0.387471	0.698407	0.910142
51009	DERL2	618.275	0.00858591	0.022155	0.387539	0.698357	0.910142
63947	DMRTC1B	238.057	-0.0156616	0.0404289	-0.387386	0.698471	0.910142
63947	DMRTC1	238.057	-0.0156616	0.0404289	-0.387386	0.698471	0.910142
64783	RBM15	1507.21	0.00459447	0.0118489	0.387755	0.698197	0.910142
84456	L3MBTL3	246.898	0.0143183	0.0369323	0.387691	0.698244	0.910142
148304	C1orf74	93.5685	0.0103983	0.02684	0.387419	0.698446	0.910142
340533	NEXMIF	1916.64	-0.0129994	0.0335429	-0.387544	0.698354	0.910142
100422992	MIR3151	11.668	0.0424831	0.109679	0.387342	0.698503	0.910142
3597	IL13RA1	828.898	0.0217374	0.0561304	0.387265	0.69856	0.910161
285800	PRR18	438.044	-0.0350928	0.0906426	-0.387155	0.698641	0.910212
57558	USP35	779.62	-0.00943375	0.0243815	-0.386923	0.698814	0.910353
1314	COPA	6680.39	0.00608474	0.0157312	0.386795	0.698908	0.910392
2314	FLII	1580.7	0.00863676	0.0223375	0.386648	0.699017	0.91045
255809	C19orf38	26.5858	0.0348857	0.0902324	0.386621	0.699037	0.91045
6619	SNAPC3	1649.74	0.00751215	0.0194387	0.386453	0.699161	0.910525
8346	H2BC10	16.707	0.0411862	0.106613	0.386313	0.699265	0.910525
58493	INIP	741.918	-0.00743532	0.019243	-0.386391	0.699207	0.910525
283480	FGF14-IT1	830.693	-0.015114	0.0391204	-0.386346	0.69924	0.910525
7332	UBE2L3	2113.93	-0.00464971	0.0120438	-0.386066	0.699448	0.910597
768206	PRCD	89.5008	-0.0235422	0.0609719	-0.386116	0.699411	0.910597
3965	LGALS9	157.525	-0.022943	0.059459	-0.385863	0.699598	0.910737
9758	FRMPD4	3679.71	-0.0153433	0.0397833	-0.385672	0.699739	0.910755
285126	DNAJC5G	2.41249	-0.0936892	0.242914	-0.385689	0.699727	0.910755
374946	DRAXIN	97.8501	0.0218018	0.0565142	0.385776	0.699662	0.910755
55212	BBS7	1512.28	-0.00789268	0.020476	-0.385461	0.699896	0.910855
57565	KLHL14	18.194	0.03508	0.0910208	0.385407	0.699936	0.910855
101927143	NA	11.2612	-0.0309416	0.0802851	-0.385396	0.699944	0.910855
8277	TKTL1	9.74965	0.0434159	0.11277	0.384996	0.70024	0.91113
138724	C9orf131	378.075	0.0146014	0.0379456	0.384799	0.700386	0.911209
100509894	CPB2-AS1	264.451	0.0354996	0.0922951	0.384631	0.700511	0.911315
2590	GALNT2	1657.52	-0.0100969	0.0263182	-0.383648	0.701239	0.91176
6195	RPS6KA1	334.99	-0.0235558	0.0613849	-0.383739	0.701172	0.91176
6335	SCN9A	986.868	0.0203282	0.0529474	0.383932	0.701029	0.91176
25901	CCDC28A	722.24	0.00929071	0.0242224	0.383559	0.701305	0.91176
30818	KCNIP3	575.563	-0.0124959	0.0325514	-0.383882	0.701066	0.91176
55572	FOXRED1	794.925	-0.00537025	0.0139857	-0.383981	0.700993	0.91176
170302	ARX	131.979	-0.0129109	0.0336628	-0.383537	0.701321	0.91176
359845	RFLNB	331.382	0.0150741	0.0392993	0.383572	0.701296	0.91176
692058	SNORD11	11.0819	0.0330593	0.0861476	0.383752	0.701162	0.91176
100506409	ELOVL2-AS1	64.5388	-0.018469	0.0481251	-0.383771	0.701148	0.91176
115761	ARL11	15.917	0.0304175	0.0793454	0.383356	0.701456	0.911864
392636	AGMO	26.4483	-0.0371981	0.0970431	-0.383315	0.701486	0.911864
3674	ITGA2B	47.0261	-0.0191869	0.0500839	-0.383096	0.701649	0.911951
23303	KIF13B	2846.67	0.021087	0.0550498	0.383052	0.701681	0.911951
65108	MARCKSL1	2035.59	-0.0226472	0.0591836	-0.38266	0.701972	0.912274
3786	KCNQ3	11341.8	-0.0165367	0.0432396	-0.382442	0.702133	0.912337
2483	FRG1	502.663	-0.00879528	0.0230562	-0.381471	0.702854	0.912533
5742	PTGS1	193.833	0.0268017	0.0702422	0.381561	0.702787	0.912533
8260	NAA10	511.735	0.00649193	0.0169986	0.381908	0.702529	0.912533
8348	H2BC17	7.66032	0.0528889	0.138643	0.381476	0.70285	0.912533
54878	DPP8	3764.08	-0.00659003	0.0172557	-0.381903	0.702533	0.912533
56975	FAM20C	993.66	0.013987	0.0366456	0.381684	0.702695	0.912533
84333	PCGF5	4735.72	-0.00888733	0.0232821	-0.381723	0.702666	0.912533
116448	OLIG1	923.472	-0.0256263	0.0670976	-0.381925	0.702517	0.912533
120935	CCDC38	33.3919	0.0253928	0.066559	0.381507	0.702827	0.912533
152006	RNF38	1834.13	-0.00690361	0.0180706	-0.382036	0.702435	0.912533
219931	TPCN2	802.377	-0.0118195	0.0309569	-0.381806	0.702605	0.912533
2100	ESR2	110.109	0.0130374	0.0341931	0.381286	0.702991	0.912601
10848	PPP1R13L	45.9775	0.0343734	0.0901514	0.381286	0.702991	0.912601
9873	FCHSD2	1767.41	0.013736	0.0360447	0.381082	0.703143	0.912606
54541	DDIT4	1222.66	0.0350457	0.0919714	0.38105	0.703166	0.912606
259295	TAS2R20	134.24	-0.0148664	0.039003	-0.38116	0.703084	0.912606
767609	SNORD114-28	18.2352	-0.0290202	0.0761247	-0.381219	0.70304	0.912606
1687	GSDME	562.105	0.0106962	0.028093	0.380741	0.703395	0.91271
3910	LAMA4	1190.79	0.0160284	0.0420856	0.380852	0.703313	0.91271
4734	NEDD4	439.855	-0.0212198	0.0557522	-0.380609	0.703493	0.91271
60386	SLC25A19	94.2484	-0.0161731	0.0424857	-0.380672	0.703447	0.91271
728978	UNC5B-AS1	7.67226	-0.0402036	0.105633	-0.380598	0.703502	0.91271
8412	BCAR3	856.399	0.0155722	0.0409258	0.380498	0.703576	0.91275
10389	SCML2	125.994	0.011114	0.0292136	0.380441	0.703618	0.91275
158381	ATP8B5P	11.0468	-0.0310149	0.0815413	-0.380358	0.70368	0.912774
7942	TFEB	384.005	0.0236491	0.0622281	0.380039	0.703916	0.912946
100158262	SCARNA9	37.4196	-0.0192444	0.0506423	-0.380007	0.70394	0.912946
2916	GRM6	74.3071	-0.0156129	0.0411406	-0.379502	0.704315	0.912979
9381	OTOF	3829.76	-0.0221108	0.0582989	-0.379266	0.704491	0.912979
9442	MED27	364.772	0.0095632	0.0251967	0.379542	0.704285	0.912979
10333	TLR6	145.676	0.0255862	0.0674878	0.379123	0.704596	0.912979
26804	SNORD45B	17.072	0.025519	0.067257	0.379425	0.704372	0.912979
51643	TMBIM4	809.079	-0.00920387	0.0242719	-0.379199	0.70454	0.912979
55146	ZDHHC4	628.231	0.00883298	0.0232988	0.379117	0.704601	0.912979
55231	CCDC87	45.5084	0.0150776	0.0397068	0.379723	0.704151	0.912979
57521	RPTOR	1531.03	0.0073682	0.0194045	0.379715	0.704157	0.912979
79096	C11orf49	1714.51	0.00713285	0.018803	0.379346	0.704431	0.912979
80063	ATF7IP2	504.247	0.0109097	0.0287655	0.379264	0.704492	0.912979
90362	FAM110B	831.099	-0.00757244	0.0199666	-0.379256	0.704498	0.912979
345274	SLC10A6	63.8398	0.0207006	0.0545196	0.379691	0.704175	0.912979
404203	SPINK6	8.93501	-0.033847	0.0891977	-0.37946	0.704346	0.912979
51329	ARL6IP4	1345.41	-0.0080476	0.0212313	-0.379045	0.704655	0.912988
2057	EPOR	196.85	0.0119069	0.0314195	0.378964	0.704715	0.91301
999	CDH1	181.47	-0.0301499	0.0801221	-0.3763	0.706694	0.913011
2775	GNAO1	8603.87	0.014054	0.0373288	0.376491	0.706552	0.913011
2810	SFN	44.9472	0.0374207	0.0990994	0.377608	0.705722	0.913011
3480	IGF1R	4068.59	0.0088828	0.0235818	0.37668	0.706411	0.913011
4094	MAF	916.464	-0.0166266	0.0440333	-0.377592	0.705734	0.913011
6829	SUPT5H	3920.64	-0.00664887	0.01758	-0.378205	0.705278	0.913011
7288	TULP2	25.0284	-0.0388929	0.103109	-0.377204	0.706022	0.913011
7433	VIPR1	598.896	-0.0172229	0.0456478	-0.377299	0.705952	0.913011
8693	GALNT4	11.7256	0.0276551	0.0733624	0.376966	0.706199	0.913011
9020	MAP3K14	711.222	0.0128145	0.0339654	0.377281	0.705965	0.913011
9718	ECE2	1705.07	0.0124331	0.0329622	0.377193	0.70603	0.913011
10343	PKDREJ	127.098	0.026053	0.0690332	0.377399	0.705877	0.913011
10654	PMVK	520.754	0.00991653	0.0263411	0.376466	0.70657	0.913011
11339	OIP5	25.4293	0.0200787	0.0530741	0.378314	0.705197	0.913011
23452	ANGPTL2	714.648	0.0145684	0.0387205	0.376246	0.706734	0.913011
23515	MORC3	2012.02	0.006987	0.0185644	0.376366	0.706645	0.913011
23616	SH3BP1	39.9484	0.024883	0.0660271	0.37686	0.706278	0.913011
26504	CNNM4	680.963	0.00862772	0.0229041	0.376689	0.706405	0.913011
28511	NKIRAS2	238.858	0.00832819	0.0221427	0.376114	0.706832	0.913011
29085	PHPT1	926.389	-0.0121673	0.0323481	-0.376137	0.706815	0.913011
51029	DESI2	1284.77	-0.0117785	0.0311498	-0.378123	0.705339	0.913011
51421	AMOTL2	1354.18	-0.0219353	0.0581491	-0.377225	0.706006	0.913011
54902	TTC19	1879.46	-0.00846451	0.0224236	-0.377482	0.705815	0.913011
55311	ZNF444	401.937	-0.00895321	0.0237032	-0.377721	0.705638	0.913011
55573	CDV3	2672.39	-0.00829503	0.0220039	-0.37698	0.706188	0.913011
56140	PCDHA8	87.0816	0.0139948	0.0369987	0.378251	0.705244	0.913011
57523	NYNRIN	347.234	-0.0165641	0.0438399	-0.377832	0.705556	0.913011
79630	C1orf54	186.72	0.0186235	0.0493616	0.377286	0.705961	0.913011
79979	TRMT2B	536.253	-0.00838268	0.0221673	-0.378155	0.705316	0.913011
83876	MRO	2572.63	0.018191	0.0483082	0.37656	0.7065	0.913011
84669	USP32	5384.56	-0.00802946	0.0213138	-0.376726	0.706377	0.913011
89822	KCNK17	10.6848	0.0353271	0.0933536	0.378422	0.705117	0.913011
92196	DAPL1	6.43308	0.0379037	0.100586	0.376829	0.706301	0.913011
93487	MAPK1IP1L	1742.45	-0.011439	0.0301963	-0.378822	0.70482	0.913011
124411	ZNF720	404.159	0.00736265	0.0194496	0.37855	0.705022	0.913011
150384	GTSE1-DT	16.5442	0.0229065	0.0609067	0.376092	0.706848	0.913011
205860	TRIML2	23.487	-0.0302582	0.0803774	-0.376451	0.706581	0.913011
254251	LCORL	724.153	-0.0110173	0.0292487	-0.376675	0.706416	0.913011
285613	RELL2	298.166	-0.0180462	0.0476671	-0.378588	0.704994	0.913011
375607	NAT16	22.5898	0.0458126	0.121445	0.377229	0.706003	0.913011
377630	USP17L2	279.55	-0.0232772	0.0618546	-0.376321	0.706678	0.913011
653160	GPR199P	54.981	-0.018126	0.0480295	-0.377394	0.705881	0.913011
101928058	NA	54.6013	0.0227792	0.0605282	0.37634	0.706664	0.913011
28960	DCPS	197.217	-0.00780015	0.0207457	-0.375988	0.706926	0.913056
9706	ULK2	3259.1	-0.00768199	0.0204485	-0.375675	0.707158	0.913262
11153	FICD	365.146	-0.00992468	0.0264234	-0.375601	0.707213	0.913262
23062	GGA2	2133.63	-0.00726835	0.0193503	-0.375619	0.7072	0.913262
79183	TTPAL	791.013	-0.00927229	0.0247043	-0.375331	0.707414	0.913411
100288079	GS1-279B7.1	13.1149	0.0305902	0.081491	0.375381	0.707377	0.913411
23325	WASHC4	2581.91	-0.0125103	0.0333469	-0.375156	0.707545	0.913524
283358	B4GALNT3	193.516	-0.0186731	0.0497941	-0.375006	0.707656	0.913613
64946	CENPH	56.2778	-0.0164766	0.0439627	-0.374787	0.707819	0.913768
1750	DLX6	412.032	-0.0180635	0.048217	-0.374629	0.707936	0.913784
5580	PRKCD	846.231	0.0160557	0.0428579	0.374627	0.707938	0.913784
402665	IGLON5	120.549	0.0195629	0.0522238	0.374598	0.707959	0.913784
54859	ELP6	609.01	-0.00614313	0.0164031	-0.37451	0.708025	0.913813
9453	GGPS1	911.603	-0.00517719	0.0138277	-0.374407	0.708102	0.913857
347862	GATD1	1593.53	0.00847835	0.0226503	0.374316	0.708169	0.91389
219595	FOLH1B	133.734	0.0388946	0.103991	0.374019	0.70839	0.914119
231	AKR1B1	1797.31	0.0074611	0.0199634	0.373739	0.708599	0.914285
26276	VPS33B	616.764	-0.00670989	0.0179602	-0.373597	0.708704	0.914285
26472	PPP1R14B	236.009	0.0125439	0.0335846	0.373502	0.708775	0.914285
64150	DIO3OS	11.4598	-0.0349069	0.0934496	-0.373537	0.708749	0.914285
79741	CCDC7	2196.54	-0.0112006	0.0299797	-0.373607	0.708697	0.914285
100144595	NA	65.587	0.015907	0.0425668	0.373695	0.708632	0.914285
396	ARHGDIA	2175.08	-0.0128941	0.0345292	-0.373426	0.708832	0.914303
3815	KIT	1768.64	0.0174427	0.0467206	0.37334	0.708895	0.91433
4885	NPTX2	666.435	0.0498489	0.133603	0.373111	0.709066	0.91433
23063	WAPL	3042.29	0.00606648	0.0162578	0.373144	0.709042	0.91433
28987	NOB1	666.842	0.0110045	0.0294887	0.373175	0.709018	0.91433
29057	FAM156A	1767.16	-0.0071914	0.019292	-0.372766	0.709322	0.914456
54557	SGTB	3654.76	-0.0127914	0.0343151	-0.372764	0.709324	0.914456
283045	NA	159.106	0.0128748	0.0345506	0.372637	0.709419	0.914456
79020	C7orf25	431.193	0.0066569	0.0178694	0.372532	0.709497	0.914463
100505761	C10orf95-AS1	243.461	-0.0107624	0.0288914	-0.372513	0.709511	0.914463
153	ADRB1	456.02	-0.0235986	0.0633815	-0.372326	0.70965	0.914496
101410542	UCHL1-AS1	24.7479	0.0308275	0.0828014	0.372306	0.709665	0.914496
102724050	NA	17.9709	0.0212497	0.0570695	0.372348	0.709634	0.914496
19	ABCA1	6496.92	0.0151975	0.0408582	0.371956	0.709926	0.914566
11174	ADAMTS6	127.891	0.0137494	0.0369662	0.371947	0.709933	0.914566
23250	ATP11A	2060.62	-0.0125149	0.0336446	-0.371973	0.709913	0.914566
90550	MCU	407.15	0.00771491	0.0207401	0.37198	0.709908	0.914566
145837	DRAIC	87.2346	0.011093	0.0298178	0.372025	0.709874	0.914566
9551	ATP5MF	619.599	-0.00782295	0.0210456	-0.371714	0.710106	0.914624
65260	COA7	391.311	-0.00814149	0.0218976	-0.371799	0.710042	0.914624
158056	MAMDC4	261.645	-0.0212941	0.0572785	-0.371763	0.710069	0.914624
1608	DGKG	1010.25	0.0177423	0.047834	0.370913	0.710702	0.914786
3306	HSPA2	3253.56	0.029696	0.0800605	0.370919	0.710698	0.914786
7478	WNT8A	91.5612	0.0222162	0.0598193	0.371389	0.710348	0.914786
9373	PLAA	1140.24	-0.00701652	0.0188932	-0.371379	0.710355	0.914786
10360	NPM3	99.9109	0.0134083	0.0361066	0.371352	0.710375	0.914786
27339	PRPF19	2110.85	-0.00856397	0.0230863	-0.370955	0.710671	0.914786
51471	NAT8B	25.8761	-0.0216748	0.0584155	-0.371046	0.710604	0.914786
220064	LTO1	883.6	0.0108056	0.0291104	0.371195	0.710492	0.914786
402779	CSMD2-AS1	35.5862	-0.0248781	0.0670598	-0.370985	0.710649	0.914786
101928971	LINC01262	6.68957	-0.0458747	0.123665	-0.37096	0.710667	0.914786
90594	ZNF439	592.799	-0.00606406	0.0163563	-0.370747	0.710826	0.91489
875	CBS	952.695	0.0141051	0.0380705	0.370498	0.711011	0.915018
100036564	SNORD115-27	27.4341	-0.0212857	0.0574486	-0.370517	0.710997	0.915018
4437	MSH3	1979.68	-0.00766023	0.0206824	-0.370374	0.711104	0.915033
5376	PMP22	2432.03	-0.0212879	0.0574856	-0.370317	0.711146	0.915033
58472	SQOR	145.121	-0.0220406	0.0595365	-0.370203	0.711231	0.915033
79876	UBA5	1404.27	0.00614058	0.0165874	0.370196	0.711236	0.915033
101929592	ST3GAL3-AS1	15.747	-0.0209164	0.0564991	-0.370209	0.711227	0.915033
26664	OR7C1	11.4579	0.0349347	0.0943848	0.370131	0.711285	0.915041
2585	GALK2	1296.75	0.00619104	0.0167523	0.369563	0.711708	0.91509
9780	PIEZO1	848.22	-0.0153184	0.0414281	-0.369758	0.711562	0.91509
10400	PEMT	196.097	0.0106348	0.0287683	0.369671	0.711627	0.91509
54437	SEMA5B	427.137	-0.0158568	0.0428597	-0.36997	0.711405	0.91509
54874	FNBP1L	6373.68	-0.0127954	0.0345878	-0.36994	0.711427	0.91509
64599	GIGYF1	1992.62	0.00655715	0.0177321	0.36979	0.711539	0.91509
100507435	DLGAP2-AS1	9.78666	0.0383751	0.103836	0.369574	0.7117	0.91509
558	AXL	1510.54	-0.0107876	0.0292106	-0.369305	0.7119	0.915155
25950	RWDD3	200.896	-0.0105216	0.0285063	-0.369097	0.712055	0.915155
29802	VPREB3	6.00149	-0.0398178	0.107817	-0.369309	0.711898	0.915155
55506	MACROH2A2	374.181	0.00591044	0.0160089	0.369198	0.71198	0.915155
64816	CYP3A43	45.7048	0.0189862	0.05144	0.369093	0.712058	0.915155
101927698	DSCAS	22.184	0.0226577	0.0613594	0.369261	0.711933	0.915155
1656	DDX6	11451.2	0.00474446	0.012862	0.368874	0.712221	0.915182
23370	ARHGEF18	1062.9	-0.00875833	0.0237424	-0.368889	0.71221	0.915182
388649	C1orf146	24.4537	0.0230429	0.0624846	0.368778	0.712293	0.915182
693163	MIR578	21.1013	0.0286414	0.0776483	0.368861	0.712231	0.915182
79983	POF1B	10.7658	-0.0308218	0.0835994	-0.368684	0.712363	0.915193
90313	TP53I13	307.481	-0.0129847	0.0352222	-0.368652	0.712387	0.915193
51360	MBTPS2	614.107	-0.00760375	0.0206354	-0.368481	0.712515	0.915302
5692	PSMB4	1964.88	-0.00760543	0.0206715	-0.367919	0.712933	0.915565
84515	MCM8	239.532	-0.0109632	0.029793	-0.367981	0.712888	0.915565
6309	SC5D	2521.59	-0.00779931	0.0212236	-0.367483	0.713259	0.915632
8615	USO1	2856.15	0.00531225	0.0144554	0.367493	0.713251	0.915632
8639	AOC3	52.9965	-0.0183967	0.0500661	-0.367448	0.713285	0.915632
80339	PNPLA3	53.3126	-0.0197907	0.053849	-0.367522	0.71323	0.915632
84851	TRIM52	525.793	-0.00735597	0.0200142	-0.367537	0.713218	0.915632
1979	EIF4EBP2	3623.27	-0.00987971	0.0269656	-0.366383	0.71408	0.915659
2533	FYB1	371.624	0.0295917	0.0807924	0.366268	0.714165	0.915659
2534	FYN	3963.64	0.00831901	0.0227106	0.366306	0.714137	0.915659
3483	IGFALS	18.1056	0.0290829	0.0791841	0.367283	0.713408	0.915659
3998	LMAN1	1818.01	-0.0115638	0.031505	-0.367047	0.713584	0.915659
4753	NELL2	4841.09	0.0162532	0.0443613	0.366382	0.71408	0.915659
5037	PEBP1	16649.3	-0.00668478	0.0182492	-0.366305	0.714137	0.915659
6443	SGCB	2345.78	0.00667568	0.0181948	0.3669	0.713694	0.915659
10048	RANBP9	2000.05	0.00694044	0.0189326	0.366586	0.713928	0.915659
51179	HAO2	14.0788	-0.0301837	0.082402	-0.366298	0.714143	0.915659
51773	RSF1	5046.19	0.00600924	0.0163747	0.366984	0.713631	0.915659
54682	MANSC1	540.58	0.00657673	0.0179273	0.366857	0.713726	0.915659
79727	LIN28A	10.3298	-0.0305071	0.083046	-0.367352	0.713357	0.915659
83640	RAMAC	335.459	-0.00761457	0.0207461	-0.367037	0.713592	0.915659
84875	PARP10	322.58	-0.0181664	0.0495579	-0.366568	0.713941	0.915659
93664	CADPS2	742.928	-0.0112588	0.0306607	-0.367206	0.713465	0.915659
654463	FER1L6	70.4641	-0.019011	0.0517816	-0.367139	0.713515	0.915659
727910	TLCD2	70.5403	0.0254052	0.0693497	0.366335	0.714115	0.915659
26009	ZZZ3	2630.23	0.00783888	0.0214152	0.366042	0.714334	0.915715
4594	MMUT	1571.51	0.00779575	0.0213047	0.365917	0.714427	0.91577
400506	KNOP1	594.453	0.0155875	0.042604	0.36587	0.714462	0.91577
2572	GAD2	5962.28	-0.0163996	0.044846	-0.365688	0.714598	0.915772
7178	TPT1	17996.4	0.00823666	0.0225297	0.365591	0.71467	0.915772
9630	GNA14	263.685	-0.0188588	0.0515769	-0.365644	0.714631	0.915772
64793	CEP85	969.734	-0.00981537	0.0268453	-0.365628	0.714643	0.915772
2628	GATM	4205.19	-0.0158938	0.0435062	-0.365323	0.71487	0.915813
2949	GSTM5	753.028	0.0387811	0.106163	0.365299	0.714888	0.915813
3912	LAMB1	2090.53	-0.0119983	0.0328312	-0.365453	0.714773	0.915813
10127	ZNF263	964.417	-0.00528246	0.0144633	-0.365233	0.714938	0.915813
11030	RBPMS	335.385	0.0101978	0.0279277	0.365149	0.715	0.915813
261734	NPHP4	1010.92	0.0104867	0.02872	0.365136	0.71501	0.915813
100130539	LINC02881	26.958	-0.0238111	0.0652102	-0.365143	0.715004	0.915813
9423	NTN1	335.345	0.020432	0.0559753	0.365017	0.715098	0.915872
253738	EBF3	133.644	0.0170171	0.0466305	0.364935	0.71516	0.915879
400823	FAM177B	60.9174	-0.0273303	0.0748989	-0.364895	0.71519	0.915879
6446	SGK1	2875.59	0.0253281	0.0694472	0.36471	0.715328	0.916002
55351	STK32B	107.489	-0.0165654	0.0454349	-0.364596	0.715413	0.916033
192111	PGAM5	811.706	-0.00890176	0.0244176	-0.364562	0.715438	0.916033
1021	CDK6	2492.53	-0.0138214	0.0379434	-0.364262	0.715662	0.916211
4604	MYBPC1	636.429	-0.0268715	0.0737612	-0.364304	0.715631	0.916211
100101467	ZSCAN30	864.773	-0.00760464	0.0208889	-0.364053	0.715819	0.916356
56985	ADPRM	225.492	-0.0110411	0.0303555	-0.363726	0.716062	0.916613
5437	POLR2H	371.534	0.00830494	0.0228445	0.363541	0.7162	0.916664
7174	TPP2	2331.44	0.00556642	0.0153172	0.363409	0.716299	0.916664
28232	SLCO3A1	836.352	0.0161465	0.0444333	0.363386	0.716316	0.916664
165545	DQX1	11.7587	0.0317032	0.0872273	0.363455	0.716265	0.916664
26807	SNORD43	6.12826	0.0470093	0.129478	0.363067	0.716554	0.916914
5217	PFN2	6452.99	-0.00811376	0.0223521	-0.362998	0.716606	0.916925
705	BYSL	193.027	-0.00911825	0.0251556	-0.362473	0.716998	0.916934
1017	CDK2	80.2897	0.022998	0.0634379	0.362528	0.716958	0.916934
2620	GAS2	335.452	0.0107028	0.0295226	0.362528	0.716957	0.916934
8576	STK16	425.014	0.00681518	0.0187826	0.362846	0.71672	0.916934
23409	SIRT4	47.3124	-0.0140552	0.0387754	-0.362478	0.716995	0.916934
23636	NUP62	658.851	-0.00563516	0.0155462	-0.362478	0.716995	0.916934
54566	EPB41L4B	1184.16	-0.0157646	0.0434737	-0.362623	0.716886	0.916934
54801	HAUS6	1136.79	-0.00687983	0.0189761	-0.362552	0.71694	0.916934
374987	NEXN-AS1	40.5349	0.0179237	0.0494004	0.362826	0.716735	0.916934
23526	ARHGAP45	264.068	0.0185148	0.0511073	0.362273	0.717148	0.91707
9112	MTA1	1022.02	0.00749257	0.0207054	0.361866	0.717452	0.917295
51099	ABHD5	716.041	-0.0108292	0.0299167	-0.361979	0.717368	0.917295
100422885	MIR1244-2	981.6	0.0121128	0.0334706	0.361895	0.717431	0.917295
2589	GALNT1	1750.35	-0.00917785	0.0253851	-0.361544	0.717693	0.917328
3909	LAMA3	428.969	0.0196204	0.0542597	0.361601	0.71765	0.917328
11055	ZPBP	14.4011	0.0327001	0.0904306	0.361605	0.717647	0.917328
51163	DBR1	326.046	-0.007782	0.0215175	-0.361659	0.717607	0.917328
441094	NR2F1-AS1	623.195	0.0162898	0.0450545	0.361557	0.717683	0.917328
4489	MT1A	26.7566	0.056105	0.155235	0.36142	0.717786	0.91736
2052	EPHX1	1375	0.0163179	0.0451681	0.36127	0.717898	0.917426
51523	CXXC5	767.963	0.0212297	0.0588124	0.360972	0.71812	0.917621
57795	BRINP2	887.507	-0.0133413	0.0369616	-0.360951	0.718136	0.917621
20	ABCA2	12250	-0.0242087	0.0671481	-0.360527	0.718453	0.917685
3993	LLGL2	94.6417	-0.0287005	0.0796158	-0.360488	0.718482	0.917685
6507	SLC1A3	22672.7	-0.0190501	0.0528789	-0.360259	0.718653	0.917685
7477	WNT7B	38.603	0.0241879	0.0671867	0.36001	0.71884	0.917685
8834	TMEM11	201.524	-0.00739173	0.0204985	-0.360599	0.718399	0.917685
10554	AGPAT1	1003.79	-0.00851284	0.0236027	-0.360673	0.718344	0.917685
10963	STIP1	2731.06	0.00929922	0.0258125	0.36026	0.718653	0.917685
11061	CNMD	219.966	-0.0142128	0.0395589	-0.359281	0.719385	0.917685
23046	KIF21B	2005.84	-0.0132623	0.0368366	-0.360031	0.718824	0.917685
25794	FSCN2	107.898	0.0150433	0.0418231	0.359689	0.71908	0.917685
56113	PCDHGA2	238.611	0.0117388	0.0326254	0.359806	0.718992	0.917685
56994	CHPT1	1078.82	-0.0106349	0.0295585	-0.359793	0.719002	0.917685
79598	CEP97	2731.25	-0.00638342	0.0177214	-0.360209	0.718691	0.917685
80352	RNF39	44.8582	-0.0215011	0.0598004	-0.359549	0.719185	0.917685
112476	PRRT2	3126.6	0.0121794	0.0338938	0.35934	0.719341	0.917685
114793	FMNL2	9715.43	0.0138914	0.0386314	0.359588	0.719155	0.917685
118663	BTBD16	29.8581	0.0355896	0.0989646	0.35962	0.719131	0.917685
148418	SAMD13	68.4585	-0.0147557	0.0410516	-0.359442	0.719264	0.917685
163259	DENND2C	226.247	0.0146427	0.0406095	0.360573	0.718419	0.917685
196743	PAOX	152.461	-0.0165109	0.0458272	-0.360286	0.718633	0.917685
341880	SLC35F4	146.221	-0.0140606	0.0391358	-0.359278	0.719387	0.917685
348995	NUP43	827.287	0.0080347	0.0223439	0.359594	0.719151	0.917685
653308	ASAH2B	433.753	-0.0127174	0.0353781	-0.359472	0.719242	0.917685
100996251	LRIG2-DT	119.873	0.0139575	0.0387555	0.360142	0.718741	0.917685
8438	RAD54L	216.103	-0.0139011	0.0386998	-0.359204	0.719442	0.917701
81689	ISCA1	1838.1	-0.00891132	0.0248265	-0.358943	0.719637	0.917895
6938	TCF12	3235.45	0.0109888	0.0306487	0.358541	0.719938	0.918114
58486	ZBED5	1324.69	-0.00563739	0.0157213	-0.358582	0.719908	0.918114
59269	HIVEP3	884.377	0.0152993	0.0426776	0.358484	0.719981	0.918114
254122	SNX32	698.738	-0.015733	0.0438729	-0.358605	0.719891	0.918114
55748	CNDP2	3892.15	0.00720708	0.0201108	0.358368	0.720068	0.91817
9874	TLK1	3056.81	0.00813704	0.0227228	0.3581	0.720268	0.918172
10765	KDM5B	2754.78	0.00659728	0.0184229	0.358102	0.720267	0.918172
84628	NTNG2	259.324	-0.0302983	0.0845656	-0.358282	0.720132	0.918172
90678	LRSAM1	706.435	0.00792177	0.0221229	0.35808	0.720284	0.918172
149951	COMMD7	699.251	-0.00701713	0.0195956	-0.358097	0.720271	0.918172
123	PLIN2	431.754	0.030825	0.0861735	0.357709	0.720561	0.918314
10724	OGA	13253.5	-0.00687021	0.019215	-0.357544	0.720684	0.918314
25909	AHCTF1	4528.32	0.00653208	0.018255	0.357824	0.720475	0.918314
26818	SNORD33	12.9064	-0.0328147	0.091745	-0.357672	0.720589	0.918314
51566	ARMCX3	4066.93	-0.00771577	0.0215821	-0.357508	0.720711	0.918314
85449	KIAA1755	980.845	0.022151	0.0619593	0.357509	0.720711	0.918314
219293	ATAD3C	62.7366	-0.0278013	0.0777795	-0.357438	0.720764	0.918314
728752	ZNF566-AS1	68.6299	-0.014931	0.0417751	-0.357414	0.720782	0.918314
102723996	NA	407.047	-0.0290333	0.0811797	-0.357642	0.720611	0.918314
27074	LAMP3	13.9178	0.0204509	0.0572292	0.357351	0.720829	0.91832
100500812	MIR3677	9.18836	-0.0341623	0.0956144	-0.357292	0.720873	0.918321
1969	EPHA2	81.6171	-0.0232998	0.0652406	-0.357137	0.720989	0.918403
100507506	ECI2-DT	22.8673	0.0211923	0.0593755	0.356921	0.721151	0.918457
64943	NT5DC2	228.535	0.0208903	0.0585476	0.356809	0.721235	0.918481
79986	ZNF702P	256.079	0.0221391	0.0620524	0.356781	0.721256	0.918481
5434	POLR2E	1394.96	-0.00871121	0.0244272	-0.356619	0.721377	0.918488
5724	PTAFR	159.353	-0.0278541	0.0780858	-0.356712	0.721308	0.918488
154467	CCDC167	120.526	0.0112413	0.0315235	0.356602	0.72139	0.918488
100379132	SNORA70G	22.2638	0.0221428	0.0621405	0.356335	0.72159	0.918688
100500829	MIR3943	12.507	-0.0267727	0.0751632	-0.356194	0.721696	0.918767
286	ANK1	318.248	-0.0181826	0.0511516	-0.355465	0.722241	0.918866
2954	GSTZ1	290.24	0.0134369	0.0378016	0.35546	0.722245	0.918866
6001	RGS10	144.011	0.0295651	0.0830949	0.355799	0.721991	0.918866
6404	SELPLG	326.562	0.0305513	0.0858539	0.355852	0.721952	0.918866
7857	SCG2	11694.1	0.0220054	0.061841	0.355838	0.721962	0.918866
23312	DMXL2	9375.18	-0.00934096	0.026243	-0.355941	0.721885	0.918866
23327	NEDD4L	9958.57	-0.0181535	0.0510446	-0.355641	0.72211	0.918866
83714	NRIP2	729.119	-0.0149677	0.0420893	-0.355618	0.722127	0.918866
541465	CT45A6	3.36235	-0.0703077	0.197736	-0.355563	0.722168	0.918866
100093630	SNHG8	539.694	0.0126689	0.0356049	0.355821	0.721975	0.918866
102724009	KIF1C-AS1	9.56129	0.0276554	0.0777657	0.355625	0.722122	0.918866
60312	AFAP1	1456.16	-0.00984492	0.0277117	-0.355263	0.722393	0.918999
4741	NEFM	3764.01	-0.0199536	0.0562622	-0.354653	0.72285	0.919257
50944	SHANK1	319.33	0.0352003	0.0992083	0.354812	0.72273	0.919257
79444	BIRC7	7.07265	-0.0368156	0.103842	-0.354533	0.722939	0.919257
79609	VCPKMT	599.767	0.0132784	0.0374405	0.354654	0.722849	0.919257
81343	OR10V2P	7.33859	0.0340719	0.0960695	0.354658	0.722846	0.919257
85459	CEP295	1831.34	-0.005874	0.016568	-0.354539	0.722935	0.919257
116540	MRPL53	208.835	-0.0115753	0.0326397	-0.35464	0.722859	0.919257
23321	TRIM2	17503.8	-0.0107682	0.0304046	-0.354163	0.723216	0.919314
29882	ANAPC2	611.961	-0.00994444	0.0280715	-0.354254	0.723149	0.919314
79154	DHRS11	371.793	0.0114573	0.0323622	0.354034	0.723313	0.919314
146212	KCTD19	58.2957	0.0193227	0.0545295	0.354354	0.723074	0.919314
148252	DIRAS1	1516.35	-0.0149812	0.0423123	-0.354062	0.723293	0.919314
767599	SNORD114-21	36.1365	-0.0286902	0.0810424	-0.354015	0.723328	0.919314
4086	SMAD1	768.56	0.0102414	0.0289754	0.35345	0.723751	0.91936
5909	RAP1GAP	17198.3	-0.0144246	0.0408083	-0.353474	0.723733	0.91936
6434	TRA2B	2484.07	0.00912531	0.0258108	0.353546	0.723679	0.91936
8942	KYNU	51.4973	0.0213512	0.0604011	0.35349	0.723721	0.91936
10577	NPC2	547.961	0.0137654	0.0389409	0.353495	0.723717	0.91936
27309	ZNF330	550.844	-0.00761038	0.0215253	-0.353555	0.723673	0.91936
80343	SEL1L2	26.7426	-0.0237396	0.0670933	-0.35383	0.723466	0.91936
112703	FAM71E1	127.853	-0.0143781	0.0406539	-0.353671	0.723585	0.91936
390598	SKOR1	43.4038	-0.0198038	0.056001	-0.353634	0.723613	0.91936
84865	CCDC142	325.813	0.00813391	0.0230403	0.353031	0.724066	0.91969
101927587	LINC01725	61.605	0.0181907	0.0515697	0.352739	0.724284	0.919764
1392	CRH	39.541	-0.0347248	0.0984799	-0.352609	0.724382	0.919808
158062	LCN6	4.13046	0.0632483	0.179387	0.352579	0.724404	0.919808
5937	RBMS1	1230.63	-0.0114007	0.032393	-0.351951	0.724875	0.919936
7803	PTP4A1	2248.26	0.0203291	0.0577139	0.352239	0.724659	0.919936
54967	CT55	28.582	0.0277842	0.0789474	0.351933	0.724889	0.919936
64854	USP46	3948.12	0.00962323	0.0273215	0.352221	0.724672	0.919936
64979	MRPL36	221.685	-0.00868993	0.0246879	-0.351991	0.724845	0.919936
79940	LINC00472	1171.05	-0.0134105	0.0380863	-0.352107	0.724758	0.919936
84182	MINDY4	21.975	0.0220135	0.0625511	0.351929	0.724892	0.919936
285429	DCAF4L1	46.3933	0.0229045	0.0650806	0.35194	0.724883	0.919936
100132987	LINC00856	61.3965	0.019914	0.0565135	0.352377	0.724556	0.919936
728464	METTL24	119.966	-0.0122083	0.034696	-0.351864	0.72494	0.919942
1821	DRP2	2921.51	-0.0114811	0.0326503	-0.351639	0.725109	0.919994
57864	SLC46A2	16.8096	-0.0290143	0.0825008	-0.351685	0.725075	0.919994
647979	NORAD	35424.4	-0.00814511	0.0231618	-0.351662	0.725092	0.919994
731157	NA	11.7666	0.0255936	0.0728313	0.35141	0.725281	0.920103
6193	RPS5	2785.15	-0.0104362	0.0297135	-0.351226	0.725419	0.920128
51000	SLC35B3	457.609	-0.00900614	0.025646	-0.351171	0.72546	0.920128
56928	SPPL2B	528.915	0.0130656	0.0372244	0.350995	0.725592	0.920128
60495	HPSE2	859.839	0.026085	0.0743159	0.351002	0.725587	0.920128
388536	ZNF790	434.572	0.00747003	0.0212882	0.3509	0.725664	0.920151
53	ACP2	737.967	-0.00696533	0.0198776	-0.350412	0.72603	0.920298
5346	PLIN1	292.082	0.0322436	0.0920067	0.350449	0.726002	0.920298
84740	AFAP1-AS1	113.777	0.0157467	0.0449036	0.350677	0.725831	0.920298
166379	BBS12	405.064	0.00998623	0.0284968	0.350434	0.726013	0.920298
253639	ZNF620	177.782	-0.0101678	0.0290177	-0.350401	0.726037	0.920298
767604	SNORD114-24	14.8995	0.0307694	0.0878409	0.350286	0.726124	0.920354
9052	GPRC5A	10.876	0.06745	0.192664	0.350091	0.72627	0.920373
57472	CNOT6	1552.18	-0.00624625	0.0178405	-0.350116	0.726252	0.920373
85458	DIXDC1	2799.62	-0.011493	0.0328372	-0.349999	0.726339	0.920373
353497	POLN	494.048	-0.00914915	0.026142	-0.349979	0.726354	0.920373
441631	TSPAN11	355.22	-0.0167176	0.0477577	-0.350051	0.7263	0.920373
105378828	CLCA4-AS1	44.5649	0.015849	0.0452963	0.349896	0.726417	0.920397
100507632	LINC00968	15.4098	0.0347427	0.0993375	0.349744	0.72653	0.920487
11143	KAT7	2347.45	0.00478322	0.0136863	0.349489	0.726722	0.920621
286128	ZFP41	355.539	-0.0101166	0.0289442	-0.349519	0.7267	0.920621
5095	PCCA	1585.1	0.00617358	0.0176836	0.349113	0.727004	0.920723
23200	ATP11B	1559.91	0.00932741	0.0267232	0.349038	0.727061	0.920723
55796	MBNL3	482.205	-0.0166092	0.0475619	-0.349213	0.726929	0.920723
126353	MISP	10.9915	-0.044596	0.12775	-0.349089	0.727022	0.920723
203547	VMA21	2404.24	0.00695943	0.0199304	0.349186	0.726949	0.920723
348120	LINC01193	7.55585	0.0388702	0.111276	0.349314	0.726853	0.920723
656	BMP8B	306.521	-0.0143379	0.0412334	-0.347726	0.728046	0.920742
711	ERC2-IT1	33.1886	0.0299291	0.0860514	0.347805	0.727987	0.920742
2395	FXN	347.99	0.00785871	0.0225654	0.348264	0.727642	0.920742
3745	KCNB1	6951.41	-0.014265	0.040927	-0.348548	0.727429	0.920742
5023	P2RX1	29.0124	0.0286647	0.0823189	0.348215	0.727679	0.920742
5098	PCDHGC3	3228.86	0.0111295	0.032008	0.347709	0.728059	0.920742
5570	PKIB	73.7205	0.0148657	0.0427837	0.347462	0.728244	0.920742
8798	DYRK4	306.131	0.00943589	0.0270647	0.348642	0.727358	0.920742
10782	ZNF274	465.445	0.0119122	0.034233	0.347973	0.727861	0.920742
26548	ITGB1BP2	16.337	0.0228746	0.0658427	0.347413	0.728281	0.920742
29799	YPEL1	4458.93	-0.0114374	0.0329003	-0.347638	0.728112	0.920742
50650	ARHGEF3	1366.25	0.012749	0.0366737	0.347634	0.728115	0.920742
57698	SHTN1	7004.81	0.0226879	0.0651141	0.348434	0.727515	0.920742
64754	SMYD3	945.581	-0.00710227	0.0204241	-0.34774	0.728036	0.920742
83891	SNX25	1547.96	0.00812434	0.0233799	0.347492	0.728222	0.920742
92335	STRADA	1008.43	0.00573334	0.0164878	0.347732	0.728042	0.920742
115209	OMA1	676.894	-0.0173868	0.0500421	-0.347444	0.728258	0.920742
122809	SOCS4	1862.09	0.00821523	0.0236291	0.347675	0.728084	0.920742
126549	ANKLE1	37.4661	0.0164982	0.0474535	0.34767	0.728088	0.920742
150992	LINC00309	6.99187	-0.0469714	0.134897	-0.348202	0.727689	0.920742
159963	SLC5A12	61.4737	-0.0186313	0.0535901	-0.347663	0.728093	0.920742
200008	CDCP2	6.78122	-0.0395785	0.113534	-0.348604	0.727386	0.920742
285601	GPR150	10.5451	-0.0322031	0.0925053	-0.348122	0.727749	0.920742
664613	MIR544A	9.6335	0.0333551	0.0959945	0.347469	0.728239	0.920742
100033440	SNORD115-3	18.868	0.0252805	0.0725407	0.348501	0.727464	0.920742
100506497	NA	237.102	0.0205781	0.0590913	0.348242	0.727658	0.920742
1725	DHPS	1036.29	-0.00626443	0.0180444	-0.347167	0.728466	0.920768
4053	LTBP2	406.598	-0.0134805	0.038827	-0.347193	0.728446	0.920768
55278	QRSL1	632.825	0.0156046	0.0449484	0.347166	0.728466	0.920768
100128782	LINC00476	540.522	0.0085753	0.0247087	0.347056	0.728549	0.920809
2898	GRIK2	2498.15	-0.0114193	0.0329365	-0.346707	0.728811	0.921086
9797	TATDN2	2183.52	-0.00897286	0.0259158	-0.346231	0.729169	0.921239
84253	GARNL3	1099.76	-0.00902212	0.0260471	-0.346377	0.729059	0.921239
84675	TRIM55	19.0703	0.0435769	0.125851	0.346258	0.729149	0.921239
84976	DISP1	408.854	0.013535	0.0390799	0.34634	0.729087	0.921239
103910	MYL12B	1966.02	-0.00777733	0.0224599	-0.346277	0.729135	0.921239
55239	OGFOD1	1237.77	0.00712015	0.0205714	0.346119	0.729253	0.921264
3737	KCNA2	8668.03	-0.0158975	0.0459588	-0.345908	0.729412	0.921336
541565	C8orf58	111.253	-0.0115573	0.0334199	-0.345822	0.729476	0.921336
729747	ZNF878	13.0054	-0.0259879	0.0751501	-0.345814	0.729483	0.921336
4998	ORC1	13.0781	0.0254738	0.0736969	0.345657	0.729601	0.921376
23130	ATG2A	1066.84	-0.00845648	0.0244633	-0.34568	0.729583	0.921376
55577	NAGK	623.742	0.00714561	0.0206897	0.345371	0.729816	0.921594
3108	HLA-DMA	83.9469	0.0276948	0.0803016	0.344885	0.730181	0.921669
3151	HMGN2	2513.71	0.0107539	0.0311511	0.345217	0.729931	0.921669
5345	SERPINF2	29.594	-0.0252167	0.0731428	-0.34476	0.730275	0.921669
51493	RTCB	1293.11	-0.00665264	0.019293	-0.344822	0.730228	0.921669
54434	SSH1	1341.7	-0.0078374	0.022725	-0.344879	0.730185	0.921669
55159	RFWD3	483.033	-0.00753218	0.0218575	-0.344604	0.730392	0.921669
55766	H2AJ	410.584	-0.012176	0.035297	-0.34496	0.730125	0.921669
56260	C8orf44	200.439	-0.00831989	0.0241326	-0.344757	0.730277	0.921669
57102	C12orf4	887.968	-0.00706656	0.0205085	-0.344568	0.730419	0.921669
79180	EFHD2	258.508	-0.0183708	0.0533098	-0.344605	0.730391	0.921669
119032	BORCS7	685.151	0.0107357	0.0311328	0.344835	0.730218	0.921669
645843	TMEM14EP	217.07	0.013521	0.0392495	0.344489	0.730479	0.921669
22941	SHANK2	2346.15	0.0131712	0.0382476	0.344366	0.730571	0.921732
151313	FAHD2B	823.244	0.00804676	0.0233729	0.344277	0.730638	0.921762
112770	GLMP	262.455	0.00799417	0.0232285	0.344154	0.730731	0.921824
10526	IPO8	2086.31	0.00546235	0.0158746	0.344093	0.730776	0.921827
1286	COL4A4	343.744	0.0104299	0.0303246	0.343941	0.73089	0.921838
6510	SLC1A5	131.3	0.0232859	0.0677294	0.343808	0.730991	0.921838
9510	ADAMTS1	835.547	-0.0295777	0.0860328	-0.343795	0.731	0.921838
55862	ECHDC1	1202.24	0.00562372	0.0163526	0.343904	0.730918	0.921838
64102	TNMD	6.70034	0.037201	0.108193	0.343839	0.730968	0.921838
6092	ROBO2	5988.44	-0.0145529	0.0423529	-0.34361	0.731139	0.921905
56103	PCDHGB2	307.325	0.0109965	0.0319995	0.343644	0.731114	0.921905
57085	AGTRAP	181.904	0.0207664	0.0604584	0.343482	0.731236	0.921973
7187	TRAF3	928.94	0.00856575	0.0249469	0.343359	0.731328	0.92198
400360	C15orf54	42.9604	-0.0160852	0.0468426	-0.343389	0.731306	0.92198
7392	USF2	1988.35	-0.00622805	0.018146	-0.343219	0.731434	0.922024
27349	MCAT	309.561	-0.00974414	0.0283921	-0.343199	0.731449	0.922024
5533	PPP3CC	632.748	0.00804868	0.0234603	0.343077	0.731541	0.922031
56935	SMCO4	34.8958	-0.0187792	0.0547306	-0.343121	0.731507	0.922031
10079	ATP9A	26309.5	-0.00724511	0.0211236	-0.342987	0.731608	0.92204
255349	TMEM211	25.4191	0.0252429	0.0736046	0.342953	0.731634	0.92204
6224	RPS20	5387.07	0.00794345	0.0231711	0.342817	0.731736	0.922106
26519	TIMM10	343.295	-0.010561	0.0308159	-0.342712	0.731815	0.922106
10129	FRY	9121.94	0.00906052	0.026443	0.342644	0.731866	0.922115
29099	COMMD9	679.507	-0.0065492	0.0191211	-0.342512	0.731966	0.922186
80021	TMEM62	572.258	-0.00547123	0.0159818	-0.34234	0.732095	0.92224
101928417	NA	3.25351	0.0592185	0.172965	0.342373	0.732071	0.92224
54522	ANKRD16	394.981	0.00860439	0.0251416	0.342236	0.732173	0.922284
6457	SH3GL3	2217.63	-0.0158739	0.0464051	-0.342072	0.732296	0.922331
100616194	MIR4477B	104.371	0.0138532	0.0404971	0.342079	0.732291	0.922331
4878	NPPA	8.88874	-0.0320054	0.0936809	-0.341642	0.73262	0.922685
8449	DHX16	887.388	-0.0060466	0.0177127	-0.34137	0.732825	0.922726
51428	DDX41	1422.11	-0.0074485	0.0218102	-0.341514	0.732716	0.922726
124245	ZC3H18	1073.51	-0.00659075	0.0193048	-0.341404	0.732799	0.922726
134391	GPR151	9.94466	-0.0364431	0.10675	-0.341387	0.732812	0.922726
10861	SLC26A1	159.571	-0.0136562	0.0400168	-0.341261	0.732907	0.922775
2888	GRB14	77.7754	-0.0233576	0.0684594	-0.341189	0.732962	0.922789
55132	LARP1B	1876.73	0.0073591	0.021579	0.34103	0.733081	0.922885
669	BPGM	411.032	0.00730179	0.0214313	0.340706	0.733325	0.922951
22950	SLC4A1AP	1433.12	-0.006026	0.0176937	-0.340574	0.733424	0.922951
23179	RGL1	3946.09	-0.00623047	0.0182948	-0.34056	0.733435	0.922951
92999	ZBTB47	3125.45	-0.00876956	0.0257442	-0.340643	0.733373	0.922951
201477	DLGAP1-AS3	70.2959	0.016156	0.047404	0.340816	0.733242	0.922951
284408	ZNF790-AS1	122.52	-0.0102395	0.0300401	-0.340861	0.733208	0.922951
103689912	TBX2-AS1	10.131	0.0274323	0.0805443	0.340587	0.733415	0.922951
4259	MGST3	1867.29	-0.00802477	0.0235776	-0.340355	0.733589	0.92296
6775	STAT4	631.358	-0.0160243	0.0471006	-0.340214	0.733695	0.92296
26119	LDLRAP1	397.947	0.0269252	0.07911	0.340351	0.733592	0.92296
28227	PPP2R3B	290.354	-0.0176261	0.0518079	-0.340221	0.73369	0.92296
30811	HUNK	303.071	-0.0163317	0.0480052	-0.340206	0.733701	0.92296
133308	SLC9B2	892.495	0.00764043	0.0224567	0.34023	0.733683	0.92296
8796	SCEL	10.0595	0.0340222	0.100048	0.340057	0.733813	0.922992
9512	PMPCB	1806.91	-0.00550945	0.0161996	-0.340097	0.733783	0.922992
51227	PIGP	209.199	0.00917173	0.0269861	0.339869	0.733955	0.923117
57182	ANKRD50	1620.02	-0.00867054	0.0255208	-0.339744	0.734049	0.923181
9859	CEP170	5511.78	0.0063747	0.0187749	0.339533	0.734208	0.923272
51660	MPC1	1654.36	-0.00604512	0.0178017	-0.339581	0.734172	0.923272
6275	S100A4	21.4604	-0.0273014	0.0805092	-0.339108	0.734528	0.923409
10096	ACTR3	3768.94	-0.00843791	0.0248957	-0.338931	0.734662	0.923409
26034	IPCEF1	2115.44	0.0118438	0.0349295	0.339079	0.73455	0.923409
54556	ING3	468.122	-0.00798893	0.0235543	-0.33917	0.734481	0.923409
55145	THAP1	273.01	-0.00806096	0.0237754	-0.339046	0.734575	0.923409
113452	TMEM54	420.159	-0.0099498	0.0293263	-0.33928	0.734399	0.923409
100129482	ZNF37BP	2353.39	0.00812018	0.0239572	0.338945	0.734651	0.923409
10933	MORF4L1	4770.35	0.0056169	0.0165762	0.338852	0.734721	0.923429
1071	CETP	18.3923	-0.0218234	0.0645351	-0.338163	0.735241	0.923699
3613	IMPA2	111.994	-0.0138308	0.0409114	-0.338067	0.735313	0.923699
10221	TRIB1	545.396	0.0173243	0.0512367	0.338124	0.73527	0.923699
54440	SASH3	95.693	-0.0252553	0.0746156	-0.338472	0.735007	0.923699
54892	NCAPG2	579.879	-0.0151189	0.0447023	-0.338213	0.735202	0.923699
414764	TSBP1-AS1	9.07242	0.0614529	0.181586	0.338423	0.735045	0.923699
100287478	USP17L21	34.5795	0.0271375	0.0802756	0.338054	0.735323	0.923699
23033	DOP1A	4496.92	-0.0061355	0.0181708	-0.337657	0.735622	0.923856
100505854	APTR	138.513	0.0149145	0.0441681	0.337676	0.735607	0.923856
84303	CHCHD6	475.933	-0.00955627	0.0283081	-0.337581	0.735679	0.923873
863	CBFA2T3	182.672	-0.0188131	0.0557707	-0.337329	0.735869	0.923899
1902	LPAR1	5164.79	-0.028258	0.0839027	-0.336794	0.736272	0.923899
2592	GALT	799.392	-0.00819278	0.0243735	-0.336135	0.736769	0.923899
3699	ITIH3	68.7366	-0.0202308	0.0601208	-0.336502	0.736492	0.923899
4858	NOVA2	1762.85	-0.0160597	0.0477403	-0.336397	0.736571	0.923899
5032	P2RY11	41.9142	0.0140978	0.041939	0.336149	0.736759	0.923899
6418	SET	5759.76	0.00728887	0.0216629	0.336467	0.736518	0.923899
10268	RAMP3	116.774	0.0322364	0.0958577	0.336294	0.736649	0.923899
10422	UBAC1	1055.76	-0.0055809	0.0165763	-0.33668	0.736358	0.923899
51537	MTFP1	85.3341	-0.0167303	0.049687	-0.336714	0.736333	0.923899
60370	AVPI1	230.847	-0.0117013	0.0347819	-0.336418	0.736556	0.923899
79792	GSDMD	209.507	0.0197628	0.0585956	0.337273	0.735911	0.923899
79862	ZNF669	132.968	-0.0121494	0.0360185	-0.337311	0.735883	0.923899
80830	APOL6	797.64	-0.0204993	0.0609808	-0.33616	0.73675	0.923899
84289	ING5	1210.98	-0.00634601	0.0188538	-0.336591	0.736426	0.923899
375248	ANKRD36	15143.7	-0.00748033	0.0222499	-0.336196	0.736723	0.923899
100506159	LINC02470	19.1739	-0.0803636	0.239091	-0.336121	0.736779	0.923899
101928882	NA	5.62567	-0.0512314	0.152112	-0.3368	0.736268	0.923899
23265	EXOC7	4085.53	0.0041944	0.0124918	0.335773	0.737042	0.924066
162967	ZNF320	873.124	0.00704213	0.0209709	0.335804	0.737019	0.924066
220972	MARCHF8	1349.6	0.00857971	0.0255564	0.335716	0.737085	0.924066
6945	MLX	470.757	0.0058234	0.0173583	0.335483	0.737261	0.924099
8537	BCAS1	9373.85	0.0329217	0.0981746	0.335338	0.73737	0.924099
10368	CACNG3	1026.96	0.0161122	0.0480285	0.335473	0.737269	0.924099
54927	CHCHD3	1106.95	0.00445906	0.0132953	0.335386	0.737334	0.924099
54938	SARS2	309.641	-0.00800409	0.023867	-0.335362	0.737352	0.924099
101927815	NA	68.941	-0.0312724	0.0931912	-0.335572	0.737194	0.924099
83854	ANGPTL6	26.1899	-0.0175172	0.052251	-0.335251	0.737436	0.9241
340591	CA5BP1	208.796	-0.00871733	0.0260047	-0.335222	0.737458	0.9241
420	ART4	13.7887	-0.0228231	0.0681687	-0.334803	0.737774	0.924348
23151	GRAMD4	1197.38	0.0116261	0.0347395	0.334665	0.737878	0.924348
26512	INTS6	1446.44	-0.00756047	0.0225939	-0.334625	0.737908	0.924348
144571	A2M-AS1	95.1726	0.0144507	0.0431602	0.334815	0.737764	0.924348
149840	SHLD1	99.0097	-0.0108961	0.0325606	-0.334641	0.737896	0.924348
401498	TMEM215	17.9741	0.0457397	0.136693	0.334616	0.737914	0.924348
3101	HK3	44.2003	-0.0275404	0.0823527	-0.33442	0.738063	0.924479
10947	AP3M2	2240.43	0.00778455	0.0232857	0.334306	0.738149	0.924511
26036	ZNF451	4987.65	-0.00667087	0.0199585	-0.334237	0.738201	0.924511
401431	ATP6V0E2-AS1	282.779	0.00951353	0.0284653	0.334215	0.738217	0.924511
101928790	PEX5L-AS2	67.0888	-0.0305903	0.0915798	-0.334029	0.738358	0.924633
55384	MEG3	38188	0.0160434	0.0480567	0.333843	0.738498	0.924646
401164	LINC01060	7.80668	0.120329	0.360398	0.333877	0.738472	0.924646
2315	MLANA	61.1956	-0.0152699	0.0457755	-0.333583	0.738695	0.924838
2995	GYPC	118.708	0.0166414	0.0499076	0.333444	0.738799	0.924886
56905	C15orf39	155.911	0.0161673	0.0484898	0.333417	0.738819	0.924886
4724	NDUFS4	875.437	0.00689179	0.0206907	0.333086	0.739069	0.92509
93	ACVR2B	1193.01	0.00802559	0.0241058	0.332932	0.739185	0.925181
10794	ZNF460	4090.63	0.0045269	0.0136007	0.332842	0.739254	0.925213
2649	NR6A1	259.258	-0.0091227	0.0274636	-0.332175	0.739757	0.925248
6728	SRP19	732.693	-0.006475	0.0194634	-0.332675	0.739379	0.925248
51314	NME8	9.13107	0.0373507	0.112412	0.332265	0.739689	0.925248
83729	INHBE	4.24567	-0.0444225	0.133677	-0.332313	0.739653	0.925248
93655	ST7	39.0716	0.0160833	0.0484048	0.332266	0.739689	0.925248
118812	MORN4	800.971	-0.00998465	0.0300395	-0.332384	0.739599	0.925248
140862	ISM1	49.3426	0.0171516	0.0515798	0.332525	0.739493	0.925248
283450	HECTD4	13328.7	-0.00855038	0.0257222	-0.332413	0.739578	0.925248
100506551	NA	354.285	0.0191452	0.0576295	0.332212	0.73973	0.925248
104266961	LINC01221	7.30189	-0.0543249	0.163277	-0.332717	0.739348	0.925248
101928583	SLC7A14-AS1	39.5902	-0.0381913	0.115001	-0.332096	0.739817	0.925268
2517	FUCA1	329.721	-0.00942484	0.0284168	-0.331664	0.740143	0.925322
5470	PPEF2	10.7394	-0.0316661	0.095504	-0.331568	0.740216	0.925322
7429	VIL1	9.38566	-0.029132	0.0878342	-0.331671	0.740138	0.925322
10677	AVIL	623.646	-0.0137834	0.0415998	-0.331332	0.740394	0.925322
51534	VTA1	1229.76	0.00657727	0.0198239	0.331786	0.740051	0.925322
85365	ALG2	477.606	-0.0077417	0.0233628	-0.331369	0.740366	0.925322
85377	MICALL1	508.706	0.0138055	0.0416186	0.331714	0.740105	0.925322
94121	SYTL4	648.678	0.0287307	0.0866413	0.331605	0.740188	0.925322
122769	LRR1	42.6963	0.0149107	0.0450028	0.331328	0.740397	0.925322
132001	TAMM41	721.941	0.00876464	0.0264193	0.331751	0.740077	0.925322
160760	PPTC7	989.994	0.0120909	0.0364984	0.331272	0.740439	0.925322
266722	HS6ST3	2845.6	-0.0147809	0.0445971	-0.331432	0.740318	0.925322
440279	UNC13C	2040.69	0.0171672	0.0518276	0.331237	0.740465	0.925322
677767	SCARNA7	3565	-0.00832359	0.0251356	-0.331147	0.740533	0.925353
339855	KY	347.205	0.0140631	0.0424985	0.330909	0.740713	0.925503
574435	MIR376B	6.89392	0.039709	0.120012	0.330874	0.74074	0.925503
100009676	ZBTB11-AS1	89.7116	0.010232	0.0309494	0.330605	0.740943	0.925702
84725	PLEKHA8	982.355	0.00742737	0.0224725	0.33051	0.741015	0.925738
4620	MYH2	11.1731	-0.0314462	0.0951832	-0.330375	0.741117	0.925812
197135	PATL2	32.4016	0.0242826	0.0735214	0.330279	0.741189	0.925848
54540	FAM193B	1174.66	0.00661246	0.0200325	0.330086	0.741335	0.925868
55250	ELP2	2107.5	0.00448962	0.0136012	0.330089	0.741333	0.925868
101927917	TUB-AS1	32.3338	0.0191926	0.0581304	0.330165	0.741275	0.925868
3052	HCCS	355.544	-0.00896809	0.0271841	-0.329902	0.741474	0.925887
131544	CRYBG3	5019.13	-0.00911948	0.0276402	-0.329936	0.741448	0.925887
692157	SNORA16B	15.3377	0.0220516	0.0668444	0.329894	0.74148	0.925887
182	JAG1	995.082	0.0131137	0.0397635	0.329792	0.741557	0.925929
1728	NQO1	1291.65	-0.0244665	0.0742101	-0.329693	0.741632	0.925934
11086	ADAM29	11.3611	0.0295918	0.0897801	0.329603	0.7417	0.925934
51375	SNX7	252.632	0.0156195	0.0473953	0.329558	0.741734	0.925934
253143	PRR14L	3941.29	0.00515602	0.0156422	0.329622	0.741686	0.925934
11226	GALNT6	230.394	0.0410839	0.124719	0.329411	0.741845	0.926003
57633	LRRN1	4543.18	0.0205037	0.0622591	0.329329	0.741907	0.926003
643837	LINC01128	1305.22	0.0110441	0.0335394	0.329288	0.741938	0.926003
2786	GNG4	2586.91	0.0202591	0.0615415	0.329195	0.742008	0.926007
516	ATP5MC1	1052.99	-0.00904593	0.027502	-0.328919	0.742217	0.926065
64506	CPEB1	807.169	0.00748319	0.0227413	0.329057	0.742112	0.926065
79683	ZDHHC14	681.203	0.00908161	0.0276213	0.32879	0.742315	0.926065
387357	THEMIS	25.3428	-0.0372833	0.113389	-0.328809	0.7423	0.926065
9951	HS3ST4	678.798	0.0199758	0.06084	0.328333	0.74266	0.926123
30010	NXPH1	566.635	-0.0146509	0.0446167	-0.328374	0.742629	0.926123
55166	CENPQ	134.721	0.0131197	0.0399471	0.328426	0.74259	0.926123
55845	BRK1	1636.12	-0.00567157	0.0172602	-0.328591	0.742465	0.926123
78998	RHPN1-AS1	29.2112	-0.015952	0.048552	-0.328554	0.742493	0.926123
151649	PP2D1	69.2628	0.0144119	0.0438989	0.328299	0.742686	0.926123
254013	ETFBKMT	215.179	-0.00640301	0.0195053	-0.328271	0.742707	0.926123
101928147	FAM243A	129.002	0.00926748	0.0282277	0.328311	0.742676	0.926123
14	AAMP	1942.6	-0.00556096	0.0169725	-0.327645	0.74318	0.926605
7247	TSN	2037.72	-0.00620923	0.0189611	-0.327472	0.743311	0.926714
1112	FOXN3	2127.56	0.00813742	0.0248741	0.327145	0.743558	0.926752
23469	PHF3	6554.97	0.00463161	0.014152	0.327277	0.743458	0.926752
56681	SAR1A	2625.69	-0.00549372	0.0167876	-0.327248	0.74348	0.926752
283848	CES4A	1224.52	0.0120289	0.0367658	0.327176	0.743535	0.926752
728957	ZNF705D	26.304	-0.0533224	0.162959	-0.327214	0.743506	0.926752
1826	DSCAM	1453.6	0.00887061	0.0271783	0.326386	0.744132	0.926765
5473	PPBP	3.93233	-0.0620651	0.190142	-0.326415	0.744111	0.926765
10152	ABI2	14128.9	0.00787257	0.0241201	0.32639	0.744129	0.926765
55647	RAB20	57.9076	-0.0292476	0.0895282	-0.326686	0.743905	0.926765
64005	MYO1G	27.5758	0.037048	0.113467	0.326509	0.744039	0.926765
203259	FAM219A	2254.04	-0.00640139	0.0195926	-0.326725	0.743876	0.926765
440519	NA	24.661	0.0187518	0.0573697	0.326859	0.743775	0.926765
440519	ZNF724	24.661	0.0187518	0.0573697	0.326859	0.743775	0.926765
646962	HRCT1	22.9711	0.0238252	0.0729552	0.326572	0.743991	0.926765
100847044	MIR5087	14.2563	-0.0268205	0.0821166	-0.326615	0.743959	0.926765
102724560	CBSL	873.327	0.013771	0.042115	0.326985	0.743679	0.926765
10247	RIDA	1065.48	-0.0166105	0.0509145	-0.326244	0.74424	0.926792
55763	EXOC1	2008.94	0.00521381	0.0159792	0.326287	0.744207	0.926792
3240	HP	63.9373	0.0267805	0.0821135	0.32614	0.744319	0.926829
30008	EFEMP2	497.787	0.00960051	0.0294465	0.326032	0.7444	0.926829
326625	MMAB	545.774	0.00868588	0.0266386	0.326063	0.744377	0.926829
90411	MCFD2	3272.64	-0.0064166	0.0196959	-0.325783	0.744589	0.92701
54482	TRMT13	469.555	0.0090758	0.0278744	0.325596	0.74473	0.927132
9885	OSBPL2	2437.22	-0.00380839	0.0117008	-0.325481	0.744817	0.927133
3692	EIF6	697.796	0.00667315	0.0205204	0.325195	0.745033	0.927189
7699	ZNF140	676.478	0.00486148	0.0149535	0.325106	0.745101	0.927189
51118	UTP11	524.862	0.00639001	0.0196427	0.325313	0.744944	0.927189
54780	NSMCE4A	650.052	-0.00812518	0.0249938	-0.325088	0.745115	0.927189
84905	ZNF341	230.346	-0.00942811	0.0290026	-0.325078	0.745122	0.927189
102724101	TP53TG3	17.4834	-0.0487599	0.149986	-0.325096	0.745108	0.927189
102724101	TP53TG3E	17.4834	-0.0487599	0.149986	-0.325096	0.745108	0.927189
102724101	TP53TG3B	17.4834	-0.0487599	0.149986	-0.325096	0.745108	0.927189
102724101	TP53TG3C	17.4834	-0.0487599	0.149986	-0.325096	0.745108	0.927189
102724101	TP53TG3D	17.4834	-0.0487599	0.149986	-0.325096	0.745108	0.927189
79042	TSEN34	149.788	-0.0132039	0.0406343	-0.324944	0.745223	0.927261
339456	TMEM52	10.5442	0.0273713	0.084275	0.324785	0.745343	0.927356
3996	LLGL1	1954.08	-0.0190405	0.0587059	-0.324337	0.745683	0.927479
4804	NGFR	55.637	-0.044241	0.136619	-0.323827	0.746069	0.927479
5270	SERPINE2	2698.16	0.0115341	0.0356327	0.323693	0.74617	0.927479
5903	RANBP2	13250.1	0.00807669	0.0249449	0.323781	0.746104	0.927479
8405	SPOP	1865.2	-0.00576297	0.0177939	-0.323874	0.746034	0.927479
9877	ZC3H11A	5105.3	0.00592634	0.0182622	0.324514	0.745549	0.927479
57343	ZNF304	943.427	-0.0087466	0.0270169	-0.323746	0.74613	0.927479
79778	MICALL2	532.286	-0.0140555	0.0433669	-0.324106	0.745858	0.927479
80036	TRPM3	2079.23	0.0158168	0.0488646	0.323686	0.746176	0.927479
119504	ANAPC16	1325.46	0.00668009	0.0205999	0.324277	0.745728	0.927479
196792	FAM24B	34.8808	-0.0135496	0.0417666	-0.324413	0.745626	0.927479
255812	SDHAP1	1238.2	0.0117241	0.036225	0.323647	0.746205	0.927479
399687	MYO18A	4887.04	-0.010793	0.0332743	-0.324364	0.745662	0.927479
440465	BAIAP2-DT	2695.1	0.0131632	0.040599	0.324225	0.745768	0.927479
595135	PGM5P2	669.668	0.0122638	0.0378951	0.323625	0.746222	0.927479
9208	LRRFIP1	1373.15	0.00837462	0.0259056	0.323274	0.746488	0.927554
65244	SPATS2	546.758	0.00855741	0.0264813	0.323149	0.746582	0.927554
79736	TEFM	247.346	0.00685218	0.0212047	0.323144	0.746586	0.927554
219537	SMTNL1	40.7166	0.0186702	0.057754	0.32327	0.74649	0.927554
286075	ZNF707	165.46	0.00865113	0.0267448	0.32347	0.74634	0.927554
347733	TUBB2B	10918.4	0.0169871	0.052563	0.323176	0.746562	0.927554
729759	OR4F29	22.8543	0.0291994	0.0903084	0.32333	0.746445	0.927554
148398	SAMD11	122.041	-0.0224321	0.0695048	-0.322741	0.746891	0.92788
6777	STAT5B	2730.05	0.00375412	0.0116385	0.322559	0.747029	0.927911
8498	RANBP3	1178.04	-0.00448202	0.0139086	-0.322248	0.747265	0.927911
8833	GMPS	2229.82	0.00462875	0.0143714	0.322081	0.747392	0.927911
23111	SPART	3826.39	0.00812109	0.0252126	0.322104	0.747374	0.927911
26521	TIMM8B	362.902	-0.00839679	0.0260729	-0.322051	0.747414	0.927911
83543	AIF1L	2713.79	-0.0216393	0.0671182	-0.322406	0.747145	0.927911
124925	SEZ6	5156.86	-0.0145033	0.0450464	-0.321964	0.74748	0.927911
163175	LGI4	899.34	0.0151001	0.0468932	0.32201	0.747445	0.927911
353500	BMP8A	555.402	-0.0100234	0.0311171	-0.322119	0.747362	0.927911
100507127	LINC00707	115.394	0.0182702	0.0567031	0.322208	0.747295	0.927911
4731	NDUFV3	903.87	0.00546662	0.0169876	0.3218	0.747604	0.928011
6322	SCML1	505.123	0.0154875	0.048158	0.321598	0.747757	0.928015
7098	TLR3	101.043	0.0207976	0.0647699	0.3211	0.748135	0.928015
7565	ZNF17	830.854	-0.00514838	0.0160235	-0.321302	0.747981	0.928015
8558	CDK10	1195.39	-0.00776557	0.024181	-0.321144	0.748102	0.928015
10069	RWDD2B	353.982	0.0120658	0.0375246	0.321544	0.747799	0.928015
11315	PARK7	2688.07	0.00599005	0.0186809	0.320652	0.748474	0.928015
25979	DHRS7B	335.188	-0.00593288	0.0184864	-0.320931	0.748262	0.928015
26073	POLDIP2	1452.99	-0.00556893	0.0173449	-0.321069	0.748158	0.928015
51094	ADIPOR1	2189.19	-0.00502847	0.015645	-0.32141	0.7479	0.928015
54857	GDPD2	168.622	-0.0240055	0.0747924	-0.320962	0.748239	0.928015
56937	PMEPA1	4341.57	-0.0157429	0.0489396	-0.321681	0.747695	0.928015
57096	RPGRIP1	35.999	0.0432562	0.134874	0.320715	0.748427	0.928015
83890	SPATA9	37.7909	-0.0184039	0.0573767	-0.320756	0.748395	0.928015
114897	C1QTNF1	209.509	-0.0202641	0.0631883	-0.320693	0.748443	0.928015
128497	SPATA25	64.2274	-0.0129944	0.0403947	-0.321685	0.747691	0.928015
162515	SLC16A11	45.6626	-0.019236	0.0599286	-0.320981	0.748225	0.928015
101929224	DDX59-AS1	15.1726	0.029209	0.0910569	0.320777	0.748379	0.928015
105369201	NA	191.047	-0.0215015	0.0670469	-0.320694	0.748443	0.928015
4293	MAP3K9	2412.71	-0.0119619	0.0373208	-0.320517	0.748577	0.928088
4642	MYO1D	1008.24	-0.0220397	0.0688656	-0.32004	0.748938	0.928379
6167	RPL37	5196	0.00883735	0.0276137	0.320035	0.748942	0.928379
7099	TLR4	2532.67	-0.0179695	0.056161	-0.319964	0.748996	0.928392
3718	JAK3	258.542	0.018474	0.057791	0.31967	0.749219	0.92853
4708	NDUFB2	1083.06	-0.00993917	0.0310943	-0.319646	0.749237	0.92853
677781	SCARNA16	14.9726	-0.0233407	0.0729988	-0.31974	0.749165	0.92853
2794	GNL1	2745.23	0.00832901	0.0261039	0.319072	0.749672	0.928692
4916	NTRK3	6590.43	-0.0102042	0.0319701	-0.319179	0.749591	0.928692
6237	RRAS	136.533	-0.0132017	0.0413687	-0.319122	0.749634	0.928692
80205	CHD9	9350.19	0.00469764	0.0147098	0.319353	0.749459	0.928692
90332	EXOC3L2	11.5824	-0.0318964	0.0999313	-0.319183	0.749588	0.928692
151516	ASPRV1	141.761	0.0109129	0.0341952	0.319134	0.749625	0.928692
100507401	LRP4-AS1	42.4916	-0.0195918	0.0613815	-0.319181	0.749589	0.928692
7018	TF	10083.8	-0.032661	0.1024	-0.318956	0.74976	0.928693
23513	SCRIB	777.814	-0.0152349	0.0477631	-0.318968	0.749751	0.928693
23125	CAMTA2	2535.29	-0.0123889	0.0388566	-0.318837	0.74985	0.928695
101928153	ITGA9-AS1	149.084	0.00908014	0.0284737	0.318895	0.749806	0.928695
102724224	LINC01117	41.4431	-0.0215037	0.0674828	-0.318655	0.749988	0.928762
5190	PEX6	1089.22	-0.0114181	0.0358524	-0.318475	0.750125	0.928824
30834	POLR1H	122.013	0.0123246	0.0387001	0.318463	0.750134	0.928824
5730	PTGDS	8526.44	-0.014941	0.0469645	-0.318134	0.750383	0.929036
3018	H2BC3	28.2211	0.024017	0.0756037	0.31767	0.750735	0.929095
6897	TARS1	1493.98	0.00515093	0.0162018	0.317924	0.750543	0.929095
10713	USP39	718.45	0.00542968	0.0170913	0.317687	0.750723	0.929095
64747	MFSD1	927.26	-0.00953695	0.0300117	-0.317774	0.750656	0.929095
374860	ANKRD30B	432.548	0.0237434	0.0747082	0.317815	0.750625	0.929095
956	ENTPD3	3067.84	-0.0192277	0.0605532	-0.317534	0.750838	0.929115
3709	ITPR2	5013.61	0.0103852	0.0327047	0.317544	0.750831	0.929115
93429	NA	54.0673	0.0175006	0.0551474	0.317343	0.750984	0.929188
153562	MARVELD2	62.7037	0.0159085	0.0501276	0.317359	0.750971	0.929188
9918	NCAPD2	797.201	0.00887774	0.0279985	0.317079	0.751184	0.929328
54948	MRPL16	481.864	-0.00629385	0.0198495	-0.317079	0.751184	0.929328
254065	BRWD3	2480.56	0.0058229	0.0183679	0.317015	0.751232	0.929334
3575	IL7R	23.893	0.0417749	0.132026	0.316413	0.751689	0.929588
80144	FRAS1	3833.24	0.0138176	0.0436515	0.316544	0.75159	0.929588
91179	SCARF2	47.0048	0.0175858	0.0555909	0.316344	0.751742	0.929588
153769	SH3RF2	2156.76	0.0243687	0.0770301	0.316353	0.751735	0.929588
100287205	USP17L12	145.923	-0.0176671	0.0558455	-0.316356	0.751732	0.929588
130872	AHSA2P	1531.13	-0.0119798	0.0378903	-0.316171	0.751872	0.929696
6925	TCF4	5024.93	-0.00905646	0.0286586	-0.316012	0.751993	0.929792
8416	ANXA9	225.385	-0.0188388	0.0596735	-0.315698	0.752231	0.929836
8992	ATP6V0E1	790.89	-0.0123395	0.0390888	-0.315679	0.752246	0.929836
9254	CACNA2D2	1264.48	-0.0125084	0.0396289	-0.315638	0.752277	0.929836
55173	MRPS10	995.763	0.0058359	0.0184932	0.31557	0.752329	0.929836
201294	UNC13D	163.63	-0.0210852	0.0668174	-0.315564	0.752333	0.929836
339059	NA	23.109	0.0248971	0.0788581	0.31572	0.752215	0.929836
399909	PCNX3	1073.67	-0.00756061	0.0239418	-0.315792	0.752161	0.929836
2180	ACSL1	2005.15	0.0148112	0.0469899	0.315199	0.75261	0.930033
3662	IRF4	10.9706	-0.0338183	0.107285	-0.31522	0.752595	0.930033
100631378	WDR87BP	53.2748	0.0122555	0.0388839	0.315183	0.752623	0.930033
23301	EHBP1	2822.7	0.00706032	0.022416	0.314967	0.752786	0.930181
51046	ST8SIA3	24053.5	-0.0152395	0.0484213	-0.314726	0.75297	0.930354
64925	CCDC71	305.502	0.00676163	0.021493	0.314596	0.753068	0.930422
2890	GRIA1	6341.4	0.0113098	0.0359709	0.314414	0.753207	0.930539
54838	WBP1L	1416.88	-0.00417082	0.013276	-0.314162	0.753398	0.930722
124359	CDYL2	2644.82	-0.0103498	0.0329663	-0.31395	0.753559	0.930867
2222	FDFT1	1728.82	-0.0103524	0.0329822	-0.31388	0.753612	0.930879
2644	GCHFR	124.668	-0.0112184	0.0357919	-0.313432	0.753952	0.930985
3321	IGSF3	1139.18	-0.011189	0.0357129	-0.313304	0.75405	0.930985
7348	UPK1B	161.981	-0.0146061	0.0466088	-0.313377	0.753995	0.930985
7403	KDM6A	1238.56	0.00852567	0.0272216	0.313195	0.754133	0.930985
10767	HBS1L	3302.91	-0.00927571	0.0296106	-0.313256	0.754086	0.930985
83604	TMEM47	5142.62	0.0129117	0.0411816	0.31353	0.753878	0.930985
84061	MAGT1	1140.52	-0.0141984	0.0452966	-0.313453	0.753936	0.930985
84365	NIFK	454.049	0.0109152	0.0348133	0.313534	0.753875	0.930985
147081	LINC02210	443.581	0.00851928	0.0272011	0.313196	0.754132	0.930985
255061	TAC4	45.0584	0.0155105	0.0494514	0.313652	0.753785	0.930985
83440	ADPGK	610.237	0.00581145	0.0185757	0.312852	0.754393	0.931252
6060	RNU1-4	4970.22	0.022018	0.0704153	0.312688	0.754518	0.931299
653598	PPIAL4C	22.858	-0.0175195	0.0560184	-0.312745	0.754474	0.931299
2066	ERBB4	8436.09	-0.00868221	0.0278375	-0.311889	0.755125	0.931314
6621	SNAPC4	712.582	0.0101077	0.0324098	0.31187	0.755139	0.931314
8216	LZTR1	1418.95	-0.00776186	0.0248817	-0.31195	0.755078	0.931314
55531	ELMOD1	5759.21	-0.0127842	0.0409087	-0.312505	0.754656	0.931314
56902	PNO1	611.31	0.00990204	0.0316941	0.312426	0.754717	0.931314
283652	SLC24A5	164.439	-0.00903195	0.028957	-0.311909	0.755109	0.931314
285362	SUMF1	602.635	0.00648806	0.020793	0.31203	0.755017	0.931314
401262	CRIP3	181.255	-0.0130271	0.041756	-0.311981	0.755055	0.931314
494331	MIR382	4.1526	0.0464313	0.148583	0.312493	0.754666	0.931314
100130231	LINC00861	54.118	-0.0174922	0.0560739	-0.311949	0.755079	0.931314
100506658	OCLN	415.954	0.0167703	0.0537249	0.312152	0.754925	0.931314
6010	RHO	5.95441	0.0358182	0.114983	0.311509	0.755414	0.931384
6818	SULT1A3	19.8199	0.0208182	0.0668286	0.311516	0.755408	0.931384
9555	MACROH2A1	2229.94	0.00373621	0.0119895	0.311623	0.755327	0.931384
89832	CHRFAM7A	252.38	0.0135696	0.0435503	0.311585	0.755356	0.931384
488	ATP2A2	19099.7	-0.00996727	0.0320678	-0.310819	0.755938	0.931408
1762	DMWD	1194.85	-0.00741051	0.0238437	-0.310795	0.755956	0.931408
9732	DOCK4	13889.2	-0.009481	0.0304891	-0.310964	0.755828	0.931408
10398	MYL9	187.086	-0.0152283	0.049037	-0.310548	0.756145	0.931408
10721	POLQ	185.29	-0.0160603	0.0517223	-0.31051	0.756173	0.931408
25814	ATXN10	4066.42	-0.0055788	0.0179484	-0.310825	0.755934	0.931408
51241	COX16	90.4677	-0.00969853	0.0311952	-0.310898	0.755878	0.931408
79884	MAP9	3075.57	0.00718319	0.0230782	0.311254	0.755607	0.931408
112597	CYTOR	115.371	0.0146876	0.0472786	0.310661	0.756058	0.931408
114826	SMYD4	582.633	-0.00592317	0.0190241	-0.311351	0.755534	0.931408
255403	ZNF718	757.401	0.0141006	0.0453178	0.311149	0.755688	0.931408
100507462	CCDC28A-AS1	25.513	0.015856	0.0509507	0.311203	0.755647	0.931408
100874237	CACNA2D3-AS1	379.014	-0.0146362	0.0470851	-0.310845	0.755919	0.931408
101929331	NA	10.8608	-0.0254397	0.0819052	-0.3106	0.756105	0.931408
5716	PSMD10	967.791	0.0059094	0.0190494	0.310214	0.756398	0.931498
6870	TACR3	13.8991	-0.0427297	0.137788	-0.310112	0.756476	0.931498
55511	SAGE1	3.57109	-0.0938495	0.302622	-0.310121	0.756469	0.931498
222068	TMED4	1823.28	0.00555077	0.0178991	0.310115	0.756474	0.931498
645323	LINC00461	1809.94	0.00938826	0.0302778	0.31007	0.756508	0.931498
101929472	CTD-2350J17.1	14.006	0.0226653	0.0730486	0.310276	0.756351	0.931498
3764	KCNJ8	124.028	0.0131667	0.0425108	0.309727	0.756769	0.93151
8302	KLRC4	24.4554	-0.0261134	0.0843001	-0.309767	0.756738	0.93151
11152	WDR45	962.726	-0.00630844	0.0204096	-0.309091	0.757252	0.93151
22844	FRMPD1	477.631	-0.020733	0.067116	-0.308913	0.757388	0.93151
57226	LYRM2	1439.85	-0.00505692	0.0163442	-0.309402	0.757016	0.93151
57491	AHRR	52.3924	0.033798	0.1094	0.30894	0.757367	0.93151
58494	JAM2	1602.12	-0.00995141	0.0321407	-0.30962	0.75685	0.93151
83444	INO80B	18.5027	-0.019846	0.0640833	-0.309691	0.756796	0.93151
83741	TFAP2D	1.58686	-0.0846041	0.273362	-0.309495	0.756945	0.93151
123803	NTAN1	328.103	0.0101372	0.0327924	0.309133	0.75722	0.93151
158326	FREM1	303.576	-0.0237531	0.0768637	-0.309028	0.7573	0.93151
221035	REEP3	1364.47	-0.0189759	0.0613205	-0.309455	0.756976	0.93151
284340	CXCL17	18.6176	0.0177712	0.0575235	0.308938	0.757369	0.93151
344657	LRRIQ4	22.2224	0.0194414	0.0627912	0.30962	0.75685	0.93151
374920	ZSWIM9	378.87	-0.0110194	0.0355932	-0.309593	0.75687	0.93151
406907	MIR124-1	2.51234	0.0589624	0.190856	0.308937	0.75737	0.93151
100996569	NAMA	38.2826	0.0170097	0.0549109	0.309769	0.756737	0.93151
3487	IGFBP4	159.276	-0.0160056	0.05185	-0.308692	0.757556	0.931538
7520	XRCC5	7486.89	0.00496879	0.0160971	0.308677	0.757567	0.931538
4012	LNPEP	2465.01	-0.00512603	0.0166148	-0.308521	0.757686	0.931609
56942	CMC2	533.687	0.00667752	0.0216505	0.308424	0.75776	0.931609
196740	VSTM4	645.608	-0.00762539	0.0247252	-0.308406	0.757773	0.931609
2762	GMDS	403.431	-0.00829276	0.0268992	-0.30829	0.757861	0.931626
10961	ERP29	1059.41	0.00657713	0.0213354	0.308274	0.757874	0.931626
56	ACRV1	38.2709	0.0171584	0.0557837	0.307589	0.758395	0.93177
4849	CNOT3	368.012	0.00898917	0.0292606	0.30721	0.758683	0.93177
5096	PCCB	1175.85	-0.00712655	0.0232024	-0.307147	0.758731	0.93177
5531	PPP4C	454.898	-0.00692007	0.0225112	-0.307406	0.758534	0.93177
5537	PPP6C	2119.43	-0.00569662	0.0185439	-0.307196	0.758694	0.93177
6817	SULT1A1	693.71	0.0152242	0.0495006	0.307556	0.75842	0.93177
7750	ZMYM2	7655.55	-0.00452419	0.014729	-0.307163	0.75872	0.93177
9026	HIP1R	2799	0.0200227	0.0651518	0.307324	0.758597	0.93177
25855	BRMS1	408.751	-0.00748345	0.0243036	-0.307916	0.758146	0.93177
26784	SNORA64	37.4963	0.0155486	0.0505166	0.307791	0.758241	0.93177
51018	RRP15	663.027	-0.0073485	0.0239059	-0.307392	0.758545	0.93177
51734	MSRB1	188.565	0.0103914	0.0337479	0.307911	0.75815	0.93177
163590	TOR1AIP2	3194.62	-0.00561011	0.0182616	-0.307208	0.758685	0.93177
286827	TRIM59	500.734	-0.0325346	0.105683	-0.307851	0.758196	0.93177
389073	C2orf80	635.321	0.0132545	0.0431423	0.307227	0.758671	0.93177
642636	RAD21L1	14.0186	0.036719	0.119518	0.307226	0.758672	0.93177
3476	IGBP1	849.328	-0.00565135	0.0184085	-0.306997	0.758846	0.931857
100847017	MIR5692C2	11.3875	-0.0209794	0.0683872	-0.306775	0.759015	0.932011
9507	ADAMTS4	803.003	-0.0339499	0.110708	-0.306663	0.7591	0.932062
2720	GLB1	834.15	-0.00504154	0.0164552	-0.306379	0.759316	0.932073
387597	ILDR2	764.632	-0.0149444	0.0487889	-0.306308	0.75937	0.932073
440184	CCDC196	73.4657	0.0124883	0.0407597	0.306388	0.759309	0.932073
101928590	NA	401.2	-0.0124434	0.0405996	-0.30649	0.759232	0.932073
837	CASP4	83.475	-0.0184156	0.0601543	-0.306139	0.759499	0.932124
80235	PIGZ	337.635	0.0100933	0.0329682	0.306153	0.759488	0.932124
27245	AHDC1	1020.71	-0.0129305	0.0422674	-0.305921	0.759665	0.932275
23237	ARC	393.081	0.046855	0.153248	0.305746	0.759798	0.932331
7067	THRA	8588.72	-0.00706659	0.0231228	-0.305611	0.759901	0.932404
1967	EIF2B1	911.853	-0.00450396	0.0147547	-0.305255	0.760172	0.932445
57464	STRIP2	16233.2	0.0135781	0.0444736	0.305307	0.760132	0.932445
83463	MXD3	50.9256	0.0180008	0.058941	0.305403	0.760059	0.932445
83933	HDAC10	252.274	0.0129598	0.0424413	0.305357	0.760094	0.932445
388692	LINC00869	59.159	-0.0129004	0.0422417	-0.305396	0.760065	0.932445
100129534	NA	74.5088	0.0155206	0.0508498	0.305224	0.760196	0.932445
2215	FCGR3B	40.2604	-0.0311106	0.102084	-0.304755	0.760553	0.93273
6792	CDKL5	5014.56	0.0112381	0.0368764	0.304751	0.760556	0.93273
84941	HSH2D	10.7481	-0.0236599	0.0776378	-0.304747	0.760559	0.93273
1029	CDKN2A	32.4156	0.018702	0.0613989	0.304598	0.760673	0.932762
23516	SLC39A14	1275.97	0.0245004	0.0804231	0.304644	0.760637	0.932762
56122	PCDHB14	471.93	-0.0068549	0.0225125	-0.304493	0.760753	0.932807
5328	PLAU	39.176	0.020422	0.0670861	0.304415	0.760812	0.932813
692148	SCARNA10	5510.08	0.0142828	0.0469253	0.304372	0.760844	0.932813
3078	CFHR1	11.6996	-0.0303212	0.0997407	-0.304	0.761128	0.93309
51032	CELA2B	53.589	-0.0131982	0.0434209	-0.303961	0.761158	0.93309
79098	C1orf116	8.5578	-0.0276638	0.0910551	-0.303814	0.76127	0.933173
3074	HEXB	1185.62	-0.00948581	0.031255	-0.303498	0.761511	0.933226
3627	CXCL10	28.5495	-0.068481	0.2256	-0.30355	0.76147	0.933226
10778	ZNF271P	1493.77	0.0065427	0.0215606	0.303457	0.761542	0.933226
51319	RSRC1	916.953	0.00485944	0.0160047	0.303626	0.761413	0.933226
129642	MBOAT2	3645.76	-0.00896792	0.0295567	-0.303414	0.761574	0.933226
140901	STK35	1388.26	-0.00660443	0.0217511	-0.303637	0.761404	0.933226
238	ALK	370.341	0.0084367	0.0278129	0.303338	0.761632	0.933244
10964	IFI44L	1068.72	0.0265387	0.087513	0.303254	0.761696	0.933269
953	ENTPD1	2115.78	0.00552972	0.0182387	0.303186	0.761748	0.933274
101929237	NA	17.8458	-0.0237858	0.0784663	-0.303134	0.761788	0.933274
4656	MYOG	8.97665	0.0278327	0.0918943	0.302877	0.761984	0.933293
5137	PDE1C	3140.81	-0.0200648	0.0662707	-0.30277	0.762065	0.933293
8360	H4C4	550.288	0.0119648	0.0395116	0.302818	0.762029	0.933293
10220	GDF11	1815.05	0.00990303	0.0327038	0.30281	0.762035	0.933293
692084	SNORD13	95.132	0.0256394	0.0846751	0.302797	0.762044	0.933293
103695434	LINC01396	14.7561	-0.0262543	0.0866719	-0.302916	0.761954	0.933293
393	ARHGAP4	244.393	0.0200393	0.0662438	0.302509	0.762264	0.933312
7329	UBE2I	1337.21	-0.00543441	0.0179707	-0.302405	0.762344	0.933312
57708	MIER1	1710.22	-0.00485715	0.0160546	-0.30254	0.762241	0.933312
340526	RTL5	1448	0.00962129	0.031816	0.302404	0.762344	0.933312
653061	GOLGA8S	78.5606	0.0127125	0.0420335	0.302438	0.762318	0.933312
100033603	SNORD115-21	71.9398	-0.0159283	0.0526735	-0.302397	0.762349	0.933312
100133920	NA	92.1585	0.0140221	0.0463771	0.30235	0.762386	0.933312
7374	UNG	618.835	0.0114276	0.0378088	0.302247	0.762464	0.933354
59	ACTA2	296.525	0.0168538	0.0558008	0.302035	0.762625	0.933388
8721	EDF1	2387.23	0.00523692	0.017357	0.301719	0.762867	0.933388
55605	KIF21A	6238.47	-0.00687168	0.0227534	-0.302007	0.762647	0.933388
121456	SLC9A7P1	113.037	-0.0153203	0.0507415	-0.301928	0.762707	0.933388
200159	C1orf100	15.1258	0.0186917	0.0619655	0.301647	0.762921	0.933388
339789	LINC00299	197.882	-0.0142403	0.0471756	-0.301857	0.762761	0.933388
100996693	SPEGNB	25.68	-0.0197641	0.0654947	-0.301766	0.762831	0.933388
101927891	PKN2-AS1	67.1304	-0.0128514	0.042565	-0.301924	0.76271	0.933388
104355143	TXNDC12-AS1	10.9491	-0.0212773	0.0705261	-0.301695	0.762885	0.933388
91392	ZNF502	358.885	-0.00687732	0.0228113	-0.301488	0.763042	0.933475
7461	CLIP2	4016.54	-0.0087254	0.0289663	-0.301226	0.763242	0.933613
348751	FTCDNL1	171.433	0.0100509	0.0333663	0.301229	0.76324	0.933613
5264	PHYH	448.942	0.00836566	0.0277883	0.30105	0.763376	0.93367
55366	LGR4	1499.96	-0.0109439	0.0363513	-0.301061	0.763368	0.93367
50865	HEBP1	326.369	0.00859707	0.0285683	0.30093	0.763468	0.933728
6874	TAF4	316.645	0.00907061	0.0301559	0.30079	0.763574	0.933791
27154	BRPF3	1198.3	-0.00773829	0.0257301	-0.300749	0.763606	0.933791
219	ALDH1B1	177.491	0.0149104	0.0497012	0.300001	0.764177	0.933792
4952	OCRL	2119.15	0.00509573	0.0169753	0.300186	0.764036	0.933792
5315	PKM	23134.1	0.00595217	0.0198579	0.299738	0.764377	0.933792
8528	DDO	537.621	0.0118788	0.0395623	0.300256	0.763982	0.933792
8934	RAB29	687.978	-0.0094482	0.0314554	-0.300368	0.763896	0.933792
22858	CILK1	1030.3	-0.0121228	0.0403379	-0.300531	0.763772	0.933792
23434	LINC01565	3.54087	-0.0529936	0.176847	-0.299658	0.764438	0.933792
28951	TRIB2	708.13	-0.00765413	0.0255321	-0.299784	0.764342	0.933792
79739	TTLL7	5913.81	-0.0147194	0.0491146	-0.299696	0.764409	0.933792
112724	RDH13	248.987	-0.00931859	0.0310315	-0.300294	0.763953	0.933792
120103	SLC36A4	1416.7	0.00854929	0.0284803	0.300182	0.764038	0.933792
200172	SLFNL1	84.4138	-0.0140405	0.0467749	-0.300172	0.764046	0.933792
283692	CPEB1-AS1	72.8343	0.0160759	0.0534968	0.300502	0.763794	0.933792
386618	KCTD4	1026.33	-0.0209009	0.0696441	-0.30011	0.764093	0.933792
9537	TP53I11	152.765	-0.0166075	0.0554685	-0.299405	0.764631	0.93387
340120	ANKRD34B	2191.17	-0.0122271	0.0408334	-0.299438	0.764606	0.93387
93492	TPTE2	19.08	-0.0236406	0.0790065	-0.299224	0.764769	0.933952
1244	ABCC2	40.2019	0.0188342	0.0629815	0.299044	0.764907	0.934022
2735	GLI1	22.6029	0.0338673	0.113308	0.298896	0.765019	0.934022
6713	SQLE	1107.8	0.0107612	0.0360155	0.298792	0.765099	0.934022
10217	CTDSPL	1277.2	-0.00631316	0.0211295	-0.298785	0.765104	0.934022
22913	RALY	990.219	-0.00783338	0.0262023	-0.298957	0.764973	0.934022
100874253	LINC00853	7.50462	-0.025929	0.0867345	-0.298947	0.76498	0.934022
2549	GAB1	3247.77	0.0171163	0.0574072	0.298156	0.765584	0.934023
8085	KMT2D	4820.38	0.010606	0.03553	0.298509	0.765315	0.934023
8317	CDC7	393.702	-0.0105357	0.0353109	-0.298369	0.765422	0.934023
23316	CUX2	123.133	-0.0225386	0.0754694	-0.298645	0.765211	0.934023
57493	HEG1	1728.32	0.0100295	0.0336243	0.298282	0.765488	0.934023
64403	CDH24	260.299	0.0113978	0.0382317	0.298125	0.765608	0.934023
64410	KLHL25	751.385	-0.0105602	0.0353655	-0.298601	0.765245	0.934023
91966	EOLA1	669.598	0.00730805	0.024511	0.298154	0.765586	0.934023
124274	GPR139	283.497	-0.0184747	0.0619822	-0.298065	0.765654	0.934023
168400	DDX53	65.123	0.0178917	0.0600312	0.29804	0.765672	0.934023
266747	RGL4	607.465	0.00792203	0.0265668	0.298193	0.765556	0.934023
402317	OR2A42	33.76	0.0240979	0.0806732	0.29871	0.765161	0.934023
729956	SHISA7	2277.69	0.0137168	0.0459924	0.298242	0.765519	0.934023
8775	NAPA	2085.28	0.00579214	0.0194551	0.297719	0.765918	0.934268
23512	SUZ12	1437.67	-0.00419261	0.014089	-0.29758	0.766023	0.934344
8313	AXIN2	676.67	0.00651951	0.021919	0.297436	0.766134	0.934352
9590	AKAP12	11125.1	-0.00880765	0.0296155	-0.2974	0.766161	0.934352
57103	TIGAR	401.615	0.00952176	0.0320159	0.297407	0.766156	0.934352
140461	ASB8	1026.62	-0.00521234	0.0175402	-0.297165	0.766341	0.934465
390980	ZNF805	1128.52	0.00468878	0.0157838	0.297062	0.766419	0.934507
363	AQP6	71.5024	-0.0207914	0.0701611	-0.296338	0.766972	0.934532
740	MRPL49	822.926	0.00516549	0.017421	0.296509	0.766841	0.934532
2558	GABRA5	3703.36	0.0167607	0.0564847	0.296729	0.766673	0.934532
6095	RORA	3966.95	0.00768955	0.0259429	0.296402	0.766923	0.934532
8847	DLEU2	202.125	-0.0101668	0.0342481	-0.296856	0.766576	0.934532
8853	ASAP2	3662.14	0.00956108	0.0322453	0.296511	0.76684	0.934532
23042	PDXDC1	3198.83	0.00532052	0.0179605	0.296234	0.767051	0.934532
85013	TMEM128	486.631	-0.00857086	0.0289077	-0.296491	0.766855	0.934532
153218	SPINK13	19.798	-0.0195375	0.065883	-0.296548	0.766811	0.934532
339488	TFAP2E	161.686	-0.0123786	0.041779	-0.296287	0.767011	0.934532
644815	FAM83G	21.1297	0.0244256	0.0823293	0.296681	0.76671	0.934532
645811	CCDC154	76.4109	0.0188713	0.0636206	0.296623	0.766754	0.934532
100505894	TMEM161B-AS1	905.025	0.0105184	0.0354802	0.296459	0.76688	0.934532
102466518	MIR6081	20.2681	0.0229635	0.0773551	0.296858	0.766575	0.934532
9958	USP15	2116.32	0.00650312	0.0219873	0.295767	0.767408	0.934573
10643	IGF2BP3	69.7666	0.0127419	0.0430596	0.295913	0.767297	0.934573
23211	ZC3H4	1045.6	0.00657881	0.0222209	0.296065	0.767181	0.934573
23450	SF3B3	4462.58	0.00457547	0.0154683	0.295797	0.767385	0.934573
55809	TRERF1	1231.02	-0.0109298	0.0369646	-0.295684	0.767471	0.934573
114659	LRRC37B	1137.58	0.00611219	0.0206401	0.296132	0.767129	0.934573
164633	CABP7	113.971	-0.0121831	0.0412042	-0.295676	0.767478	0.934573
266917	D21S2088E	5.9564	0.0341392	0.115399	0.295837	0.767354	0.934573
103724388	LINC01068	3.06664	0.0586149	0.198085	0.295907	0.767301	0.934573
101926941	SPRY4-AS1	32.9693	-0.0156534	0.0529685	-0.295522	0.767595	0.934663
339168	TMEM95	3.52573	0.0504717	0.170845	0.295424	0.76767	0.934701
4318	MMP9	28.2903	-0.0234205	0.0793085	-0.295309	0.767758	0.934755
11279	KLF8	965.911	-0.00950492	0.0321936	-0.295242	0.767809	0.934764
5653	KLK6	490.396	-0.03205	0.108579	-0.295178	0.767858	0.934771
377	ARF3	11513.4	-0.00733567	0.0248641	-0.295031	0.76797	0.934801
6168	RPL37A	6824.26	0.00851382	0.0288572	0.295033	0.767969	0.934801
23586	DDX58	698.422	-0.00914984	0.0310363	-0.294811	0.768138	0.934941
100506457	MIR3681HG	12.58	0.0239758	0.0813385	0.294765	0.768173	0.934941
1358	CPA2	4.37804	-0.046424	0.157761	-0.294268	0.768553	0.935108
2185	PTK2B	4447.99	-0.0100262	0.0341246	-0.293812	0.768902	0.935108
3554	IL1R1	246.764	-0.0233221	0.0793467	-0.293926	0.768815	0.935108
4726	NDUFS6	585.699	-0.00858944	0.0292446	-0.29371	0.76898	0.935108
5586	PKN2	2122.33	0.00581424	0.0197523	0.294358	0.768484	0.935108
5634	PRPS2	726.195	-0.00851308	0.0289313	-0.294252	0.768565	0.935108
6007	RHD	162.292	0.035943	0.122324	0.293835	0.768884	0.935108
22888	UBOX5	454.876	-0.0068324	0.0232718	-0.293592	0.76907	0.935108
23471	TRAM1	1664.18	-0.00807065	0.0274926	-0.293557	0.769096	0.935108
25792	CIZ1	1764.61	-0.0062949	0.0214066	-0.294063	0.768709	0.935108
26273	FBXO3	3081.9	-0.0055654	0.0189303	-0.293995	0.768762	0.935108
54494	C11orf71	417.619	0.00820474	0.0279129	0.293941	0.768803	0.935108
126520	PLK5	93.0575	-0.0211402	0.0719131	-0.293968	0.768782	0.935108
128061	C1orf131	172.904	0.00675494	0.0229934	0.293778	0.768928	0.935108
139285	AMER1	659.887	0.00724203	0.024634	0.293985	0.768769	0.935108
196294	IMMP1L	160.726	0.00739061	0.0251114	0.294313	0.768519	0.935108
317649	EIF4E3	3337.45	0.00611183	0.0207724	0.294229	0.768583	0.935108
55719	SLF2	3472.28	0.00799738	0.0272552	0.293426	0.769196	0.935123
100873993	ITIH4-AS1	7.54887	0.0318328	0.108467	0.293479	0.769156	0.935123
3251	HPRT1	848.62	-0.00944551	0.0322614	-0.292781	0.76969	0.935205
6812	STXBP1	6022.97	-0.0117759	0.0401892	-0.293012	0.769513	0.935205
9315	NREP	481.001	0.0139389	0.0475739	0.292995	0.769526	0.935205
9910	RABGAP1L	4537.36	-0.00604938	0.0206598	-0.292809	0.769668	0.935205
23621	BACE1	3732.26	0.00817367	0.0278839	0.293132	0.769421	0.935205
26270	FBXO6	253.808	0.00767185	0.0261994	0.292826	0.769655	0.935205
57148	RALGAPB	4043.38	0.00399327	0.0136376	0.292812	0.769666	0.935205
79697	RIOX1	313.924	-0.00639762	0.0218523	-0.292766	0.769701	0.935205
93129	ORAI3	212.135	-0.0115234	0.0393771	-0.292643	0.769795	0.935213
3612	IMPA1	993.991	0.00662284	0.0226573	0.292306	0.770053	0.93542
4330	MN1	3173.35	-0.0140149	0.0479569	-0.292238	0.770104	0.935427
392255	GDF6	9.65704	0.0328053	0.11232	0.29207	0.770233	0.935427
102723099	GHET1	20.6469	-0.0214433	0.0734112	-0.292099	0.770211	0.935427
6627	SNRPA1	347.164	0.0102027	0.0349487	0.291934	0.770337	0.9355
57413	TMIGD3	112.573	0.0317467	0.108776	0.291853	0.770399	0.935501
348980	HCN1	474.512	-0.0180007	0.0616884	-0.291801	0.770439	0.935501
727924	LINC02203	10.6904	-0.0385631	0.132173	-0.291761	0.770469	0.935501
6133	RPL9	4784.16	0.0094437	0.0323822	0.291633	0.770567	0.935528
10161	LPAR6	466.806	0.0124572	0.0427507	0.291393	0.770751	0.935664
64421	DCLRE1C	556.306	-0.00588731	0.0202065	-0.291357	0.770778	0.935664
976	ADGRE5	153.587	-0.017482	0.0600163	-0.291288	0.770831	0.935675
2941	GSTA4	1173.25	0.00564747	0.0194085	0.290979	0.771067	0.935681
7639	ZNF85	172.348	-0.00981865	0.0337482	-0.290939	0.771098	0.935681
25921	ZDHHC5	1499.17	0.00510765	0.0175469	0.291086	0.770986	0.935681
51148	CERCAM	8323.45	-0.0261695	0.0898909	-0.291125	0.770956	0.935681
114876	OSBPL1A	3249.45	0.0109558	0.037653	0.290969	0.771075	0.935681
100506680	SACS-AS1	57.2401	0.0156396	0.0537145	0.291161	0.770928	0.935681
159371	SLC35G1	60.3539	-0.010064	0.03462	-0.290699	0.771281	0.935814
100874058	COX10-AS1	173.721	0.00662697	0.0227981	0.290681	0.771296	0.935814
8208	CHAF1B	239.373	-0.00951004	0.0327479	-0.290402	0.771509	0.935962
54757	FAM20A	262.091	0.0133789	0.0460785	0.29035	0.771548	0.935962
253980	KCTD13	607.459	0.00702654	0.0241997	0.290357	0.771543	0.935962
7019	TFAM	885.645	-0.00555324	0.0191349	-0.290216	0.771651	0.936003
64106	NPFFR1	12.935	0.0268399	0.0924905	0.290191	0.77167	0.936003
4035	LRP1	25824.1	0.00749299	0.025853	0.28983	0.771946	0.936237
84709	MGARP	50.1346	-0.0124728	0.0430356	-0.289824	0.771951	0.936237
101929099	NA	6.94878	0.0308163	0.106409	0.289603	0.77212	0.936389
57533	TBC1D14	1962.31	-0.00393459	0.0135897	-0.289527	0.772178	0.936407
340706	VWA2	153.136	0.012905	0.0445836	0.289457	0.772232	0.936419
388324	INCA1	135.021	0.00719928	0.0248785	0.289378	0.772292	0.936439
80777	CYB5B	2659.44	-0.00837633	0.0289563	-0.289274	0.772371	0.936482
972	CD74	2701.78	0.0248666	0.0860498	0.288979	0.772597	0.936496
26796	SNORD53	7.18022	0.0258663	0.0894751	0.289089	0.772513	0.936496
100423006	MIR3179-3	6.99586	-0.0447218	0.15464	-0.289198	0.77243	0.936496
100505746	ITGB2-AS1	105.913	0.0165076	0.0571168	0.289014	0.772571	0.936496
9915	ARNT2	18120.9	0.00635307	0.0219937	0.288859	0.772689	0.936549
23191	CYFIP1	2287.82	0.0101203	0.0350427	0.288799	0.772735	0.936552
54543	TOMM7	2545.6	-0.0096344	0.033434	-0.288161	0.773223	0.936984
644150	WIPF3	2459.65	0.0141449	0.0490802	0.2882	0.773194	0.936984
79648	MCPH1	1083.32	-0.0045682	0.0158596	-0.288039	0.773317	0.937044
10564	ARFGEF2	4033.98	-0.00449325	0.0156033	-0.287969	0.773371	0.937057
160857	CCDC122	190.529	0.0114522	0.039798	0.287758	0.773532	0.937199
56139	PCDHA10	133.852	0.0242393	0.0842647	0.287657	0.773609	0.93724
26984	SEC22A	676.72	-0.00496069	0.0172494	-0.287587	0.773663	0.937248
646603	C4orf51	35.3863	-0.0140635	0.048911	-0.287533	0.773704	0.937248
347688	TUBB8	7.03495	0.0323198	0.112481	0.287336	0.773855	0.937325
1968	EIF2S3	3237.49	-0.00501349	0.0175853	-0.285096	0.77557	0.937405
3098	HK1	5131.91	0.00652341	0.0229112	0.284725	0.775854	0.937405
3142	HLX	19.8276	-0.0216799	0.0758394	-0.285866	0.774981	0.937405
3638	INSIG1	1042.34	0.0159569	0.0560283	0.2848	0.775797	0.937405
3658	IREB2	2584.18	0.00453913	0.0158975	0.285526	0.775241	0.937405
4008	LMO7	9056.15	-0.00982593	0.034232	-0.28704	0.774082	0.937405
4065	LY75	37.0832	0.0174421	0.0612946	0.284561	0.77598	0.937405
4286	MITF	527.041	-0.010425	0.0365217	-0.285446	0.775303	0.937405
5293	PIK3CD	280.323	-0.0107626	0.0378369	-0.284448	0.776067	0.937405
5339	PLEC	8400.19	-0.0125546	0.0438094	-0.286572	0.77444	0.937405
6839	SUV39H1	187.337	0.0078637	0.0274735	0.286228	0.774703	0.937405
7139	TNNT2	3.22526	-0.0667316	0.232962	-0.286449	0.774534	0.937405
7251	TSG101	842.176	0.00506541	0.0177388	0.285555	0.775219	0.937405
7543	ZFX	2604.86	0.00469792	0.0164965	0.284784	0.77581	0.937405
9025	RNF8	869.319	-0.00520586	0.0182051	-0.285957	0.774911	0.937405
9253	NUMBL	725.42	0.0096238	0.0338054	0.284683	0.775887	0.937405
9516	LITAF	926.029	0.0134956	0.0474213	0.28459	0.775958	0.937405
10186	LHFPL6	969.765	0.00905946	0.0317511	0.285327	0.775394	0.937405
10488	CREB3	1128.19	-0.00524795	0.0184483	-0.284468	0.776051	0.937405
10742	RAI2	142.58	-0.0115366	0.0404234	-0.285394	0.775342	0.937405
22848	AAK1	6838.85	-0.00801712	0.027956	-0.286777	0.774283	0.937405
25900	IFFO1	659.455	-0.00650011	0.0228047	-0.285034	0.775618	0.937405
55304	SPTLC3	114.79	0.0149232	0.0519835	0.287076	0.774054	0.937405
55750	AGK	1394.33	0.0041689	0.0146393	0.284775	0.775817	0.937405
57447	NDRG2	17957.1	0.00863836	0.0302239	0.285812	0.775022	0.937405
79689	STEAP4	57.6563	0.0222188	0.0780031	0.284845	0.775763	0.937405
84102	SLC41A2	1231.65	0.00630587	0.0220909	0.285451	0.775298	0.937405
84154	RPF2	636.26	-0.00680851	0.0238734	-0.285192	0.775497	0.937405
128869	PIGU	460.177	-0.00647508	0.0225672	-0.286924	0.774171	0.937405
139596	UPRT	552.21	0.00490703	0.0171557	0.28603	0.774855	0.937405
163720	CYP4Z2P	25.9519	-0.0169078	0.0588893	-0.287111	0.774027	0.937405
199675	MCEMP1	6.50526	0.0376515	0.13191	0.285434	0.775311	0.937405
206358	SLC36A1	796.825	-0.00889561	0.031149	-0.285582	0.775198	0.937405
284013	VMO1	15.8291	-0.0194852	0.0682994	-0.28529	0.775422	0.937405
400673	VMAC	133.656	-0.0110306	0.038758	-0.284602	0.775949	0.937405
645591	LHFPL3-AS1	54.9544	0.0148829	0.0522106	0.285055	0.775602	0.937405
767569	SNORD113-9	35.6507	-0.0211235	0.0736727	-0.286721	0.774326	0.937405
100422871	MIR3117	59.8461	0.0134195	0.0468997	0.286132	0.774777	0.937405
100874372	ARHGAP26-IT1	57.3417	0.0152326	0.053432	0.285084	0.77558	0.937405
101929086	LINC01447	5.28421	0.0318104	0.111471	0.28537	0.77536	0.937405
51330	TNFRSF12A	35.0434	0.0300301	0.105727	0.284034	0.776384	0.93747
54884	RETSAT	1147.87	-0.00632724	0.0222629	-0.284206	0.776253	0.93747
131540	ZDHHC19	15.7877	0.0178821	0.0629011	0.284288	0.776189	0.93747
201627	DENND6A	1013.27	-0.00440873	0.0155193	-0.284081	0.776349	0.93747
221468	TMEM217	35.8393	0.0125311	0.0441135	0.284065	0.776361	0.93747
221468	NA	35.8393	0.0125311	0.0441135	0.284065	0.776361	0.93747
440603	BCL2L15	80.8929	-0.0107136	0.0377053	-0.284141	0.776302	0.93747
3418	IDH2	3108.07	-0.00790837	0.0278527	-0.283936	0.77646	0.937508
10873	ME3	2878.27	-0.00977586	0.0344552	-0.283727	0.77662	0.937596
117177	RAB3IP	2442.26	-0.00818987	0.0288613	-0.283767	0.776589	0.937596
6942	TCF20	3991.75	0.00654743	0.0230867	0.283602	0.776715	0.937658
8802	SUCLG1	1290.98	-0.0052271	0.0184349	-0.283544	0.77676	0.937659
163081	ZNF567	401.422	-0.00960694	0.0338975	-0.283411	0.776862	0.937676
5792	PTPRF	6253.9	0.00676415	0.0238871	0.283172	0.777045	0.937749
28316	CDH20	1539.54	-0.0115096	0.0406479	-0.283155	0.777058	0.937749
55195	CCDC198	20.2856	-0.0260609	0.0920541	-0.283104	0.777097	0.937749
100289279	CNTNAP3C	1141.83	-0.0120567	0.0426203	-0.282887	0.777264	0.937887
5146	PDE6C	87.5638	-0.012277	0.0434194	-0.282754	0.777366	0.937914
10983	CCNI	7359.77	0.00552982	0.0195691	0.282579	0.777499	0.938023
114132	SIGLEC11	39.6157	0.0204004	0.0722352	0.282417	0.777624	0.938111
643180	CCT6P3	444.385	0.0106619	0.0377588	0.28237	0.77766	0.938111
745	MYRF	2561.89	0.028544	0.101133	0.282242	0.777758	0.938176
1164	CKS2	63.1102	0.0235965	0.0837094	0.281886	0.778031	0.938429
3157	HMGCS1	2258.96	-0.0111156	0.0394373	-0.281854	0.778055	0.938429
55256	ADI1	1220.06	-0.00786697	0.0279236	-0.281732	0.778149	0.938478
10969	EBNA1BP2	1181.65	0.00619655	0.0220126	0.2815	0.778327	0.938598
3106	HLA-B	961.265	-0.0257538	0.0916061	-0.281136	0.778606	0.93884
23150	FRMD4B	1729.06	-0.0155915	0.0554726	-0.281066	0.77866	0.93884
84101	USP44	65.4825	0.0111595	0.0396984	0.281106	0.778629	0.93884
6597	SMARCA4	3451.12	-0.00593151	0.0211276	-0.280747	0.778904	0.938854
26511	CHIC2	365.68	0.00775776	0.0276364	0.280708	0.778934	0.938854
51122	COMMD2	698.356	-0.00659089	0.0234794	-0.280709	0.778933	0.938854
56262	LRRC8A	2632.36	0.00803101	0.0285957	0.280847	0.778828	0.938854
283375	SLC39A5	14.0527	-0.0167115	0.0595259	-0.280743	0.778908	0.938854
5973	RENBP	326.351	-0.00799158	0.0285008	-0.280399	0.779172	0.938981
149076	ZNF362	876.914	-0.00589239	0.0210142	-0.280401	0.77917	0.938981
1431	CS	3008.76	0.00457874	0.0163424	0.280176	0.779342	0.939082
64859	NABP1	132.417	0.0164218	0.0586033	0.28022	0.779309	0.939082
3913	LAMB2	2157.12	0.00965947	0.0345537	0.27955	0.779823	0.939343
4281	MID1	1061	0.00935932	0.0334589	0.279726	0.779688	0.939343
7264	GFUS	318.95	-0.00765814	0.0273691	-0.27981	0.779624	0.939343
118611	C10orf90	1454.37	0.0216351	0.0773669	0.279643	0.779751	0.939343
162972	ZNF550	673.663	-0.00547001	0.0195668	-0.279556	0.779818	0.939343
9770	RASSF2	4582.42	0.0223712	0.0800533	0.279454	0.779897	0.939379
7552	ZNF711	1369.25	-0.00610821	0.0218657	-0.279352	0.779975	0.93942
2319	FLOT2	1311.67	-0.00641325	0.0229698	-0.279204	0.780088	0.939477
79923	NANOG	88.6692	0.018926	0.0677923	0.279176	0.78011	0.939477
6002	RGS12	2387.05	0.0121042	0.043382	0.279013	0.780235	0.939575
6725	SRMS	5.6127	0.0404369	0.144983	0.278908	0.780316	0.9396
11213	IRAK3	307.545	-0.021556	0.0773161	-0.278803	0.780396	0.9396
54943	DNAJC28	194.5	-0.00928587	0.0333117	-0.278757	0.780431	0.9396
51300	TIMMDC1	970.415	0.00665248	0.0238737	0.278653	0.780511	0.939625
221294	NT5DC1	1277.31	0.00718957	0.0258046	0.278615	0.78054	0.939625
4258	MGST2	151.39	-0.0133516	0.0479639	-0.278368	0.78073	0.939798
100130301	C8orf89	10.4142	0.0272855	0.0980386	0.278314	0.780772	0.939798
3097	HIVEP2	11834.1	0.0128065	0.0460377	0.278174	0.780879	0.939874
10336	PCGF3	2448.05	-0.00475403	0.0171031	-0.277964	0.78104	0.93991
57477	SHROOM4	1166.35	-0.0204695	0.0736252	-0.278024	0.780994	0.93991
283579	C14orf178	19.5038	-0.0158115	0.0569425	-0.277675	0.781262	0.940124
158035	LINC00032	197.261	0.0104424	0.0376284	0.277513	0.781387	0.940168
29927	SEC61A1	2152.59	0.00651285	0.0234762	0.277424	0.781454	0.940197
81543	LRRC3	15.8386	-0.0228495	0.0824635	-0.277087	0.781714	0.940456
4719	NDUFS1	5713.6	0.00509548	0.0184204	0.276622	0.78207	0.940517
4939	OAS2	560.317	-0.0158942	0.0574594	-0.276617	0.782074	0.940517
5825	ABCD3	2039.9	-0.00633969	0.0229141	-0.276672	0.782032	0.940517
5965	RECQL	452.548	0.00670351	0.0242245	0.276724	0.781992	0.940517
6659	SOX4	256.012	-0.0133017	0.0480977	-0.276557	0.78212	0.940517
7693	ZNF134	751.241	0.00398303	0.0144079	0.276448	0.782204	0.940517
9592	IER2	267.423	-0.0165399	0.0597592	-0.276775	0.781953	0.940517
65986	ZBTB10	2201.73	0.00481993	0.0174146	0.276775	0.781953	0.940517
8683	SRSF9	564.466	-0.00638232	0.0231069	-0.276208	0.782388	0.940633
51406	NOL7	713.47	0.00516297	0.0186921	0.276212	0.782385	0.940633
923	CD6	17.85	-0.0253251	0.091788	-0.275909	0.782618	0.940774
1052	CEBPD	264.973	-0.0347877	0.126148	-0.27577	0.782725	0.940774
5412	UBL3	6811.45	0.0061378	0.0222418	0.275958	0.78258	0.940774
6013	RLN1	18.417	-0.0161067	0.0584011	-0.275794	0.782706	0.940774
100131801	PET100	381.24	-0.00597562	0.0216642	-0.275829	0.782679	0.940774
3416	IDE	1183.81	0.00361301	0.0131116	0.275558	0.782888	0.940811
161931	ADAD2	51.7277	0.0580549	0.210629	0.275626	0.782835	0.940811
6880	TAF9	722.917	-0.00796015	0.0289115	-0.275328	0.783064	0.940864
64174	DPEP2	45.057	-0.0165855	0.0602197	-0.275417	0.782996	0.940864
402635	GRIFIN	11.2874	0.0201076	0.0730311	0.275329	0.783064	0.940864
9368	SLC9A3R1	924.575	-0.00828217	0.0301422	-0.27477	0.783493	0.940904
22933	SIRT2	2767.88	-0.013076	0.0475783	-0.274831	0.783446	0.940904
57683	ZDBF2	6353.46	-0.00889704	0.0323515	-0.275012	0.783307	0.940904
80821	DDHD1	2291.76	-0.00620345	0.0225468	-0.275137	0.783211	0.940904
83989	FAM172A	1941.66	0.00339341	0.0123482	0.274811	0.783462	0.940904
388407	LINC02875	4.26614	0.0443981	0.161516	0.274884	0.783405	0.940904
81671	VMP1	2060.92	-0.00708993	0.025815	-0.274644	0.78359	0.940968
23483	TGDS	174.075	0.0102692	0.0374077	0.27452	0.783685	0.941029
6132	RPL8	3560.86	0.00676114	0.0246354	0.274448	0.78374	0.941031
7564	ZNF16	250.596	-0.00635943	0.0231851	-0.274289	0.783862	0.941031
9240	PNMA1	3668.34	-0.00632975	0.023075	-0.274312	0.783845	0.941031
9559	VPS26A	1272.54	0.00477421	0.0173995	0.274387	0.783787	0.941031
219654	ZCCHC24	4116.21	-0.0152765	0.055753	-0.274003	0.784083	0.941137
259296	TAS2R50	62.1392	-0.0114816	0.041903	-0.274005	0.78408	0.941137
84893	FBH1	2153.76	-0.0046282	0.0168948	-0.273942	0.784129	0.941139
440050	KRTAP5-7	15.295	0.0198457	0.0724712	0.273843	0.784205	0.941178
8871	SYNJ2	2250.67	-0.0270999	0.099227	-0.27311	0.784768	0.941587
57555	NLGN2	3231.91	-0.0110123	0.0403299	-0.273056	0.78481	0.941587
64940	STAG3L4	486.394	-0.00583249	0.0213544	-0.273129	0.784754	0.941587
79567	RIPOR1	1907.56	-0.0111256	0.0407136	-0.273265	0.784649	0.941587
84247	RTL6	2303.16	0.00459984	0.0168348	0.273234	0.784673	0.941587
387990	TOMM20L	23.5972	0.0129531	0.0474194	0.273159	0.784731	0.941587
10081	PDCD7	706.969	0.00448009	0.0164151	0.272926	0.78491	0.941617
340554	ZC3H12B	1104.65	0.00610591	0.0223734	0.27291	0.784923	0.941617
440107	PLEKHG7	7.05656	0.0279184	0.102357	0.272756	0.78504	0.941705
150350	ENTHD1	52.8583	0.0358352	0.131437	0.272641	0.78513	0.941707
374659	HDDC3	277.887	0.0061993	0.0227355	0.27267	0.785107	0.941707
27031	NPHP3	208.749	-0.010185	0.0373849	-0.272436	0.785287	0.941759
54802	TRIT1	719.291	0.00642676	0.0235852	0.272491	0.785245	0.941759
65981	CAPRIN2	3311.24	-0.00642043	0.0235689	-0.272411	0.785306	0.941759
100507436	MICA	198.8	0.0194812	0.0715644	0.272219	0.785454	0.941884
994	CDC25B	1486.81	0.0067718	0.0249116	0.271833	0.785751	0.94193
9061	PAPSS1	3130.5	-0.00568767	0.020936	-0.271669	0.785876	0.94193
22924	MAPRE3	2514.52	0.0075974	0.0279265	0.27205	0.785583	0.94193
55174	INTS10	1937.71	-0.00348337	0.0128194	-0.271725	0.785833	0.94193
56097	PCDHGC5	2909.57	-0.0118855	0.0437062	-0.271941	0.785667	0.94193
254559	MIR9-3HG	789.154	-0.0102365	0.0376384	-0.271971	0.785645	0.94193
286183	NKAIN3	1150.79	-0.011556	0.0425339	-0.271689	0.785861	0.94193
100506686	IQCH-AS1	282.376	0.00670098	0.0246546	0.271795	0.78578	0.94193
100507404	TMLHE-AS1	63.2386	-0.0103177	0.0379812	-0.271654	0.785888	0.94193
1282	COL4A1	536.365	0.0193828	0.0714863	0.27114	0.786283	0.941937
6329	SCN4A	22.2372	0.0197589	0.0728205	0.271337	0.786132	0.941937
10240	MRPS31	638.644	-0.00465495	0.0171451	-0.271504	0.786004	0.941937
26164	MTG2	672.855	0.006033	0.0222468	0.271185	0.786249	0.941937
56311	ANKRD7	106.171	0.00958469	0.0353432	0.271189	0.786245	0.941937
80303	EFHD1	1230.75	0.0180803	0.0666745	0.271172	0.786259	0.941937
124641	OVCA2	11.2915	-0.028062	0.103402	-0.271387	0.786094	0.941937
445329	SULT1A4	19.6527	0.0180981	0.0667502	0.271131	0.78629	0.941937
2275	FHL3	55.2799	0.0139801	0.0515749	0.271064	0.786342	0.941943
3950	LECT2	13.6679	-0.0251537	0.0933727	-0.26939	0.787629	0.941943
5198	PFAS	723.395	-0.00638745	0.0237341	-0.269126	0.787833	0.941943
5753	PTK6	60.3722	0.0218471	0.0813122	0.268682	0.788174	0.941943
5893	RAD52	775.079	0.00710938	0.0263214	0.270099	0.787084	0.941943
6164	RPL34	2967.79	-0.00668579	0.024835	-0.269209	0.787769	0.941943
6185	RPN2	2215.7	0.00549703	0.0203062	0.270706	0.786617	0.941943
6579	SLCO1A2	4204.1	0.0270298	0.100019	0.270245	0.786972	0.941943
6632	SNRPD1	702.768	0.00553564	0.0205376	0.269537	0.787516	0.941943
6769	STAC	77.5761	-0.0164614	0.0612874	-0.268594	0.788242	0.941943
7481	WNT11	168.502	0.0164812	0.0613764	0.268526	0.788294	0.941943
8832	CD84	262.424	0.0192402	0.0713819	0.269539	0.787515	0.941943
9844	ELMO1	3633.33	0.00958749	0.0356225	0.269142	0.787821	0.941943
10097	ACTR2	7011.29	0.00668344	0.0248852	0.268571	0.78826	0.941943
10628	TXNIP	5063.34	0.027788	0.103396	0.268753	0.78812	0.941943
23025	UNC13A	12767.3	-0.0114984	0.0427001	-0.269283	0.787712	0.941943
23099	ZBTB43	1387.51	0.00600462	0.022297	0.269302	0.787698	0.941943
23593	HEBP2	217.298	0.0125244	0.046307	0.270464	0.786803	0.941943
26093	CCDC9	204.942	-0.00868059	0.0322383	-0.269263	0.787727	0.941943
27036	SIGLEC7	7.6557	0.0371925	0.137838	0.269828	0.787292	0.941943
27106	ARRDC2	644.876	-0.0253599	0.0939568	-0.26991	0.787229	0.941943
51021	MRPS16	1460.52	-0.00401318	0.0149471	-0.268493	0.78832	0.941943
54973	INTS11	1102.05	-0.00571328	0.021277	-0.268519	0.7883	0.941943
55262	TRAPPC14	318.699	0.00574614	0.0213066	0.269688	0.7874	0.941943
57484	RNF150	5527.08	-0.0104176	0.0387154	-0.269081	0.787868	0.941943
57541	ZNF398	1221.9	-0.00457507	0.0170027	-0.269079	0.787869	0.941943
81542	TMX1	736.104	0.00968238	0.0359372	0.269425	0.787603	0.941943
81575	APOLD1	1715.8	-0.0283639	0.10477	-0.270726	0.786602	0.941943
83546	RTBDN	7.63154	-0.0315385	0.117272	-0.268934	0.78798	0.941943
84251	SGIP1	7442.11	-0.00903315	0.0335934	-0.268897	0.788009	0.941943
90321	ZNF766	491.356	-0.00446033	0.0165855	-0.26893	0.787983	0.941943
115584	SLC5A11	324.33	-0.0425521	0.157141	-0.270789	0.786553	0.941943
121053	C12orf45	179.002	0.00694316	0.0258206	0.2689	0.788007	0.941943
126069	ZNF491	281.077	0.00553815	0.0205293	0.269768	0.787339	0.941943
150946	GAREM2	956	-0.0138286	0.0512508	-0.269821	0.787298	0.941943
200810	ALG1L	25.4926	0.0226574	0.0839129	0.270011	0.787152	0.941943
219738	FAM241B	200.693	-0.00908224	0.033642	-0.269967	0.787185	0.941943
284184	NDUFAF8	494.459	-0.00992946	0.0369135	-0.268993	0.787935	0.941943
345079	SOWAHB	17.3884	0.0342803	0.126681	0.270603	0.786696	0.941943
644511	RPL13AP6	28.8816	0.0135101	0.0499542	0.27045	0.786814	0.941943
728192	LINC00460	104.036	0.0153386	0.0567518	0.270275	0.786949	0.941943
101410543	XXYLT1-AS2	20.703	-0.013774	0.050919	-0.270508	0.786769	0.941943
102466747	MIR6840	7.12337	0.02558	0.0952491	0.268559	0.788269	0.941943
23632	CA14	202.174	-0.0203483	0.0758514	-0.268265	0.788496	0.9421
55929	DMAP1	710.009	-0.00420894	0.0157	-0.268086	0.788633	0.942107
89953	KLC4	776.981	0.00392376	0.0146354	0.2681	0.788622	0.942107
677882	SNORA59A	34.4266	0.0126796	0.0472905	0.268122	0.788605	0.942107
3990	LIPC	12.5029	0.0254704	0.0951765	0.267612	0.788998	0.942186
7398	USP1	1205.02	0.00536732	0.0200461	0.267749	0.788892	0.942186
22862	FNDC3A	5646.69	0.00679872	0.0253825	0.267851	0.788814	0.942186
23187	PHLDB1	4545.66	0.0171306	0.064016	0.267599	0.789008	0.942186
56929	FEM1C	2859	-0.00796996	0.0297679	-0.267737	0.788902	0.942186
147372	CCBE1	44.2375	0.0419873	0.156838	0.267711	0.788922	0.942186
203238	CCDC171	1124.17	-0.00610886	0.0228145	-0.267762	0.788883	0.942186
54716	SLC6A20	64.0156	0.0217143	0.0811668	0.267527	0.789063	0.9422
57116	ZNF695	14.0683	-0.0178707	0.0668603	-0.267284	0.789251	0.942371
9341	VAMP3	1655.31	0.010658	0.0399225	0.266967	0.789494	0.942452
9189	ZBED1	2134.12	0.00691115	0.0259128	0.266708	0.789694	0.942637
6731	SRP72	2152.93	-0.00498624	0.0187009	-0.266632	0.789753	0.942655
5287	PIK3C2B	1771.83	-0.0116973	0.0439326	-0.266256	0.790042	0.942685
10455	ECI2	979.539	0.00783022	0.0294132	0.266215	0.790074	0.942685
11140	CDC37	1878.44	-0.0043452	0.0163193	-0.266262	0.790038	0.942685
26354	GNL3	1063.89	0.00663761	0.0249144	0.266417	0.789918	0.942685
115557	ARHGEF25	665.702	0.00724405	0.0272129	0.266199	0.790086	0.942685
100130933	SMIM6	70.1252	0.0116785	0.043856	0.266291	0.790015	0.942685
1271	CNTFR	957.936	-0.0113451	0.0427339	-0.265483	0.790638	0.942921
4200	ME2	1698.66	0.00515614	0.0194102	0.26564	0.790516	0.942921
5214	PFKP	3328.7	-0.00955774	0.0360035	-0.265467	0.79065	0.942921
10021	HCN4	72.0053	-0.0146741	0.0552848	-0.265427	0.790681	0.942921
22936	ELL2	1870.9	0.0164099	0.0617345	0.265813	0.790383	0.942921
54432	YIPF1	408.806	-0.00660874	0.0248946	-0.265469	0.790648	0.942921
100506469	TMEM147-AS1	138.508	-0.00851514	0.0320676	-0.265537	0.790595	0.942921
100507173	LINC01012	44.6103	-0.0150672	0.0567351	-0.265571	0.79057	0.942921
100874528	XXYLT1-AS1	9.86083	0.0233986	0.0880396	0.265774	0.790413	0.942921
124989	EFCAB13	415.119	0.00861082	0.0324554	0.265313	0.790769	0.942973
57003	CCDC47	4206.5	-0.00466081	0.0175885	-0.264991	0.791016	0.943006
60485	SAV1	756.918	0.00539788	0.0203645	0.265063	0.790961	0.943006
89766	UMODL1	55.8968	-0.0248462	0.0936838	-0.265213	0.790845	0.943006
92960	PEX11G	63.0106	-0.0130756	0.0493325	-0.26505	0.790971	0.943006
728945	PPIAL4F	10.7245	-0.0222132	0.0838144	-0.265028	0.790988	0.943006
81889	FAHD1	353.632	-0.00897291	0.033883	-0.26482	0.791148	0.94311
1080	CFTR	365.332	0.0110714	0.0419008	0.264228	0.791604	0.943159
1121	CHM	2266.65	0.00530251	0.0200375	0.26463	0.791294	0.943159
5686	PSMA5	1415.2	0.00840886	0.0317782	0.264611	0.791309	0.943159
6202	RPS8	4899.93	0.00672411	0.0254614	0.26409	0.79171	0.943159
6940	ZNF354A	438.342	0.00575207	0.0217603	0.264337	0.79152	0.943159
10826	FAXDC2	1851.87	0.0123576	0.0468335	0.263863	0.791885	0.943159
23484	LEPROTL1	1187.52	-0.00455303	0.0172431	-0.26405	0.791742	0.943159
27099	SND1-IT1	46.5356	0.0102464	0.0387837	0.264194	0.791631	0.943159
85015	USP45	1795.52	0.00410243	0.0155263	0.264224	0.791607	0.943159
121793	TEX29	59.0052	-0.0116243	0.0440658	-0.263795	0.791938	0.943159
170961	ANKRD24	472.516	-0.0105949	0.0401484	-0.263893	0.791862	0.943159
283624	LINC00641	4576.98	0.00747718	0.0283298	0.263934	0.791831	0.943159
353345	GPR141	30.4129	-0.022726	0.0860291	-0.264167	0.791652	0.943159
100137049	PLA2G4B	18.0969	0.0175383	0.0663186	0.264456	0.791429	0.943159
55699	IARS2	2038.4	-0.0043951	0.0166659	-0.263718	0.791997	0.943177
57475	PLEKHH1	6254.37	0.0231272	0.0877478	0.263565	0.792115	0.94323
101927352	PLS3-AS1	20.5612	0.0202959	0.0770109	0.263546	0.79213	0.94323
201292	TRIM65	381.142	-0.00891561	0.0338373	-0.263485	0.792177	0.943234
23415	KCNH4	1142.94	-0.0195502	0.0742462	-0.263315	0.792308	0.943284
8480	RAE1	720.703	-0.00517546	0.0196693	-0.263123	0.792455	0.943408
10949	HNRNPA0	1726.81	-0.00654755	0.0249032	-0.26292	0.792612	0.943437
257218	SHPRH	2609.88	0.00293279	0.0111532	0.262955	0.792585	0.943437
388591	RNF207	253.094	-0.0114433	0.043522	-0.26293	0.792604	0.943437
4628	MYH10	10215.2	0.00790733	0.0301344	0.262402	0.793011	0.943488
6884	TAF13	390.614	0.0064679	0.0246352	0.262547	0.7929	0.943488
51429	SNX9	1458.68	0.00490286	0.0186952	0.262253	0.793127	0.943488
56919	DHX33	850.825	-0.00551341	0.0209908	-0.262658	0.792814	0.943488
57053	CHRNA10	69.0134	-0.0139409	0.0530764	-0.262657	0.792815	0.943488
80328	ULBP2	16.711	0.0180913	0.0689775	0.262278	0.793107	0.943488
256957	HEATR9	77.6165	-0.0181756	0.0693104	-0.262235	0.79314	0.943488
401399	PRRT4	98.5667	-0.0123067	0.0469052	-0.262374	0.793033	0.943488
407029	MIR30A	7.5174	-0.0244418	0.0930649	-0.262632	0.792834	0.943488
100874249	DENND5B-AS1	84.0159	0.0090853	0.0346087	0.262515	0.792924	0.943488
102465868	MIR8066	20.634	0.0154004	0.0586531	0.262568	0.792884	0.943488
10001	MED6	892.168	-0.00438197	0.0167177	-0.262115	0.793233	0.943546
23218	NBEAL2	388.056	-0.0102088	0.0390052	-0.261728	0.793531	0.943795
153770	PLAC8L1	89.3728	-0.0169342	0.0646979	-0.261743	0.79352	0.943795
2550	GABBR1	13428.2	-0.0085499	0.0327877	-0.260766	0.794273	0.94407
3606	IL18	68.1713	0.0174461	0.0668974	0.260789	0.794255	0.94407
6876	TAGLN	614.958	0.0138649	0.0530609	0.261302	0.793859	0.94407
54898	ELOVL2	844.61	-0.0110851	0.0424821	-0.260936	0.794142	0.94407
55335	NIPSNAP3B	392.611	0.00663885	0.0254316	0.261047	0.794056	0.94407
57513	CASKIN2	699.425	-0.00868673	0.0333226	-0.260686	0.794335	0.94407
115426	UHRF2	1083.97	-0.00477273	0.0183001	-0.260803	0.794245	0.94407
118856	MMP21	67.9549	-0.0106742	0.0409459	-0.26069	0.794331	0.94407
123722	FSD2	169.689	0.00808235	0.0309488	0.261152	0.793975	0.94407
158376	SPAAR	38.4244	-0.0176968	0.0678202	-0.260937	0.794141	0.94407
101928738	LINC01978	23.2224	0.0299668	0.114887	0.260838	0.794217	0.94407
101929733	LINC01954	24.2861	-0.0194641	0.0745058	-0.261242	0.793906	0.94407
5771	PTPN2	730.356	0.00466255	0.0179357	0.259959	0.794896	0.944162
9739	SETD1A	489.106	-0.00746305	0.0287263	-0.259799	0.795019	0.944162
51084	CRYL1	1362.7	0.00586975	0.0225437	0.260372	0.794577	0.944162
55634	KRBOX4	662.396	-0.00459897	0.0176734	-0.26022	0.794694	0.944162
83641	FAM107B	2165.72	0.0205616	0.0790993	0.259947	0.794905	0.944162
92806	CENPBD1	247.446	-0.00581746	0.0223865	-0.259865	0.794968	0.944162
94015	TTYH2	2119.94	-0.01962	0.0753629	-0.260341	0.794601	0.944162
114789	SLC25A25	2608.13	0.0180883	0.069554	0.260062	0.794816	0.944162
136895	C7orf31	126.371	0.0102625	0.0395039	0.259784	0.79503	0.944162
283933	ZNF843	38.6835	-0.0111188	0.0427702	-0.259967	0.794889	0.944162
285175	UNC80	14056.3	-0.00783904	0.0301508	-0.259995	0.794868	0.944162
101929196	THSD4-AS1	7.18932	0.0354465	0.13621	0.260234	0.794683	0.944162
101929591	KIZ-AS1	127.498	-0.00783254	0.0301286	-0.259971	0.794887	0.944162
8332	H2AC16	7.37387	-0.0335237	0.12912	-0.259631	0.795149	0.944187
51022	GLRX2	206.607	-0.00717021	0.0276199	-0.259603	0.79517	0.944187
150472	CBWD2	1625.77	0.00565747	0.0217943	0.259585	0.795184	0.944187
23235	SIK2	3599.45	0.00642552	0.0247589	0.259523	0.795232	0.944191
10598	AHSA1	1851.67	0.00613392	0.0236434	0.259435	0.795299	0.9442
130557	ZNF513	300.029	-0.0052374	0.020194	-0.259355	0.795361	0.9442
4485	MST1	377.918	-0.00724218	0.0279497	-0.259115	0.795547	0.944235
53834	FGFRL1	878.006	0.0126128	0.0487008	0.258985	0.795647	0.944235
123283	TARS3	2462.78	-0.00635358	0.0245349	-0.258961	0.795665	0.944235
645676	ASH1L-AS1	103.53	-0.00873776	0.0337403	-0.258971	0.795657	0.944235
653635	WASH7P	1087.77	-0.00785662	0.0303259	-0.259073	0.795579	0.944235
317749	DHRS4L2	275.687	-0.00715772	0.0276618	-0.258758	0.795822	0.944368
91689	SMDT1	448.138	-0.00496553	0.0191957	-0.25868	0.795882	0.944387
140689	CBLN4	145.334	0.0322248	0.124628	0.258569	0.795968	0.944437
1327	COX4I1	6395.23	-0.00528982	0.0204706	-0.25841	0.796091	0.944486
8756	ADAM7	31.5003	0.0187349	0.0725034	0.2584	0.796098	0.944486
9688	NUP93	2502.1	-0.0080215	0.0310674	-0.258197	0.796255	0.94462
687	KLF9	3158.08	-0.0108213	0.041951	-0.257952	0.796444	0.944727
2049	EPHB3	147.847	-0.0125244	0.0486106	-0.257648	0.796679	0.944727
5191	PEX7	238.939	0.00580469	0.0225185	0.257774	0.796581	0.944727
5329	PLAUR	125.164	0.0161259	0.0625879	0.257652	0.796676	0.944727
10670	RRAGA	1738.46	-0.00560323	0.0217373	-0.25777	0.796584	0.944727
51490	SPOUT1	731.207	0.00564021	0.0218618	0.257994	0.796411	0.944727
64098	PARVG	614.635	0.00575702	0.0223536	0.257543	0.796759	0.944727
283214	NA	7.79766	-0.0285486	0.110704	-0.257883	0.796497	0.944727
100506172	LINC01568	6.46887	0.0283271	0.110029	0.257451	0.79683	0.944727
100507433	ZNF571-AS1	527.724	-0.0084638	0.0328614	-0.25756	0.796746	0.944727
101927528	LINC01204	0.996159	-0.107526	0.417622	-0.257473	0.796814	0.944727
3581	IL9R	35.6808	-0.0183176	0.0712102	-0.257232	0.796999	0.94477
29919	RMC1	561.436	0.00605949	0.0235483	0.257322	0.79693	0.94477
5157	PDGFRL	119.853	-0.0102094	0.039734	-0.256943	0.797223	0.944887
7592	ZNF41	751.085	-0.0049702	0.0193485	-0.256879	0.797272	0.944887
10926	DBF4	331.176	0.0102611	0.0399302	0.256977	0.797197	0.944887
84935	MEDAG	11.5402	0.0250358	0.0974624	0.256876	0.797274	0.944887
6902	TBCA	1013.33	-0.00474583	0.0184866	-0.256718	0.797396	0.944927
64319	FBRS	834.124	-0.00654114	0.0254905	-0.256611	0.797479	0.944972
84313	VPS25	405.643	0.00551609	0.0215034	0.256522	0.797548	0.945001
718	C3	4593.13	-0.022947	0.0894812	-0.256445	0.797607	0.94502
4811	NID1	508.954	-0.00819331	0.0319605	-0.256357	0.797675	0.945047
1104	RCC1	176.588	-0.00804565	0.0314161	-0.256099	0.797874	0.945073
3778	KCNMA1	8241.44	0.0079379	0.0310062	0.25601	0.797943	0.945073
8036	SHOC2	2561.38	0.00455145	0.0177766	0.256036	0.797923	0.945073
9862	MED24	1454.38	0.0039136	0.0152857	0.25603	0.797928	0.945073
81832	NETO1	4071.91	-0.0129615	0.0506338	-0.255986	0.797962	0.945073
404636	DENND10	921.458	-0.00399446	0.0156008	-0.256043	0.797918	0.945073
4298	MLLT1	2086.01	0.00682711	0.0267046	0.255653	0.798218	0.94522
5452	POU2F2	192.911	-0.010803	0.0422563	-0.255654	0.798218	0.94522
7626	ZNF75D	595.2	0.00405423	0.0158562	0.255687	0.798192	0.94522
1187	CLCNKA	5.75302	-0.036748	0.143985	-0.255221	0.798552	0.945303
55655	NLRP2	172.5	0.027296	0.106977	0.255158	0.798601	0.945303
55823	VPS11	1668.53	0.00510236	0.019986	0.255296	0.798494	0.945303
57696	DDX55	656.471	-0.00474132	0.0185688	-0.255337	0.798463	0.945303
84465	MEGF11	564.349	-0.00881214	0.0345385	-0.255139	0.798615	0.945303
101409253	LINC00676	10.7583	0.0412276	0.16161	0.255105	0.798642	0.945303
65263	PYCR3	266.174	-0.00804682	0.031554	-0.255018	0.798709	0.945331
928	CD9	1585.76	-0.0148616	0.0583542	-0.254679	0.798971	0.945334
1677	DFFB	305.474	-0.00762167	0.0300391	-0.253725	0.799708	0.945334
1723	DHODH	323.551	-0.00595753	0.0233992	-0.254604	0.799029	0.945334
1785	DNM2	2016.69	0.00780802	0.0309194	0.252528	0.800633	0.945334
2328	FMO3	38.6177	-0.0148446	0.0585648	-0.253473	0.799903	0.945334
2653	GCSH	938.721	0.00693982	0.0274846	0.252498	0.800656	0.945334
2937	GSS	884.495	0.00536948	0.0211696	0.253641	0.799773	0.945334
3920	LAMP2	8469.52	-0.0125179	0.0493443	-0.253685	0.799739	0.945334
5538	PPT1	3434.38	0.0046902	0.0184524	0.254178	0.799358	0.945334
8905	AP1S2	2063.95	0.00715113	0.0282425	0.253205	0.80011	0.945334
9752	PCDHA9	209.656	0.0164342	0.0647816	0.253686	0.799738	0.945334
10399	RACK1	4669.72	-0.00473154	0.0186733	-0.253385	0.799971	0.945334
10425	ARIH2	2531.37	-0.00474912	0.0187148	-0.253763	0.799679	0.945334
11154	AP4S1	1089.92	-0.0042468	0.0167027	-0.254258	0.799296	0.945334
23161	SNX13	3276.08	-0.00373737	0.0147247	-0.253817	0.799637	0.945334
23368	PPP1R13B	1574.19	-0.00838428	0.0331849	-0.252654	0.800536	0.945334
27180	SIGLEC9	48.8472	0.0223415	0.0877769	0.254526	0.799089	0.945334
27294	DHDH	24.1739	-0.0148492	0.0586208	-0.25331	0.800029	0.945334
29107	NXT1	81.7046	-0.00900035	0.0355405	-0.253242	0.800081	0.945334
51268	PIPOX	308.961	0.00964165	0.0379431	0.254109	0.799412	0.945334
51637	RTRAF	998.179	0.00529277	0.0207973	0.254494	0.799114	0.945334
54778	RNF111	1846	0.00423614	0.016623	0.254836	0.79885	0.945334
57492	ARID1B	3591.68	0.00384196	0.0150878	0.25464	0.799001	0.945334
79735	TBC1D17	810.048	-0.00556059	0.0218476	-0.254517	0.799096	0.945334
79896	THNSL1	781.648	-0.0075211	0.029777	-0.25258	0.800593	0.945334
79962	DNAJC22	75.2253	-0.0176804	0.069732	-0.253548	0.799845	0.945334
91543	RSAD2	526.1	-0.00985729	0.0389318	-0.253194	0.800119	0.945334
114088	TRIM9	7319.28	0.00699277	0.0276939	0.252502	0.800653	0.945334
116173	CMTM5	459.317	0.0212332	0.0835178	0.254235	0.799314	0.945334
130132	RFTN2	1688.93	-0.0137364	0.0542399	-0.253252	0.800073	0.945334
130574	LYPD6	313.773	0.0126553	0.0497012	0.254627	0.799011	0.945334
143244	EIF5AL1	97.4933	0.0108043	0.0423936	0.254857	0.798833	0.945334
150590	C2orf15	98.5734	0.00913474	0.0361256	0.252861	0.800376	0.945334
167681	PRSS35	312.129	-0.0201523	0.079654	-0.252998	0.80027	0.945334
285419	LINC01091	9.53129	0.0345771	0.136902	0.252568	0.800602	0.945334
286083	NA	380.611	-0.0162345	0.0642236	-0.252782	0.800437	0.945334
100130880	CREB3L2-AS1	15.0034	-0.0190224	0.0752177	-0.252898	0.800347	0.945334
100302167	MIR1299	52.9503	0.0158903	0.0624546	0.254429	0.799164	0.945334
101927720	ZNF793-AS1	49.3968	0.0109045	0.0430751	0.25315	0.800152	0.945334
10082	GPC6	579.809	-0.00906063	0.0358932	-0.252433	0.800706	0.945341
147837	ZNF563	210.551	0.00688226	0.0273031	0.252068	0.800988	0.945584
220441	RNF152	689.643	-0.01279	0.0507547	-0.251996	0.801044	0.945584
767610	SNORD114-29	13.9611	-0.0209319	0.0830517	-0.252034	0.801015	0.945584
5713	PSMD7	1872.12	-0.00523921	0.0208292	-0.251532	0.801403	0.945738
9063	PIAS2	2900.43	-0.00365473	0.0145276	-0.251572	0.801372	0.945738
9170	LPAR2	42.873	0.011344	0.045115	0.251445	0.80147	0.945738
22874	PLEKHA6	5386.18	-0.00857313	0.0340695	-0.251636	0.801322	0.945738
25879	DCAF13	595.93	0.00498785	0.0198214	0.251639	0.80132	0.945738
285148	IAH1	666.548	-0.00475592	0.0188943	-0.251711	0.801264	0.945738
101928887	LINC02671	17.8946	-0.0218481	0.0868967	-0.251426	0.801484	0.945738
6470	SHMT1	268.318	0.0079147	0.0315219	0.251086	0.801748	0.945997
55150	C19orf73	18.8241	0.0160827	0.0640817	0.250971	0.801836	0.946049
55922	NKRF	985.155	-0.0076006	0.0303072	-0.250786	0.80198	0.946166
4791	NFKB2	193.396	0.0177794	0.0709562	0.250569	0.802147	0.946167
27107	ZBTB11	2402.51	-0.00492344	0.0196479	-0.250583	0.802136	0.946167
693161	MIR576	11.149	-0.0182178	0.0726817	-0.250651	0.802084	0.946167
100506713	ALOX12-AS1	71.9842	0.00922717	0.0368268	0.250556	0.802157	0.946167
5832	ALDH18A1	1001.67	0.00651727	0.0260189	0.250482	0.802215	0.946179
51011	FAHD2A	1179.5	-0.00384418	0.0153504	-0.250429	0.802256	0.946179
283514	SIAH3	223.29	0.0119847	0.0478801	0.250306	0.802351	0.946239
100287592	LINC02106	11.425	-0.0183344	0.0732805	-0.250195	0.802437	0.946288
8793	TNFRSF10D	79.7477	0.0187684	0.0750372	0.250122	0.802493	0.946303
2005	ELK4	1600.11	0.00626523	0.0251294	0.249319	0.803114	0.946878
5603	MAPK13	390.27	-0.00906632	0.0363612	-0.249341	0.803097	0.946878
348174	CLEC18A	221.115	0.0114458	0.0458913	0.249411	0.803043	0.946878
5500	PPP1CB	10032.3	0.00519926	0.0208659	0.249175	0.803225	0.946957
100506195	LARGE-AS1	256.094	-0.0135628	0.0544644	-0.249022	0.803344	0.946992
51535	PPHLN1	1633.34	0.00371963	0.0149471	0.248853	0.803475	0.947094
57222	ERGIC1	1769.6	0.00368073	0.0147991	0.248713	0.803583	0.94717
11193	WBP4	936.027	-0.00446984	0.0179778	-0.248631	0.803646	0.947192
6747	SSR3	2710.13	0.00650167	0.0261917	0.248234	0.803954	0.947287
9721	GPRIN2	133.839	0.0181038	0.0729452	0.248184	0.803992	0.947287
55924	INKA2	851.318	-0.00877464	0.0353403	-0.24829	0.80391	0.947287
57657	HCN3	173.822	0.00949082	0.0382234	0.248298	0.803903	0.947287
127002	ATXN7L2	386.916	0.00880578	0.0354663	0.248286	0.803913	0.947287
104502416	FOXP1-AS1	65.3841	-0.0113501	0.045696	-0.248382	0.803839	0.947287
1820	ARID3A	52.5399	-0.0115484	0.0466139	-0.247746	0.804331	0.947511
6210	RPS15A	2259.67	-0.00733014	0.0295976	-0.24766	0.804397	0.947511
162494	RHBDL3	530.784	-0.0094141	0.037983	-0.24785	0.80425	0.947511
4684	NCAM1	15825	-0.00431575	0.0174455	-0.247385	0.80461	0.947598
91057	CCDC34	316.432	0.00895018	0.0361736	0.247423	0.804581	0.947598
643904	RNF222	19.4341	0.0171001	0.0691602	0.247254	0.804712	0.947665
55486	PARL	718.396	0.00649165	0.0262746	0.247069	0.804855	0.947781
5789	PTPRD	8377.03	-0.0106098	0.04296	-0.246969	0.804932	0.947782
6160	RPL31	6216.37	-0.00715731	0.0289937	-0.246857	0.805019	0.947782
10882	C1QL1	99.8234	-0.0146319	0.0592768	-0.24684	0.805032	0.947782
64858	DCLRE1B	207.345	0.00557936	0.0225964	0.246914	0.804975	0.947782
5717	PSMD11	1443.1	0.00635523	0.0257623	0.246687	0.80515	0.947797
51738	GHRL	64.3327	0.011753	0.0476336	0.246736	0.805112	0.947797
59283	CACNG8	1706.65	0.0124025	0.0502856	0.246641	0.805186	0.947797
102723335	NA	12.8942	0.0251811	0.102115	0.246594	0.805222	0.947797
22925	PLA2R1	256.388	-0.0109435	0.0444144	-0.246394	0.805377	0.947875
3423	IDS	44264.7	-0.00765719	0.0310875	-0.246311	0.805441	0.947877
375337	TOPAZ1	23.7359	-0.0211346	0.0858158	-0.246278	0.805467	0.947877
9353	SLIT2	2903.01	0.00830273	0.0337459	0.246037	0.805654	0.94794
219285	SAMD9L	549.273	0.0122125	0.0496162	0.246139	0.805574	0.94794
100874051	LZTS1-AS1	74.5953	0.0182608	0.0742156	0.246051	0.805643	0.94794
1407	CRY1	661.528	0.00786978	0.0320346	0.245665	0.805941	0.948065
9786	KIAA0586	1320.78	0.00403972	0.0164457	0.24564	0.805961	0.948065
27350	APOBEC3C	27.6779	0.0188737	0.0768299	0.245656	0.805949	0.948065
55753	OGDHL	3984.12	-0.00786494	0.032005	-0.245741	0.805883	0.948065
163059	ZNF433	276.402	0.00731371	0.0297774	0.245613	0.805982	0.948065
379	ARL4D	323.469	0.0182073	0.0741967	0.245393	0.806152	0.948156
1786	DNMT1	1278.37	-0.00452766	0.018476	-0.245056	0.806413	0.948156
3117	HLA-DQA1	42.6982	-0.0718569	0.292901	-0.245329	0.806202	0.948156
3117	HLA-DQA2	42.6982	-0.0718569	0.292901	-0.245329	0.806202	0.948156
6939	TCF15	7.86663	-0.0222778	0.090884	-0.245124	0.806361	0.948156
9081	PRY	24.1471	0.0377453	0.153988	0.245119	0.806365	0.948156
201626	PDE12	1089.69	-0.00446427	0.0181968	-0.245332	0.806199	0.948156
100505678	STARD4-AS1	199.418	0.0118049	0.0481868	0.244981	0.806471	0.948172
2567	GABRG3	395.444	0.00968596	0.0395786	0.244727	0.806668	0.948246
8445	DYRK2	834.732	0.00708025	0.0289261	0.244771	0.806634	0.948246
400709	SIGLEC16	32.4749	0.0133525	0.0545422	0.244811	0.806603	0.948246
10010	TANK	1284.48	0.00474854	0.0194206	0.244511	0.806835	0.948373
170825	GSX2	8.34504	-0.0271937	0.111259	-0.244417	0.806908	0.948373
692063	SNORA32	70.1877	-0.0129952	0.0531639	-0.244437	0.806892	0.948373
55789	DEPDC1B	25.0589	0.0201927	0.0827724	0.243954	0.807266	0.948603
651430	FLJ38576	39.1374	0.0107219	0.0439539	0.243935	0.807281	0.948603
101927849	LINC02355	27.6303	0.013935	0.0571626	0.243778	0.807403	0.948694
100500865	MIR3936	59.7443	-0.00895778	0.036792	-0.243471	0.807641	0.948921
55344	PLCXD1	1994.22	-0.0134777	0.0553948	-0.243303	0.80777	0.948961
60313	GPBP1L1	2788.87	-0.00322195	0.0132451	-0.243255	0.807808	0.948961
84913	ATOH8	308.598	-0.0181581	0.074641	-0.243273	0.807794	0.948961
2124	EVI2B	265.368	0.0093743	0.0385664	0.243069	0.807952	0.948986
23676	SMPX	3.86856	-0.0361176	0.148598	-0.243056	0.807962	0.948986
79056	PRRG4	62.8053	0.0197837	0.0813833	0.243093	0.807933	0.948986
744	MPPED2	1442.6	0.00772205	0.0318031	0.242808	0.808154	0.949108
284835	LINC00323	9.2153	0.0385459	0.158736	0.24283	0.808137	0.949108
153733	CCDC112	454.78	-0.00462548	0.0190644	-0.242624	0.808297	0.949223
7570	ZNF22	517.721	0.00655767	0.0270647	0.242296	0.808551	0.949376
11051	NUDT21	4573.46	0.00471307	0.0194454	0.242375	0.80849	0.949376
23424	TDRD7	903.103	0.00475178	0.0196173	0.242224	0.808606	0.949376
139189	DGKK	56.619	0.025182	0.10401	0.242112	0.808693	0.949376
407011	MIR23B	8.70814	-0.0249778	0.103163	-0.242119	0.808688	0.949376
339448	C1orf174	326.249	0.00460212	0.0190194	0.24197	0.808803	0.949453
22902	RUFY3	9390.11	-0.0040907	0.0169102	-0.241907	0.808853	0.949459
1983	EIF5	8555.4	-0.00580099	0.0240108	-0.241599	0.809091	0.949543
57661	PHRF1	1395.46	0.0067014	0.0277224	0.241732	0.808988	0.949543
83999	KREMEN1	2579.47	-0.00803959	0.0332634	-0.241695	0.809017	0.949543
101929549	GAU1	24.2199	0.0157435	0.0651674	0.241585	0.809102	0.949543
5324	PLAG1	244.793	0.00805859	0.0333915	0.241337	0.809294	0.949717
23064	SETX	7452.29	0.00283361	0.0117489	0.241181	0.809415	0.949754
283332	LINC02396	16.6424	-0.0182733	0.0757541	-0.241218	0.809386	0.949754
23107	MRPS27	1435.22	0.00379501	0.0157532	0.240904	0.809629	0.949899
100505659	LINC00967	11.3081	0.0227824	0.0945915	0.24085	0.809671	0.949899
50649	ARHGEF4	5988.93	-0.00512134	0.0212936	-0.24051	0.809935	0.950156
29081	METTL5	402.132	-0.00558364	0.0232446	-0.240212	0.810166	0.950252
83666	PARP9	601.859	0.0113233	0.0471461	0.240175	0.810195	0.950252
201853	LINC00504	69.7802	0.0111336	0.0463456	0.24023	0.810152	0.950252
100616380	MIR4671	8.42705	0.0274333	0.11419	0.240242	0.810143	0.950252
51123	ZNF706	1984.26	-0.00461043	0.0192081	-0.240026	0.81031	0.950336
51200	CPA4	10.7047	-0.0380753	0.158839	-0.239711	0.810555	0.95034
284391	NA	618.583	-0.0106372	0.0443456	-0.239869	0.810431	0.95034
284391	ZNF844	618.583	-0.0106372	0.0443456	-0.239869	0.810431	0.95034
100036565	SNORD115-28	7.46988	0.0251684	0.104978	0.239749	0.810525	0.95034
100507500	EGFR-AS1	59.3568	0.00908929	0.0379075	0.239775	0.810504	0.95034
6941	TCF19	47.6517	-0.016434	0.0686424	-0.239414	0.810784	0.950423
64399	HHIP	1383.83	-0.0197745	0.0825697	-0.239489	0.810727	0.950423
728310	GOLGA6L7	52.9453	-0.0160281	0.066997	-0.239236	0.810923	0.950533
2298	FOXD4	23.3229	0.0193304	0.0808586	0.239064	0.811056	0.950637
55333	SYNJ2BP	2192.1	0.00480805	0.0201206	0.238962	0.811135	0.950648
283807	FBXL22	264.068	-0.00648681	0.0271485	-0.238938	0.811154	0.950648
55270	NUDT15	316.442	0.00572113	0.0239589	0.238789	0.811269	0.950731
734	OSGIN2	1182.65	0.0108734	0.0456487	0.238197	0.811728	0.950857
773	CACNA1A	3408.51	0.0108725	0.0456727	0.238054	0.811839	0.950857
892	CCNC	1156.96	-0.00412035	0.0173133	-0.237987	0.811891	0.950857
2673	GFPT1	2119.01	0.00427073	0.0179247	0.23826	0.811679	0.950857
5134	PDCD2	741.757	-0.00359014	0.015054	-0.238484	0.811506	0.950857
9632	SEC24C	2350.71	-0.00300853	0.012637	-0.238074	0.811824	0.950857
9635	CLCA2	14.8333	-0.0208995	0.0877778	-0.238095	0.811807	0.950857
11080	DNAJB4	2670.39	-0.00796698	0.03348	-0.237963	0.81191	0.950857
11082	ESM1	5.59023	-0.0437741	0.183751	-0.238225	0.811707	0.950857
54799	MBTD1	967.694	0.00427935	0.0179799	0.238008	0.811875	0.950857
91695	RRP7BP	746.599	-0.00750831	0.031521	-0.2382	0.811726	0.950857
100033453	SNORD115-15	25.4939	-0.0141609	0.0595452	-0.237818	0.812022	0.950937
90379	DCAF15	233.968	-0.0071157	0.0299397	-0.237668	0.812139	0.950969
91748	MIDEAS	1769.89	-0.00697132	0.029327	-0.23771	0.812106	0.950969
476	ATP1A1	15711.7	-0.00882476	0.0372128	-0.237143	0.812546	0.951341
1836	SLC26A2	547.982	0.0115767	0.0488345	0.237059	0.812611	0.951366
84899	TMTC4	932.979	-0.0163268	0.0689105	-0.236928	0.812713	0.951433
79703	C11orf80	443.645	-0.00630407	0.0266204	-0.236814	0.812801	0.951485
2596	GAP43	3277.42	-0.0113117	0.0478053	-0.236621	0.812951	0.951534
8522	GAS7	27827.1	-0.00661655	0.0279711	-0.236549	0.813007	0.951534
80212	CCDC92	1519.42	-0.00597067	0.0252371	-0.236583	0.812981	0.951534
101928333	GRM8-AS1	41.5217	-0.0132121	0.0558579	-0.23653	0.813021	0.951534
11342	RNF13	2731.7	-0.0082811	0.0350576	-0.236214	0.813266	0.951768
24	ABCA4	38.5509	-0.0155381	0.0658009	-0.236138	0.813326	0.951786
2664	GDI1	10590.9	0.00411129	0.0174382	0.235764	0.813616	0.951917
5368	PNOC	32.4046	-0.018616	0.0789056	-0.235927	0.813489	0.951917
5510	PPP1R7	3189.07	-0.00656836	0.0278575	-0.235784	0.8136	0.951917
100132101	HERC2P7	95.8484	0.0139736	0.0592537	0.235826	0.813568	0.951917
80856	LNPK	2461.1	-0.00356947	0.0151527	-0.235568	0.813768	0.952043
10844	TUBGCP2	1927.13	-0.00441235	0.0187357	-0.235504	0.813817	0.952049
51389	RWDD1	688.781	0.00473299	0.0201055	0.235408	0.813892	0.952084
85315	PAQR8	3991.48	-0.0125225	0.0532235	-0.235281	0.813991	0.952147
81929	SEH1L	954.761	0.00542564	0.0230778	0.235102	0.814129	0.952258
4714	NDUFB8	2708.76	-0.0051777	0.022051	-0.234805	0.81436	0.952284
9375	TM9SF2	4211.68	-0.0046788	0.0199425	-0.234615	0.814508	0.952284
30832	ZNF354C	981.487	0.00521818	0.0222278	0.234759	0.814396	0.952284
55973	BCAP29	1990.84	-0.00423206	0.0180143	-0.234928	0.814265	0.952284
57591	MRTFA	799.508	-0.00649192	0.0276654	-0.234658	0.814474	0.952284
168455	CCDC71L	154.93	-0.0105831	0.0450964	-0.234676	0.81446	0.952284
283089	WDR11-AS1	104.616	0.0107861	0.0459466	0.234753	0.8144	0.952284
284618	RUSC1-AS1	36.961	-0.0100419	0.0427718	-0.234779	0.814381	0.952284
5326	PLAGL2	458.5	0.0107356	0.0458982	0.233899	0.815063	0.952297
5972	REN	48.7048	-0.0149825	0.064061	-0.233878	0.81508	0.952297
8354	H3C11	4.94838	0.0368106	0.157198	0.234166	0.814856	0.952297
9277	WDR46	548.113	0.00605116	0.0258854	0.233768	0.815165	0.952297
55116	TMEM39B	307.197	-0.00447716	0.0191351	-0.233977	0.815003	0.952297
55915	LANCL2	1907.54	0.00411425	0.0175945	0.233838	0.815111	0.952297
81931	ZNF93	231.417	-0.0121243	0.0517796	-0.234152	0.814867	0.952297
85360	SYDE1	139.41	-0.0114409	0.0487876	-0.234504	0.814594	0.952297
93668	HPYR1	36.4951	-0.0121262	0.0518444	-0.233896	0.815066	0.952297
158135	TTLL11	2848.82	-0.0108728	0.0464671	-0.23399	0.814993	0.952297
440390	LINC02181	17.2491	-0.0177858	0.0760924	-0.23374	0.815187	0.952297
493753	COA5	1058.73	-0.00378155	0.0161342	-0.234382	0.814689	0.952297
103171574	NA	38.1818	-0.0151992	0.0649747	-0.233925	0.815043	0.952297
8999	CDKL2	1551.71	-0.00759977	0.0325757	-0.233296	0.815532	0.952394
11044	TENT4A	790.601	-0.00525557	0.0225336	-0.233232	0.815581	0.952394
51332	SPTBN5	76.6205	0.0127756	0.0547415	0.233381	0.815466	0.952394
84292	WDR83	168.303	-0.00623408	0.0267127	-0.233375	0.81547	0.952394
92092	ZC3HAV1L	369.902	0.00874134	0.0374528	0.233396	0.815454	0.952394
116236	ABHD15	160.428	0.01085	0.0465079	0.233294	0.815533	0.952394
389362	PSMG4	356.727	0.00490441	0.0210264	0.23325	0.815567	0.952394
60	ACTB	44005.2	0.00507129	0.0217718	0.23293	0.815816	0.952564
80025	PANK2	1036.49	-0.00373309	0.016025	-0.232954	0.815797	0.952564
79901	CYBRD1	2908.41	-0.0116051	0.0498838	-0.232643	0.816039	0.95272
162963	ZNF610	346.834	0.00599861	0.0257814	0.232672	0.816016	0.95272
7561	ZNF14	725.588	0.00615936	0.0264945	0.232477	0.816168	0.952767
90673	PPP1R3E	860.139	0.00607091	0.0261078	0.232532	0.816125	0.952767
148345	C1orf127	19.8382	-0.0170932	0.0735712	-0.232335	0.816278	0.952844
7690	ZNF131	824.161	-0.00400823	0.0172649	-0.232161	0.816413	0.952949
2690	GHR	131.531	-0.00869471	0.0375862	-0.231327	0.81706	0.953295
11138	TBC1D8	765.365	-0.00572243	0.0247111	-0.231574	0.816869	0.953295
79087	ALG12	407.367	-0.00575803	0.0248977	-0.231267	0.817107	0.953295
79628	SH3TC2	2155.83	-0.0239091	0.103278	-0.231501	0.816925	0.953295
83481	EPPK1	285.765	0.0405871	0.175391	0.231409	0.816997	0.953295
163786	SASS6	170.964	-0.00761785	0.0329402	-0.231263	0.81711	0.953295
4837	NNMT	16.2058	0.0216954	0.0939581	0.230905	0.817389	0.953354
8428	STK24	2113.6	-0.00399004	0.0172831	-0.230864	0.817421	0.953354
9880	ZBTB39	373.758	-0.00443582	0.0192009	-0.231022	0.817298	0.953354
54798	DCHS2	1292.19	0.012168	0.0527218	0.230797	0.817473	0.953354
677816	SNORA35	51.3316	0.0113472	0.0490987	0.231109	0.81723	0.953354
728577	CNTNAP3B	2425.01	-0.011193	0.0484598	-0.230975	0.817334	0.953354
100507257	MEG9	123.405	-0.0138204	0.0598664	-0.230854	0.817429	0.953354
286527	TMSB15B	37.0577	0.012897	0.0559313	0.230586	0.817637	0.953442
387590	TPTEP1	91.9849	0.0189212	0.0820481	0.230611	0.817617	0.953442
1445	CSK	431.956	-0.00496047	0.0215294	-0.230405	0.817777	0.953554
7347	UCHL3	670.626	-0.00728092	0.0316253	-0.230225	0.817917	0.953561
10125	RASGRP1	3866.55	-0.00932461	0.0404839	-0.230329	0.817836	0.953561
51024	FIS1	1525.94	-0.00592693	0.0257439	-0.230226	0.817916	0.953561
466	ATF1	331.073	0.00515426	0.0224119	0.229979	0.818108	0.953619
6242	RTKN	1094.5	-0.0178994	0.0778466	-0.229932	0.818145	0.953619
2189	FANCG	250.455	-0.00585742	0.0254896	-0.229797	0.81825	0.953689
2065	ERBB3	2150.66	-0.0200413	0.0872909	-0.229592	0.818409	0.953718
51289	RXFP3	15.3717	-0.017285	0.0752812	-0.229606	0.818398	0.953718
129831	RBM45	417.41	0.00473117	0.0205981	0.22969	0.818333	0.953718
78991	PCYOX1L	442.149	-0.00615903	0.0268331	-0.229531	0.818456	0.953721
148281	SYT6	698.556	0.0112788	0.0491731	0.229369	0.818582	0.953817
50832	TAS2R4	123.494	-0.0099298	0.0433163	-0.22924	0.818683	0.953882
150353	DNAJB7	30.8431	0.0103827	0.0453071	0.229162	0.818743	0.9539
1135	CHRNA2	32.3619	-0.0256658	0.112098	-0.228957	0.818902	0.954031
30011	SH3KBP1	1717.56	0.00478491	0.0209036	0.228903	0.818944	0.954031
8620	NPFF	30.8122	0.00944327	0.0412682	0.228827	0.819003	0.954048
284443	ZNF493	2389.64	-0.00538683	0.0235487	-0.228753	0.819061	0.954063
8549	LGR5	191.184	0.0246457	0.107786	0.228654	0.819138	0.954101
22984	PDCD11	1601.77	0.00353124	0.0154521	0.228529	0.819235	0.954144
1139	NA	227.815	0.00994498	0.043748	0.227324	0.820172	0.954242
1139	CHRNA7	227.815	0.00994498	0.043748	0.227324	0.820172	0.954242
3570	IL6R	396.565	0.0125859	0.0552656	0.227735	0.819852	0.954242
4809	SNU13	2181.39	-0.00451445	0.0198584	-0.227331	0.820166	0.954242
5239	PGM5	331.128	0.00845861	0.0371191	0.227878	0.819741	0.954242
23308	ICOSLG	394.226	-0.019039	0.0836384	-0.227635	0.81993	0.954242
26469	PTPN18	611.901	0.00574456	0.0251908	0.228042	0.819614	0.954242
54994	GID8	1321.06	-0.0030116	0.0132	-0.228151	0.819529	0.954242
58533	SNX6	1368.95	0.00929024	0.040697	0.228278	0.81943	0.954242
116496	NIBAN1	196.435	-0.0178122	0.0781955	-0.22779	0.819809	0.954242
124535	HSF5	18.101	-0.0153563	0.0675616	-0.227294	0.820196	0.954242
286148	DPY19L4	1298.79	0.00771627	0.0339392	0.227356	0.820147	0.954242
339500	ZNF678	818.765	-0.00593005	0.0260268	-0.227844	0.819768	0.954242
376497	SLC27A1	912.155	0.00731533	0.0321178	0.227766	0.819828	0.954242
641516	KC6	9.28137	0.0261068	0.114836	0.227339	0.82016	0.954242
768211	RELL1	659.816	0.0100241	0.0439609	0.228023	0.819628	0.954242
100873982	ABCC5-AS1	37.6847	0.013584	0.0597445	0.227369	0.820137	0.954242
100874032	PRRT3-AS1	22.6069	0.0122883	0.0540115	0.227512	0.820026	0.954242
105371045	PERCC1	7.32512	-0.0268932	0.118154	-0.227612	0.819948	0.954242
25780	RASGRP3	885.356	-0.0189488	0.0834235	-0.227139	0.820315	0.954329
8464	SUPT3H	811.219	0.0067864	0.0299171	0.22684	0.820548	0.954359
54900	LAX1	6.44013	-0.0306343	0.13506	-0.22682	0.820564	0.954359
79944	L2HGDH	794.478	0.0057238	0.0252294	0.22687	0.820524	0.954359
100505549	NA	50.2765	0.0104772	0.0461598	0.226977	0.820442	0.954359
6781	STC1	41.8051	0.0224992	0.0992209	0.226759	0.820612	0.954362
406962	MIR186	23.7235	-0.0160349	0.0707359	-0.226687	0.820667	0.954375
6129	RPL7	7217.23	0.00574229	0.0253407	0.226604	0.820732	0.954399
515	ATP5PB	3278.98	0.00415814	0.0183679	0.226381	0.820905	0.954499
5606	MAP2K3	287.471	0.00904941	0.0399761	0.226371	0.820913	0.954499
613212	CTXN3	59.4509	-0.0185685	0.0820657	-0.226264	0.820996	0.954499
100506281	NA	19.0834	-0.0161129	0.0712128	-0.226264	0.820996	0.954499
5908	RAP1B	1350.5	-0.00621643	0.0274826	-0.226195	0.821049	0.954508
25880	TMEM186	169.557	0.00523017	0.0231469	0.225955	0.821236	0.954622
10211	FLOT1	2186.14	-0.00399133	0.0176742	-0.225828	0.821335	0.954661
55502	HES6	225.715	0.020237	0.0896248	0.225797	0.821359	0.954661
23157	SEPTIN6	413.045	0.00613638	0.0272258	0.225389	0.821677	0.95487
53944	CSNK1G1	1529.99	0.00358563	0.0159123	0.225336	0.821718	0.95487
817	CAMK2D	1486.1	-0.00897091	0.039862	-0.225049	0.821941	0.955026
201232	SLC16A13	29.7506	-0.0140057	0.0622259	-0.225078	0.821919	0.955026
5794	PTPRH	92.831	0.0211019	0.0938936	0.224743	0.822179	0.955147
9053	MAP7	5171.41	-0.0081116	0.0360824	-0.224807	0.822129	0.955147
100507421	TMEM178B	4921.1	-0.00732058	0.0325675	-0.224781	0.822149	0.955147
344405	PRORSD1P	79.3247	0.00806152	0.0358888	0.224625	0.822271	0.95515
27232	GNMT	260.417	0.00589846	0.0262903	0.224359	0.822478	0.955275
55890	GPRC5C	332.471	0.0129036	0.0575815	0.224093	0.822685	0.955275
142891	SAMD8	4952.87	-0.00380285	0.0169706	-0.224084	0.822692	0.955275
284365	LINC01869	8.15309	0.0214142	0.0954356	0.224383	0.822459	0.955275
340745	LRIT2	96.6827	-0.0112083	0.0500057	-0.22414	0.822648	0.955275
378949	RBMY1D	18.2499	0.0332284	0.148322	0.224028	0.822735	0.955275
100505783	OSER1-DT	277.647	-0.00616027	0.0274951	-0.224049	0.822719	0.955275
4615	MYD88	116.782	-0.00961578	0.0429707	-0.223775	0.822932	0.955286
5927	KDM5A	4443.83	0.0038852	0.0173602	0.223799	0.822914	0.955286
7805	LAPTM5	750.958	0.0181264	0.0809934	0.223801	0.822912	0.955286
55355	HJURP	4.63371	-0.035391	0.158054	-0.223918	0.822821	0.955286
101928656	LINC01099	17.6292	0.0337053	0.150652	0.223729	0.822968	0.955286
483	ATP1B3	1160.23	-0.00761922	0.0342203	-0.222652	0.823806	0.955426
794	CALB2	419.961	0.0111035	0.0498729	0.222637	0.823818	0.955426
1537	CYC1	1470.82	-0.00492838	0.0220727	-0.223279	0.823318	0.955426
4603	MYBL1	184.732	-0.0123926	0.0555152	-0.223229	0.823357	0.955426
8347	H2BC4	1068.35	0.0064814	0.029026	0.223296	0.823305	0.955426
11005	SPINK5	35.8175	0.0124876	0.0559427	0.223221	0.823363	0.955426
22856	CHSY1	1046.71	-0.00773763	0.0347651	-0.222569	0.823871	0.955426
22917	ZP1	44.9699	-0.0121615	0.0546688	-0.222457	0.823958	0.955426
51676	ASB2	10.0372	-0.0190372	0.0855841	-0.222439	0.823972	0.955426
54413	NLGN3	2195.9	0.00542763	0.0243307	0.223078	0.823475	0.955426
54503	ZDHHC13	453.189	0.00497997	0.0224008	0.222312	0.824071	0.955426
55319	TMA16	219.348	-0.00491211	0.0220297	-0.222977	0.823553	0.955426
55709	KBTBD4	431.779	-0.0056044	0.0251906	-0.22248	0.82394	0.955426
55891	LENEP	9.85343	0.0189881	0.0853978	0.222349	0.824042	0.955426
60481	ELOVL5	2192.56	-0.00973292	0.0436203	-0.223128	0.823436	0.955426
114990	VASN	151.196	0.0158509	0.071276	0.222387	0.824012	0.955426
399693	CCDC187	7.43676	0.0338344	0.152161	0.222359	0.824035	0.955426
440307	TTLL13P	52.6186	0.00997625	0.0447062	0.223152	0.823418	0.955426
100874093	BRWD1-AS1	15.8376	0.0169089	0.0759293	0.222693	0.823774	0.955426
101927830	TMLHE-AS1	107.201	-0.00710638	0.0318009	-0.223465	0.823174	0.955426
399888	FAM180B	73.1444	-0.0121545	0.0546906	-0.222242	0.824126	0.955437
100652739	RAET1E-AS1	10.4398	0.0274074	0.123367	0.222161	0.824189	0.955459
48	ACO1	1391.67	-0.00461901	0.0208268	-0.221782	0.824484	0.955538
517	ATP5MC2	1773.08	-0.00431284	0.0194465	-0.22178	0.824485	0.955538
1408	CRY2	3833.42	-0.00664502	0.0299491	-0.221877	0.824409	0.955538
5213	PFKM	6250.53	-0.00454365	0.0204982	-0.221661	0.824578	0.955538
6385	SDC4	2859.52	-0.0128865	0.0581485	-0.221614	0.824615	0.955538
9733	SART3	2008.04	0.00279354	0.012599	0.221727	0.824526	0.955538
81631	MAP1LC3B	2085.66	-0.00534368	0.0240923	-0.2218	0.824469	0.955538
9921	RNF10	2999.99	-0.00376044	0.0169827	-0.221428	0.824759	0.955654
8239	USP9X	9437.36	-0.00314409	0.0142129	-0.221214	0.824926	0.955688
220108	FAM124A	703.3	0.0147678	0.0667229	0.221331	0.824835	0.955688
283238	SLC22A24	21.8318	0.0162881	0.0736455	0.221169	0.824961	0.955688
347734	SLC35B2	480.322	0.00692011	0.0312899	0.221161	0.824967	0.955688
4340	MOG	1575.51	-0.0222358	0.10064	-0.220944	0.825136	0.955751
7539	ZFP37	403.318	-0.00488632	0.0221118	-0.220982	0.825106	0.955751
643853	TMPPE	470.066	0.00693993	0.0314139	0.220919	0.825155	0.955751
129285	PPP1R21	1756.76	0.00535844	0.0242884	0.220618	0.82539	0.955919
11216	AKAP10	1854.48	0.00327209	0.0148412	0.220473	0.825503	0.955988
26993	AKAP8L	1898.24	-0.00412768	0.0187307	-0.22037	0.825583	0.955988
57496	MRTFB	11397.9	-0.00797822	0.0362021	-0.22038	0.825575	0.955988
1582	CYP8B1	10.3378	0.0179577	0.08151	0.220312	0.825628	0.955988
5836	PYGL	569.463	-0.0100773	0.045893	-0.219583	0.826196	0.956078
10562	OLFM4	52.9254	-0.0153861	0.069928	-0.220028	0.82585	0.956078
56145	PCDHA3	139.206	-0.00694611	0.031597	-0.219834	0.826	0.956078
79634	SCRN3	1064.51	-0.00384834	0.0175081	-0.219804	0.826024	0.956078
93377	OPALIN	4311.95	-0.0200452	0.0912778	-0.219607	0.826177	0.956078
154091	SLC2A12	927.069	-0.00787057	0.0358234	-0.219705	0.826101	0.956078
359822	KCNIP4-IT1	4265.88	-0.0108411	0.0493715	-0.219581	0.826197	0.956078
645832	SEBOX	15.453	-0.014478	0.0659242	-0.219616	0.82617	0.956078
729156	GTF2IRD1P1	18.5405	0.013449	0.0611635	0.219887	0.825959	0.956078
100293516	ZNF587B	602.842	-0.0062689	0.0284859	-0.220071	0.825816	0.956078
100874236	COL18A1-AS2	7.05695	0.0212309	0.0965843	0.219817	0.826014	0.956078
3077	HFE	92.2036	0.0113268	0.0516454	0.219319	0.826402	0.956138
3840	KPNA4	3400.82	0.00320464	0.0146364	0.21895	0.826689	0.956138
6515	SLC2A3	2784.35	0.0118496	0.0540615	0.219187	0.826505	0.956138
51154	MRTO4	783.012	-0.0045248	0.0206743	-0.218861	0.826758	0.956138
57453	DSCAML1	1468.21	0.00819901	0.0373993	0.219229	0.826471	0.956138
64400	AKTIP	1541.16	-0.00323324	0.0147719	-0.218878	0.826745	0.956138
84108	PCGF6	221.033	-0.00685784	0.0313245	-0.218929	0.826705	0.956138
425054	VCX3B	7.37672	0.0243207	0.111142	0.218826	0.826785	0.956138
100033816	SNORD115-42	100.523	-0.010823	0.0494153	-0.219022	0.826633	0.956138
93627	TBCK	1914.48	-0.00401976	0.0183884	-0.218603	0.826959	0.956288
309	ANXA6	7714.48	-0.00735683	0.0337093	-0.218243	0.827239	0.956478
8050	PDHX	2035.08	-0.00451354	0.0207127	-0.217911	0.827498	0.95648
30833	NT5C	195.796	0.00804529	0.0369265	0.217873	0.827528	0.95648
56965	PARP6	2268.11	0.00344046	0.0157879	0.217918	0.827493	0.95648
84518	CNFN	46.8693	-0.0124019	0.0569166	-0.217896	0.82751	0.95648
84750	FUT10	788.826	0.00780505	0.0357812	0.218133	0.827326	0.95648
353116	RILPL1	698.087	0.00579155	0.0265812	0.217882	0.827521	0.95648
5334	PLCL1	2679.59	-0.0118853	0.0545721	-0.217791	0.827592	0.956496
79680	RTL10	1001.36	-0.00499636	0.0229463	-0.217741	0.827631	0.956496
638	BIK	22.0633	-0.0150156	0.069035	-0.217508	0.827813	0.956499
5291	PIK3CB	2761.65	-0.00519456	0.0238645	-0.217669	0.827687	0.956499
388650	DIPK1A	1626.37	-0.00412886	0.0189811	-0.217525	0.827799	0.956499
5867	RAB4A	995.671	0.00486272	0.0223648	0.217427	0.827876	0.95652
351	APP	33183.7	0.00423883	0.0195986	0.216283	0.828768	0.956596
5316	PKNOX1	727.259	0.00416727	0.0192661	0.216301	0.828753	0.956596
6392	SDHD	1344.2	0.00577184	0.0266065	0.216934	0.82826	0.956596
6772	STAT1	2474.14	-0.00956495	0.0441194	-0.216797	0.828367	0.956596
7068	THRB	2756.25	-0.00711938	0.0328484	-0.216735	0.828415	0.956596
7248	TSC1	4704.3	0.00362365	0.0167086	0.216873	0.828307	0.956596
9765	ZFYVE16	6969.32	0.00773685	0.0357233	0.216577	0.828538	0.956596
55657	ZNF692	615.482	-0.00694472	0.0320975	-0.216363	0.828705	0.956596
56650	CLDND1	5923.42	-0.0174568	0.0804531	-0.21698	0.828224	0.956596
79175	ZNF343	658.052	0.0038709	0.0178441	0.216928	0.828264	0.956596
79184	BRCC3	737.831	0.004801	0.0221701	0.216553	0.828557	0.956596
79817	MOB3B	3473.67	0.00676836	0.0312983	0.216253	0.828791	0.956596
79828	METTL8	1656.35	0.00568983	0.0261982	0.217184	0.828065	0.956596
84986	ARHGAP19	357.116	0.00732753	0.0338742	0.216316	0.828742	0.956596
201931	TMEM192	837.865	-0.00430803	0.0198603	-0.216917	0.828273	0.956596
642361	NA	93.5325	0.00848994	0.0391353	0.216938	0.828256	0.956596
677820	SNORA38	7.00329	0.0273691	0.126017	0.217186	0.828064	0.956596
100874264	AOAH-IT1	14.6367	-0.0153001	0.0706733	-0.216491	0.828605	0.956596
1428	CRYM	3655.12	-0.0156484	0.0724001	-0.216137	0.828881	0.956649
4821	NKX2-2	151.887	-0.0175997	0.0815775	-0.215742	0.829189	0.95668
5861	RAB1A	2375.41	0.00407628	0.0189358	0.215269	0.829558	0.95668
7385	UQCRC2	4074.24	-0.00387935	0.0180276	-0.21519	0.829619	0.95668
7768	ZNF225	362.602	-0.00394491	0.0183497	-0.214985	0.829779	0.95668
23649	POLA2	286.987	0.00589115	0.0273354	0.215513	0.829367	0.95668
50801	KCNK4	157.053	-0.0105093	0.0488576	-0.215101	0.829689	0.95668
51557	LGSN	23.5433	0.0187323	0.086923	0.215505	0.829374	0.95668
54753	ZNF853	681.624	-0.00510589	0.0236634	-0.215771	0.829166	0.95668
55086	RADX	819.164	0.0110006	0.0509529	0.215897	0.829068	0.95668
57179	KIAA1191	2602.45	0.00381859	0.0177476	0.215161	0.829642	0.95668
58484	NLRC4	101.299	-0.00939433	0.0437153	-0.214898	0.829847	0.95668
79174	CRELD2	501.32	0.00580641	0.0269608	0.215365	0.829483	0.95668
112950	MED8	468.146	-0.00411604	0.0190671	-0.215872	0.829088	0.95668
153743	PPP1R2B	32.2817	-0.0117136	0.0543231	-0.215628	0.829278	0.95668
283440	ITFG2-AS1	40.2162	-0.0109605	0.0509668	-0.215052	0.829727	0.95668
339896	GADL1	2.40379	-0.0397136	0.184723	-0.21499	0.829775	0.95668
613211	DEFB134	12.8132	0.0204711	0.095181	0.215076	0.829708	0.95668
693208	MIR623	9.75096	0.0191238	0.0887745	0.215419	0.82944	0.95668
100271873	AIRN	18.7086	-0.0122765	0.0569729	-0.21548	0.829393	0.95668
1556	CYP2B7P	27.3049	0.0180201	0.0843764	0.213568	0.830884	0.956716
3859	KRT12	6.08946	-0.0278549	0.129909	-0.214419	0.83022	0.956716
3995	FADS3	679.479	0.00825189	0.0386362	0.213579	0.830875	0.956716
4060	LUM	33.946	-0.0242737	0.113508	-0.21385	0.830664	0.956716
4174	MCM5	275.902	0.0107179	0.0501194	0.213847	0.830667	0.956716
5706	PSMC6	1492.03	-0.00425731	0.0198968	-0.213969	0.830571	0.956716
5837	PYGM	1155.39	0.0167192	0.0781362	0.213975	0.830567	0.956716
7593	MZF1	507.48	0.00765061	0.0356444	0.214637	0.83005	0.956716
8470	SORBS2	6904.47	0.0081126	0.0377973	0.214634	0.830052	0.956716
9798	IST1	2548.79	0.0040339	0.0188186	0.214357	0.830269	0.956716
9960	USP3	863.017	-0.00459774	0.0215167	-0.213682	0.830795	0.956716
26184	OR1F2P	8.42438	-0.0188038	0.0880788	-0.213488	0.830946	0.956716
27202	C5AR2	11.5242	0.024659	0.115535	0.213433	0.830989	0.956716
51714	SELENOT	3813.65	-0.00510534	0.0239211	-0.213424	0.830996	0.956716
54360	CYTL1	27.073	0.017981	0.083883	0.214358	0.830268	0.956716
57817	HAMP	30.2539	0.0297339	0.139176	0.213643	0.830825	0.956716
79755	ZNF750	144.381	0.0111822	0.0523786	0.213488	0.830946	0.956716
81608	FIP1L1	2359.44	0.00331034	0.0154241	0.214622	0.830062	0.956716
90102	PHLDB2	287.27	0.007925	0.037103	0.213595	0.830863	0.956716
92259	MRPS36	432.58	-0.00515408	0.0240275	-0.214508	0.830151	0.956716
92747	BPIFB1	40.2601	-0.015064	0.0703689	-0.214072	0.830491	0.956716
374899	ZNF829	390.222	-0.00430347	0.0200751	-0.214368	0.83026	0.956716
100873942	PHEX-AS1	69.02	0.013141	0.061434	0.213905	0.830621	0.956716
101928988	NA	12.9617	-0.0276994	0.129565	-0.213787	0.830713	0.956716
116	ADCYAP1	93.1401	0.018377	0.0862785	0.212996	0.83133	0.95672
1781	DYNC1I2	3638.2	-0.00519357	0.0243605	-0.213196	0.831174	0.95672
2110	ETFDH	789.234	0.00439754	0.0206695	0.212755	0.831518	0.95672
4130	MAP1A	48248.9	-0.00714699	0.033667	-0.212285	0.831885	0.95672
5066	PAM	11140.8	-0.00818235	0.0383852	-0.213164	0.831199	0.95672
5342	PLGLB2	512.163	0.006812	0.0320632	0.212455	0.831752	0.95672
5828	PEX2	773.001	-0.00490278	0.0230983	-0.212257	0.831907	0.95672
9677	PPIP5K1	5854.95	-0.0051057	0.0239699	-0.213004	0.831324	0.95672
10850	CCL27	10.8136	0.0165438	0.0775627	0.213296	0.831096	0.95672
22843	PPM1E	568.444	0.0118417	0.055753	0.212395	0.831799	0.95672
27289	RND1	427.502	-0.0114108	0.0537037	-0.212477	0.831735	0.95672
51611	DPH5	377.441	0.00453475	0.0213074	0.212826	0.831463	0.95672
54499	TMCO1	1535.48	0.00455821	0.0214356	0.212647	0.831602	0.95672
55024	BANK1	81.1561	0.0142175	0.0669768	0.212275	0.831892	0.95672
57462	MYORG	2113.81	0.00994392	0.0466753	0.213045	0.831292	0.95672
79886	CAAP1	436.403	0.00413457	0.0194828	0.212217	0.831938	0.95672
84978	FRMD5	1626.93	-0.00684776	0.03226	-0.212268	0.831898	0.95672
91107	TRIM47	364.51	0.0121154	0.0568376	0.213158	0.831203	0.95672
646817	SETSIP	8.54552	-0.0169918	0.0799809	-0.212448	0.831758	0.95672
100129518	SOD2-OT1	28.3928	-0.0113224	0.0532885	-0.212474	0.831737	0.95672
100628307	DIO2-AS1	26.0488	0.0107767	0.0506765	0.212658	0.831594	0.95672
65057	ACD	293.189	-0.00639372	0.0301536	-0.212038	0.832077	0.956778
101927751	NA	12.2516	-0.0230923	0.108907	-0.212038	0.832078	0.956778
26088	GGA1	1015.68	-0.0040232	0.0189912	-0.211845	0.832228	0.956796
283337	ZNF740	1111.86	-0.00317223	0.0149732	-0.21186	0.832216	0.956796
101927905	LINC02449	390.234	0.0100159	0.047271	0.211882	0.832199	0.956796
55224	ETNK2	551.104	-0.00832374	0.0393537	-0.211511	0.832489	0.956942
100873857	SNORD115-46	243.609	-0.0065707	0.0310642	-0.21152	0.832481	0.956942
6130	RPL7A	7335.33	0.00400076	0.0189609	0.211	0.832887	0.95704
9830	TRIM14	407.489	0.00698338	0.0330629	0.211215	0.832719	0.95704
10212	DDX39A	324.544	0.0056832	0.0269318	0.211022	0.83287	0.95704
51114	ZDHHC9	1496.27	0.012884	0.0610537	0.211028	0.832865	0.95704
51495	HACD3	5250.06	0.00471499	0.0223416	0.211041	0.832856	0.95704
113457	TUBA3D	51.8408	0.0102374	0.0485034	0.211066	0.832836	0.95704
100128553	CTAGE4	55.4825	0.0142873	0.0676493	0.211197	0.832734	0.95704
4720	NDUFS2	2575.93	-0.00382594	0.0181786	-0.210464	0.833306	0.957093
8723	SNX4	933.869	0.00454972	0.0216195	0.210445	0.83332	0.957093
9153	SLC28A2	76.483	0.0232304	0.110434	0.210356	0.83339	0.957093
9840	TESPA1	2025.05	0.0294671	0.139758	0.210844	0.833009	0.957093
54765	TRIM44	5800.11	0.00385182	0.0182834	0.210673	0.833143	0.957093
64773	PCED1A	614.901	-0.00508918	0.024175	-0.210514	0.833266	0.957093
79613	TANGO6	1353.05	0.00343074	0.0162767	0.210776	0.833062	0.957093
195827	PRXL2C	179.822	0.00720863	0.0342219	0.210644	0.833165	0.957093
282679	AQP11	169.727	0.00472529	0.0224681	0.210311	0.833425	0.957093
100885778	NALCN-AS1	38.108	-0.0102498	0.0487145	-0.210405	0.833351	0.957093
101929338	SEMA5A-AS1	43.2831	-0.0116746	0.0554344	-0.210603	0.833197	0.957093
8780	RIOK3	1114.72	0.00603169	0.028691	0.210229	0.833489	0.957114
9501	RPH3AL	44.5942	0.0117541	0.0559544	0.210066	0.833616	0.957127
1310	COL19A1	608.423	-0.00976064	0.0465017	-0.209898	0.833747	0.957154
80760	ITIH5	1219.7	0.0101473	0.0483904	0.209696	0.833905	0.957183
133121	ENPP6	354.952	0.0134563	0.0641708	0.209695	0.833906	0.957183
100125556	FAM86JP	56.5169	0.0162208	0.0773287	0.209764	0.833852	0.957183
9924	PAN2	1942.87	0.00639655	0.0305497	0.209382	0.83415	0.957239
25844	YIPF3	1405.29	-0.0035588	0.0169897	-0.209468	0.834083	0.957239
56944	OLFML3	230.123	-0.0106196	0.0507201	-0.209376	0.834155	0.957239
169611	OLFML2A	115.414	-0.0117706	0.0561912	-0.209474	0.834078	0.957239
100128946	LINC01310	220.001	0.0159115	0.0760059	0.209345	0.834179	0.957239
9358	ITGBL1	523.263	0.00759505	0.0363404	0.208997	0.83445	0.957448
506	ATP5F1B	10563.5	-0.00512741	0.0246932	-0.207644	0.835507	0.957508
2903	GRIN2A	4833.83	0.0103746	0.0496987	0.208749	0.834644	0.957508
4133	MAP2	63768.5	0.0069954	0.0337204	0.207453	0.835656	0.957508
7073	TIAL1	1693.99	0.00390688	0.0188546	0.207211	0.835845	0.957508
7172	TPMT	743.169	-0.0052673	0.0253152	-0.208069	0.835175	0.957508
8888	MCM3AP	3520.08	-0.00277086	0.0132806	-0.208639	0.83473	0.957508
8996	NOL3	264.556	-0.00808106	0.0389664	-0.207386	0.835709	0.957508
9683	N4BP1	1531.56	0.00293081	0.0141431	0.207225	0.835834	0.957508
9919	SEC16A	3098	-0.00464329	0.0223687	-0.20758	0.835557	0.957508
10317	B3GALT5	972.636	0.00992465	0.0478186	0.207548	0.835582	0.957508
10591	DNPH1	365.815	0.00816226	0.0392343	0.208039	0.835198	0.957508
10866	HCP5	137.824	-0.0105442	0.050839	-0.207403	0.835695	0.957508
57628	DPP10	2224.95	0.00813551	0.0390456	0.208359	0.834949	0.957508
57863	CADM3	4345.31	-0.00611622	0.0293353	-0.208493	0.834844	0.957508
59345	GNB4	1126.65	0.00961876	0.0463997	0.207302	0.835774	0.957508
79661	NEIL1	664.146	-0.00488358	0.0235375	-0.207481	0.835634	0.957508
85464	SSH2	1924.95	0.00563139	0.0271635	0.207314	0.835764	0.957508
197257	LDHD	361.505	0.00780591	0.0375159	0.208069	0.835175	0.957508
219927	MRPL21	440.99	0.00619283	0.0297594	0.208096	0.835154	0.957508
347051	SLC10A5	62.9558	0.00903249	0.0435157	0.207569	0.835566	0.957508
400916	CHCHD10	732.046	-0.00514761	0.0247487	-0.207995	0.835233	0.957508
642280	ZNF876P	336.009	-0.00725014	0.0349336	-0.207541	0.835588	0.957508
727866	FAM156B	1748.97	-0.00399866	0.0192056	-0.208203	0.83507	0.957508
728695	SPANXB1	3.25124	0.04336	0.207738	0.208724	0.834664	0.957508
100132891	MSC-AS1	13.6837	-0.0150855	0.0724876	-0.208112	0.835142	0.957508
100507290	ZNF865	170.031	-0.00746614	0.0358735	-0.208124	0.835132	0.957508
105372280	GNG14	28.4844	0.0112739	0.0543182	0.207553	0.835578	0.957508
5414	SEPTIN4	7079.13	0.0175267	0.0846357	0.207084	0.835944	0.957571
5129	CDK18	1230.45	0.0191739	0.0926229	0.20701	0.836002	0.957585
339210	C17orf67	92.7226	-0.00790692	0.0382373	-0.206785	0.836177	0.957735
22887	FOXJ3	2830.37	-0.00370517	0.0179252	-0.206702	0.836243	0.957758
11010	GLIPR1	315.338	0.0126508	0.061241	0.206573	0.836343	0.957822
5433	POLR2D	641.28	-0.00312052	0.0151216	-0.206362	0.836508	0.957857
7305	TYROBP	115.142	-0.0157106	0.0762155	-0.206133	0.836687	0.957857
8778	SIGLEC5	85.9309	-0.0108957	0.0528522	-0.206155	0.83667	0.957857
23766	GABARAPL3	29.196	-0.0133875	0.0648513	-0.206434	0.836452	0.957857
80317	ZKSCAN3	309.706	0.00504111	0.0244465	0.206209	0.836627	0.957857
157697	ERICH1	564.708	0.00822737	0.0399086	0.206155	0.83667	0.957857
284680	SPATA46	14.3629	0.0195924	0.0950125	0.206209	0.836628	0.957857
10382	TUBB4A	6402.19	-0.00965701	0.0468619	-0.206074	0.836733	0.957859
79071	ELOVL6	412.823	0.00673979	0.0327412	0.205851	0.836908	0.957956
100873998	MEIS1-AS2	18.3022	0.0142867	0.0694005	0.205859	0.836901	0.957956
57654	UVSSA	814.769	0.00755159	0.0367204	0.205651	0.837064	0.958083
444	ASPH	5463.95	0.00516787	0.0251594	0.205405	0.837255	0.958094
1463	NCAN	6115.15	-0.00989659	0.0482102	-0.20528	0.837353	0.958094
3362	HTR6	683.058	-0.0112282	0.0547048	-0.205251	0.837376	0.958094
5695	PSMB7	913.309	-0.0048387	0.0235478	-0.205484	0.837194	0.958094
55103	RALGPS2	1661.39	-0.00612778	0.0298596	-0.20522	0.8374	0.958094
58191	CXCL16	196.369	0.0108214	0.052713	0.205288	0.837347	0.958094
85407	NKD1	630.011	0.00828304	0.0403696	0.20518	0.837432	0.958094
16	AARS1	7599.83	0.0037852	0.0184613	0.205035	0.837545	0.958173
100874206	OSBPL10-AS1	7.55841	0.0193814	0.0945889	0.204902	0.837649	0.958241
10226	PLIN3	370.911	0.0167144	0.0816718	0.204653	0.837843	0.958309
55612	FERMT1	379.245	-0.00731396	0.0357362	-0.204665	0.837834	0.958309
101927152	SAMMSON	24.0974	0.0266627	0.130236	0.204726	0.837786	0.958309
57715	SEMA4G	263.787	-0.0067326	0.0329253	-0.204481	0.837978	0.958412
7046	TGFBR1	1136.64	-0.0090043	0.0440529	-0.204397	0.838043	0.958435
8727	CTNNAL1	397.909	0.00761032	0.0372576	0.204262	0.838148	0.958505
55696	RBM22	1139.37	0.00354343	0.0173607	0.204106	0.838271	0.958569
768097	HAR1B	48.0953	0.0133634	0.0654991	0.204024	0.838335	0.958569
2542	SLC37A4	208.383	-0.00579498	0.0284365	-0.203787	0.83852	0.958622
2547	XRCC6	4313.73	0.00429527	0.0210772	0.203788	0.838519	0.958622
5341	PLEK	539.631	-0.0101643	0.0498767	-0.203789	0.838518	0.958622
406	ARNTL	1216.11	-0.008076	0.0396905	-0.203474	0.838764	0.958666
8269	TMEM187	73.6897	0.0108599	0.0533372	0.203608	0.83866	0.958666
112755	STX1B	4992.41	-0.00895067	0.0439792	-0.203521	0.838728	0.958666
246329	STAC3	78.4957	0.00992775	0.0488194	0.203357	0.838856	0.958699
4125	MAN2B1	404.822	-0.00831879	0.0409229	-0.203279	0.838917	0.958717
570	BAAT	63.9543	-0.0123564	0.0612479	-0.201744	0.840117	0.958742
1730	DIAPH2	2456.4	-0.00535296	0.026394	-0.20281	0.839284	0.958742
2773	GNAI3	1340.65	-0.00401484	0.0198155	-0.202611	0.839439	0.958742
3150	HMGN1	1562.88	0.00456969	0.0227833	0.200572	0.841034	0.958742
4729	NDUFV2	1393.72	-0.00463573	0.0228928	-0.202498	0.839528	0.958742
5202	PFDN2	470.776	-0.00559608	0.027771	-0.201508	0.840301	0.958742
5818	NECTIN1	632.545	-0.0132734	0.0657695	-0.201818	0.840059	0.958742
6059	ABCE1	1862.39	-0.00422288	0.0208351	-0.202681	0.839384	0.958742
6856	SYPL1	884.376	0.00860526	0.0427385	0.201347	0.840427	0.958742
7148	TNXB	818.121	0.00816832	0.0402786	0.202795	0.839295	0.958742
9247	GCM2	63.0831	0.0108091	0.0534802	0.202113	0.839828	0.958742
9469	CHST3	973.088	0.0134698	0.0666231	0.202179	0.839777	0.958742
9728	SECISBP2L	8644.01	0.00747758	0.0372939	0.200504	0.841087	0.958742
10330	CNPY2	962.193	0.00321753	0.0159726	0.201441	0.840354	0.958742
22800	RRAS2	331.554	0.00570905	0.0284538	0.200643	0.840978	0.958742
22904	SBNO2	311.555	-0.0133032	0.0661087	-0.201233	0.840517	0.958742
23132	RAD54L2	2128.32	0.00426055	0.0209936	0.202945	0.839178	0.958742
25839	COG4	1230.39	0.00488107	0.0240229	0.203184	0.838992	0.958742
50846	DHH	3.87907	0.0274854	0.135584	0.202719	0.839355	0.958742
54107	POLE3	699.373	0.00457463	0.0225602	0.202775	0.839311	0.958742
54971	BANP	405.518	-0.00650546	0.032224	-0.201882	0.840009	0.958742
55056	GABPB1-IT1	502.112	-0.00531545	0.0264376	-0.201057	0.840654	0.958742
57569	ARHGAP20	2789.53	-0.00819415	0.040596	-0.201846	0.840037	0.958742
57572	DOCK6	276.937	0.00847845	0.0419166	0.202269	0.839706	0.958742
57643	ZSWIM5	897.904	-0.00425829	0.0212073	-0.200794	0.84086	0.958742
57701	NCKAP5L	669.198	-0.00599543	0.0298348	-0.200954	0.840734	0.958742
64114	TMBIM1	2120.77	-0.0118974	0.0589656	-0.201768	0.840098	0.958742
64805	P2RY12	801.341	-0.0147993	0.0737435	-0.200687	0.840944	0.958742
84803	GPAT3	41.8174	0.010012	0.0497615	0.2012	0.840542	0.958742
84964	ALKBH6	322.087	-0.00515963	0.0255643	-0.201829	0.84005	0.958742
150383	CDPF1	114.28	-0.00650206	0.0320607	-0.202805	0.839288	0.958742
169834	ZNF883	825.937	0.00607469	0.0300986	0.201826	0.840053	0.958742
200726	FAM237A	55.1077	-0.0144249	0.0715059	-0.20173	0.840128	0.958742
342035	GLDN	1205.34	0.0222846	0.11038	0.201889	0.840003	0.958742
388796	SNHG17	99.4406	-0.00982586	0.0486039	-0.202162	0.83979	0.958742
388946	TMEM247	11.2266	0.0173193	0.0860281	0.201321	0.840447	0.958742
389197	C4orf50	2911.86	-0.0074049	0.0368441	-0.200979	0.840715	0.958742
439949	PRKCQ-AS1	222.779	-0.0146321	0.0725512	-0.201679	0.840168	0.958742
645455	CEP170	238.359	0.00892166	0.0442687	0.201534	0.840281	0.958742
101927420	NA	16.806	-0.0126786	0.0632117	-0.200573	0.841032	0.958742
103504729	MIR3179-4	11.0477	0.0253277	0.12572	0.201462	0.840338	0.958742
26115	TANC2	13264.9	-0.00635283	0.0317007	-0.200401	0.841167	0.95878
8660	IRS2	1664.52	-0.00694268	0.0346619	-0.200297	0.841248	0.958821
26284	ERAL1	600.729	-0.00319925	0.0159927	-0.200044	0.841446	0.958917
27141	CIDEB	13.2411	0.0123606	0.0617688	0.20011	0.841395	0.958917
27314	RAB30	2459.18	0.00725237	0.0362586	0.200018	0.841467	0.958917
64135	IFIH1	299.548	-0.00944219	0.0472225	-0.199951	0.841519	0.958926
79679	VTCN1	4.36291	0.0293913	0.147051	0.199872	0.841581	0.958945
4833	NME4	420.76	-0.00508299	0.0254994	-0.199337	0.841999	0.959021
5423	POLB	492.359	-0.00363349	0.0182245	-0.199374	0.84197	0.959021
5445	PON2	4350.74	0.00867423	0.0434406	0.19968	0.841731	0.959021
9673	SLC25A44	1319.12	-0.00526284	0.0263894	-0.19943	0.841926	0.959021
64844	MARCHF7	3274.13	-0.00301978	0.0151555	-0.199253	0.842065	0.959021
79676	OGFOD2	295.316	0.00621015	0.0311565	0.199321	0.842011	0.959021
151531	UPP2	216.405	-0.00683347	0.0342367	-0.199595	0.841797	0.959021
100422855	MIR4301	26.9496	-0.0150447	0.0755203	-0.199214	0.842095	0.959021
4047	LSS	2578.4	-0.00757364	0.0380703	-0.198938	0.842311	0.959034
22944	KIN	638.297	0.00344287	0.0173076	0.198923	0.842323	0.959034
80168	MOGAT2	8.90553	0.0212322	0.106803	0.198798	0.842421	0.959034
162461	TMEM92	9.50264	-0.0218266	0.109651	-0.199056	0.842219	0.959034
400499	NA	45.8798	-0.0147254	0.0739445	-0.199141	0.842153	0.959034
80199	FUZ	436.748	-0.00667389	0.0335818	-0.198735	0.84247	0.959039
1298	COL9A2	1357.39	-0.0145587	0.0733201	-0.198564	0.842604	0.95909
5330	PLCB2	1003.38	-0.00615176	0.0309757	-0.1986	0.842576	0.95909
137886	UBXN2B	1709.22	-0.00385532	0.0194219	-0.198503	0.842651	0.959092
8477	GPR65	33.3924	0.0189925	0.0958314	0.198187	0.842899	0.95914
56893	UBQLN4	2862.55	0.00546752	0.0275784	0.198253	0.842847	0.95914
57529	RTL9	123.987	-0.010447	0.0526702	-0.198348	0.842773	0.95914
144193	AMDHD1	65.6691	0.00961315	0.0484985	0.198216	0.842876	0.95914
2868	GRK4	449.652	0.00430532	0.0217551	0.1979	0.843124	0.959222
22948	CCT5	2763.67	0.00498273	0.0251854	0.197842	0.843168	0.959222
84912	SLC35B4	2388.68	0.00362333	0.0183118	0.197869	0.843147	0.959222
338773	TMEM119	179.455	0.0195274	0.0986709	0.197905	0.84312	0.959222
1346	COX7A1	274.049	-0.0103683	0.0524708	-0.197601	0.843358	0.959284
442862	PRY2	13.163	0.0275031	0.139149	0.197652	0.843317	0.959284
1998	ELF2	1889.69	0.00344583	0.0174651	0.197298	0.843595	0.959287
23057	NMNAT2	6832.06	0.00712111	0.0360757	0.197394	0.843519	0.959287
440957	SMIM4	79.3162	-0.00568359	0.0287723	-0.197537	0.843408	0.959287
728081	LINC00290	32.9697	-0.0127419	0.0645964	-0.197253	0.843629	0.959287
768239	PSAPL1	63.4799	0.0121056	0.0613628	0.19728	0.843609	0.959287
102466616	MIR6132	31.2758	-0.00823199	0.0417246	-0.197294	0.843598	0.959287
59340	HRH4	7.69537	0.0248296	0.125927	0.197175	0.843691	0.959306
23141	ANKLE2	1777.72	-0.00420116	0.0213133	-0.197114	0.843738	0.959309
8490	RGS5	5755.43	-0.00809169	0.04109	-0.196926	0.843886	0.959375
126272	EID2B	275.02	-0.00691976	0.0351777	-0.196708	0.844056	0.959517
100463285	MTRNR2L4	32.6703	0.0119354	0.0607196	0.196565	0.844168	0.959556
100847075	MIR5685	5.16891	0.0235185	0.119657	0.19655	0.84418	0.959556
57576	KIF17	578.815	0.00749394	0.0381427	0.196471	0.844242	0.959575
1789	DNMT3B	48.1447	0.00875615	0.0446093	0.196286	0.844387	0.959587
148046	CIRBP-AS1	82.8907	-0.00862493	0.0439308	-0.19633	0.844352	0.959587
101929583	NA	35.4765	0.0152787	0.0778154	0.196345	0.84434	0.959587
105371130	MFSD13B	157.933	0.00966261	0.0492602	0.196154	0.844489	0.959653
7752	ZNF200	269.395	0.00364471	0.018589	0.196068	0.844557	0.959679
22837	COBLL1	911.512	0.00686581	0.0350446	0.195916	0.844676	0.959714
55892	MYNN	1006.62	0.00287155	0.0146572	0.195914	0.844678	0.959714
6885	MAP3K7	2156.55	-0.00353897	0.0181157	-0.195353	0.845116	0.959839
8906	AP1G2	1183.46	0.00980312	0.050119	0.195597	0.844926	0.959839
9262	STK17B	437.716	-0.0122531	0.0626448	-0.195596	0.844926	0.959839
11219	TREX2	9.57143	0.01451	0.0742902	0.195315	0.845146	0.959839
144608	C12orf60	156.686	0.00537832	0.0275022	0.19556	0.844955	0.959839
791115	PWRN2	486.218	0.011067	0.0566298	0.195426	0.845059	0.959839
100862680	LINC00507	4.41364	0.0510875	0.261305	0.195509	0.844994	0.959839
119392	SFR1	153.375	-0.0107557	0.0551135	-0.195155	0.845272	0.95993
103504734	MIR1244-4	20.8461	0.0132817	0.068098	0.195038	0.845363	0.959983
6845	VAMP7	1847.71	-0.00467545	0.0239961	-0.194842	0.845516	0.960106
1376	CPT2	406.871	-0.00773503	0.0397523	-0.194581	0.845721	0.960186
339403	RXFP4	18.4033	0.0138123	0.0709818	0.19459	0.845714	0.960186
345643	MCIDAS	22.7862	-0.0181327	0.0931809	-0.194596	0.845709	0.960186
51754	TMEM8B	1165.75	-0.00586129	0.0301422	-0.194454	0.84582	0.960247
101928035	PSMD7-DT	19.2723	0.0127111	0.0654199	0.1943	0.845941	0.960334
6795	AURKC	26.0105	0.0131952	0.0679434	0.194208	0.846013	0.960364
64757	MTARC1	415.591	-0.00667256	0.034379	-0.194088	0.846107	0.960369
920	CD4	284.561	-0.0109829	0.0566637	-0.193827	0.846312	0.960449
25763	H2AP	37.7357	-0.0106228	0.0547918	-0.193876	0.846273	0.960449
440515	ZNF506	1477.04	0.00370113	0.0190911	0.193866	0.846281	0.960449
6496	SIX3	464.493	-0.00828525	0.0428732	-0.19325	0.846763	0.960734
7353	UFD1	500.053	0.00388367	0.0201078	0.193142	0.846848	0.960734
51691	LSM8	1833.73	0.00423983	0.0219482	0.193174	0.846823	0.960734
79132	DHX58	288.287	0.00646012	0.0334493	0.193132	0.846856	0.960734
116541	MRPL54	386.846	-0.00564245	0.0292578	-0.192853	0.847074	0.960734
116832	RPL39L	73.9124	-0.00844909	0.0438004	-0.1929	0.847037	0.960734
255877	BCL6B	91.8267	-0.0150482	0.078024	-0.192867	0.847063	0.960734
360023	ZBTB41	2576.21	0.00462111	0.0239375	0.193049	0.84692	0.960734
400224	PLEKHD1	12.4778	-0.0169526	0.0879202	-0.192818	0.847101	0.960734
767846	PFN1P2	223.771	0.00674297	0.0349288	0.193049	0.846921	0.960734
100033822	SNORD115-48	14.0712	-0.0143468	0.0741923	-0.193373	0.846667	0.960734
29108	PYCARD	26.2656	-0.0127764	0.0663325	-0.192612	0.847263	0.960764
58985	IL22RA1	6.84479	-0.0269521	0.139914	-0.192633	0.847247	0.960764
80824	DUSP16	1869.86	-0.00502782	0.0260944	-0.192678	0.847211	0.960764
793	CALB1	9519.45	-0.0116644	0.060584	-0.192533	0.847325	0.960783
5152	PDE9A	753.977	0.0079884	0.0415523	0.19225	0.847547	0.960942
387111	LINC00222	29.5698	-0.00992629	0.0516351	-0.192239	0.847555	0.960942
57794	SUGP1	733.324	0.0031874	0.0165977	0.192039	0.847712	0.961069
10885	WDR3	1082.03	0.00410404	0.0213906	0.191862	0.84785	0.961166
150763	GPAT2	402.658	-0.00728379	0.0379729	-0.191816	0.847887	0.961166
64789	EXO5	354.231	0.0057407	0.0299469	0.191696	0.84798	0.961221
473	RERE	4932.9	0.00347279	0.018174	0.191086	0.848458	0.96145
5557	PRIM1	154.972	0.00671307	0.035129	0.191098	0.848449	0.96145
8651	SOCS1	5.68562	-0.0248015	0.129716	-0.191199	0.84837	0.96145
9615	GDA	1397.36	0.0257353	0.134679	0.191086	0.848458	0.96145
51547	SIRT7	263.11	-0.00525102	0.027487	-0.191037	0.848497	0.96145
51650	MRPS33	560.899	0.00482437	0.0252141	0.191336	0.848262	0.96145
83548	COG3	1317.78	-0.00215571	0.0112809	-0.191094	0.848452	0.96145
7850	IL1R2	15.8703	0.0507096	0.265596	0.190928	0.848582	0.961496
286467	FIRRE	49.5318	0.0137164	0.071881	0.190821	0.848666	0.96154
10578	GNLY	32.8008	0.0248208	0.130228	0.190596	0.848842	0.961638
339834	IHO1	36.1813	0.010989	0.057655	0.1906	0.848839	0.961638
147138	TMC8	111.318	0.0109608	0.0575799	0.190358	0.849029	0.961798
190	NR0B1	13.1258	-0.013533	0.0711229	-0.190276	0.849093	0.96182
259	AMBP	13.1847	0.0125909	0.0666115	0.189019	0.850078	0.961917
989	SEPTIN7	11135	-0.00734759	0.0388505	-0.189125	0.849995	0.961917
1265	CNN2	70.821	-0.0112583	0.0594658	-0.189324	0.849839	0.961917
2035	EPB41	5143.3	-0.0102708	0.0543316	-0.18904	0.850062	0.961917
4733	DRG1	969.503	-0.00370207	0.0194878	-0.189969	0.849333	0.961917
7111	TMOD1	1164.11	0.00714972	0.0377855	0.189218	0.849922	0.961917
10791	VAMP5	83.9905	0.00819477	0.0432161	0.189623	0.849604	0.961917
27328	PCDH11X	3723.74	-0.00932813	0.0492593	-0.189368	0.849804	0.961917
64115	VSIR	1181.08	-0.0143142	0.075366	-0.189929	0.849365	0.961917
79785	RERGL	105.836	-0.0144846	0.0763938	-0.189605	0.849619	0.961917
84869	CBR4	1067.14	-0.00309141	0.0163542	-0.189028	0.850071	0.961917
161159	ACTN1-AS1	3.77193	-0.0218556	0.115526	-0.189182	0.84995	0.961917
285527	FRYL	6853.23	-0.00936699	0.049423	-0.189527	0.84968	0.961917
360200	TMPRSS9	54.5189	0.0103804	0.0547949	0.189442	0.849747	0.961917
378805	LINC-PINT	2163.24	-0.00609587	0.0320653	-0.190108	0.849224	0.961917
390877	NA	13.618	-0.0125548	0.0662432	-0.189526	0.84968	0.961917
101927822	NA	3.09984	0.0398368	0.210104	0.189605	0.849619	0.961917
101927931	LINC01480	13.6074	0.0235027	0.123998	0.189541	0.849669	0.961917
382	ARF6	837.364	-0.00361084	0.0191425	-0.18863	0.850383	0.961928
1352	COX10	331.395	-0.00368071	0.0195259	-0.188504	0.850482	0.961928
2071	ERCC3	1402.16	-0.00274207	0.014541	-0.188575	0.850426	0.961928
4892	NRAP	22.7216	-0.0208573	0.110477	-0.188794	0.850255	0.961928
6295	SAG	78.6507	-0.0115102	0.0610653	-0.18849	0.850492	0.961928
8896	BUD31	501.919	0.00412978	0.0218733	0.188805	0.850246	0.961928
54502	RBM47	70.0748	0.0140279	0.0743642	0.188637	0.850377	0.961928
780854	SNORD3D	8042.2	-0.0120601	0.063839	-0.188915	0.85016	0.961928
2323	FLT3LG	38.1025	0.00963207	0.051242	0.187972	0.850898	0.96223
4956	ODF1	12.9957	-0.0155086	0.0825273	-0.187921	0.850938	0.96223
11264	PXMP4	561.32	-0.00433075	0.0230321	-0.188031	0.850852	0.96223
644246	KANSL1-AS1	27.9592	-0.0133524	0.0710167	-0.188017	0.850863	0.96223
5193	PEX12	336.396	0.00509754	0.0271442	0.187795	0.851037	0.96227
90993	CREB3L1	25.4531	-0.0134067	0.0714223	-0.18771	0.851104	0.96227
342125	TMC3	21.5148	0.0127737	0.0680526	0.187704	0.851109	0.96227
54553	MIR4453HG	188.053	0.00546358	0.0291239	0.187598	0.851192	0.962313
642345	MIR4500HG	20.1753	-0.0116107	0.0619158	-0.187524	0.85125	0.962328
3858	KRT10	137.591	0.00550577	0.0293838	0.187374	0.851367	0.962409
3960	LGALS4	11.3549	0.0151517	0.0809266	0.187227	0.851482	0.962438
10153	CEBPZ	1355.69	0.00354826	0.0189506	0.187237	0.851475	0.962438
4756	NEO1	3855.07	0.00491154	0.0263075	0.186697	0.851898	0.962488
9863	MAGI2	5332.71	-0.0040131	0.0214972	-0.18668	0.851911	0.962488
9881	TRANK1	5242.62	0.00586777	0.0314656	0.186482	0.852067	0.962488
25884	CHRDL2	9.38456	-0.0194251	0.104011	-0.18676	0.851849	0.962488
51503	CWC15	974.642	0.00351975	0.0188458	0.186766	0.851844	0.962488
391712	TRIM61	50.5594	0.00951045	0.0509704	0.186588	0.851984	0.962488
613266	NA	78.2251	0.00839588	0.0449205	0.186905	0.851735	0.962488
10179	RBM7	421.567	-0.00393829	0.0211519	-0.186191	0.852295	0.962621
128338	DRAM2	528.67	0.00547982	0.0294361	0.18616	0.852319	0.962621
652276	NA	391.406	0.00794405	0.0426622	0.186208	0.852282	0.962621
92421	CHMP4C	6.2056	-0.0210526	0.113285	-0.185838	0.852572	0.962856
9532	BAG2	244.538	0.00712949	0.0383996	0.185665	0.852707	0.962908
11137	PWP1	1072.86	0.00361038	0.0194458	0.185664	0.852708	0.962908
6427	SRSF2	2248.93	0.00446978	0.024101	0.185461	0.852868	0.96296
55902	ACSS2	933.768	0.00578435	0.0311936	0.185434	0.852889	0.96296
219527	LRRC55	259.437	0.0117083	0.0631175	0.185499	0.852837	0.96296
1975	EIF4B	13657.6	0.00339321	0.01834	0.185017	0.853216	0.963074
9402	GRAP2	6.14524	-0.0202764	0.109479	-0.185208	0.853066	0.963074
29990	PILRB	28.3957	-0.0282092	0.152461	-0.185026	0.853209	0.963074
439994	LINC00863	130.094	-0.00617962	0.0333878	-0.185086	0.853161	0.963074
101928203	LINC02125	20.1624	0.0144881	0.0782479	0.185157	0.853106	0.963074
10328	EMC8	400.947	0.00479096	0.0259106	0.184904	0.853304	0.963124
2886	GRB7	38.4989	-0.0141198	0.0765121	-0.184544	0.853587	0.963197
4707	NDUFB1	910.761	-0.00502597	0.027253	-0.184419	0.853685	0.963197
6387	CXCL12	432.032	0.0132085	0.0715728	0.184546	0.853585	0.963197
27284	SULT1B1	23.1836	0.0201948	0.109485	0.184453	0.853658	0.963197
84296	GINS4	47.8858	0.0109228	0.0591873	0.184547	0.853585	0.963197
339324	ZNF260	1054.98	0.00320361	0.0173481	0.184666	0.853491	0.963197
102466657	MIR6505	7.82331	-0.0177709	0.0963064	-0.184525	0.853602	0.963197
7029	TFDP2	2472.71	-0.00315531	0.0171663	-0.183809	0.854163	0.963208
10549	PRDX4	331.189	0.00768279	0.041756	0.183992	0.854019	0.963208
24142	NAA80	210.038	-0.00650423	0.0353737	-0.183872	0.854114	0.963208
57452	GALNT16	1234.91	0.00688808	0.0374181	0.184084	0.853948	0.963208
79692	ZNF322	1579.21	0.00274444	0.0149158	0.183995	0.854017	0.963208
94009	SERHL	443.497	0.0070794	0.0384308	0.184212	0.853847	0.963208
114815	SORCS1	3533.2	-0.00727853	0.0395745	-0.183919	0.854077	0.963208
120776	OR2D2	39.196	-0.00929664	0.0505217	-0.184013	0.854003	0.963208
767612	SNORD114-31	19.6242	-0.0122458	0.0664778	-0.184208	0.85385	0.963208
101927003	PKIA-AS1	192.414	-0.0116044	0.0629861	-0.184237	0.853827	0.963208
4302	MLLT6	4235.27	-0.00306382	0.0166919	-0.183551	0.854365	0.963356
11031	RAB31	3469.85	-0.00701759	0.0382759	-0.183342	0.85453	0.963382
55640	FLVCR2	71.5988	0.00841203	0.0458913	0.183303	0.85456	0.963382
341640	FREM2	537.592	-0.0193175	0.105392	-0.183292	0.854569	0.963382
1145	CHRNE	18.0481	-0.0144935	0.0793183	-0.182726	0.855013	0.963789
6047	RNF4	1567.83	0.00351625	0.0192455	0.182705	0.85503	0.963789
8473	OGT	11306	-0.00454787	0.0249068	-0.182596	0.855115	0.963789
26070	MYRF-AS1	58.3034	-0.0182597	0.100028	-0.182545	0.855155	0.963789
541473	NA	92.9793	-0.0058841	0.0322233	-0.182604	0.855109	0.963789
57599	WDR48	2618.3	-0.00284648	0.0156406	-0.181993	0.855589	0.964153
80135	RPF1	892.544	-0.00469824	0.0258207	-0.181956	0.855617	0.964153
81847	RNF146	2015.91	-0.00261689	0.0143861	-0.181904	0.855658	0.964153
283481	FGF14-AS2	413.683	-0.00634202	0.0348629	-0.181913	0.855651	0.964153
5004	ORM1	8.02279	-0.0196223	0.108018	-0.181658	0.855851	0.964218
5393	EXOSC9	392.603	0.00371288	0.0204326	0.181713	0.855808	0.964218
140848	MACROD2-IT1	64.1756	0.00916063	0.0504143	0.181707	0.855813	0.964218
347	APOD	2367.52	-0.0118307	0.0651675	-0.181543	0.855942	0.964251
3007	H1-3	81.9519	-0.0157198	0.0866177	-0.181485	0.855987	0.964251
3978	LIG1	520.49	0.00505997	0.0278954	0.181391	0.856061	0.964251
342926	ZNF677	181.887	-0.00435893	0.0240268	-0.18142	0.856038	0.964251
5564	PRKAB1	491.888	0.00395269	0.021814	0.1812	0.856211	0.964369
7743	ZNF189	2546.86	-0.00768113	0.0424168	-0.181087	0.856299	0.964418
23514	SPIDR	1828	0.00284525	0.0157254	0.180934	0.856419	0.964449
28959	TMEM176B	358.578	0.011266	0.0622735	0.180912	0.856436	0.964449
284371	ZNF841	1542.66	0.00383861	0.0212219	0.18088	0.856462	0.964449
51463	GPR89B	746.062	-0.00423277	0.0234483	-0.180515	0.856748	0.9646
643711	PAFAH1B2P2	4.79053	0.0235251	0.130348	0.180479	0.856776	0.9646
10410	IFITM3	1399.82	0.0136519	0.0757087	0.180322	0.8569	0.964689
55791	LRIF1	547.236	-0.00451074	0.0250484	-0.180081	0.857089	0.964749
84881	RPUSD4	528.384	-0.00334078	0.0185475	-0.18012	0.857058	0.964749
50840	TAS2R14	145.764	0.00656328	0.0364639	0.179994	0.857157	0.964775
10418	SPON1	4763.69	-0.00599841	0.0333945	-0.179623	0.857449	0.964899
25936	NSL1	2209.96	0.00327535	0.01823	0.179668	0.857413	0.964899
79152	FA2H	455.213	-0.0177261	0.0985994	-0.179779	0.857326	0.964899
100287441	USP17L20	98.3193	-0.0100314	0.0558644	-0.179566	0.857493	0.964899
2629	GBA	1203.99	0.00331665	0.0184987	0.179291	0.857709	0.964911
22997	IGSF9B	1620.78	0.0110114	0.0614249	0.179266	0.857729	0.964911
26610	ELP4	777.973	0.00365154	0.0203552	0.179391	0.85763	0.964911
26762	HAVCR1	17.7259	-0.0152922	0.085283	-0.179311	0.857693	0.964911
57106	NAT14	548.132	0.00714746	0.0398643	0.179295	0.857706	0.964911
26775	SNORA72	18.2434	-0.0108561	0.0606414	-0.179021	0.857921	0.964977
56892	TCIM	72.5969	-0.0159684	0.0892185	-0.17898	0.857953	0.964977
100128239	LINC02731	127.473	0.0100163	0.0559689	0.178961	0.857968	0.964977
100192426	NA	25.7669	-0.0102339	0.0571745	-0.178995	0.857942	0.964977
11321	GPN1	627.053	0.0050873	0.0284516	0.178805	0.85809	0.964978
51151	SLC45A2	51.1236	-0.00907606	0.0507948	-0.178681	0.858188	0.964978
84769	MPV17L2	124.415	-0.00590376	0.0330337	-0.178719	0.858158	0.964978
406929	MIR138-1	42.5518	0.00894138	0.0500432	0.178673	0.858194	0.964978
2015	ADGRE1	5.99757	0.0335539	0.188107	0.178377	0.858427	0.965145
8590	OR6A2	47.4845	-0.00865798	0.0485747	-0.178241	0.858534	0.965145
9955	HS3ST3A1	15.9704	0.0199668	0.111999	0.178277	0.858505	0.965145
23339	VPS39	3323.8	-0.0019428	0.0109	-0.178238	0.858536	0.965145
51561	IL23A	12.034	-0.0130542	0.073304	-0.178083	0.858658	0.965145
55220	KLHDC8A	305.635	-0.00990011	0.0555899	-0.178092	0.858651	0.965145
79843	FAM124B	61.9467	0.0165062	0.0926844	0.17809	0.858652	0.965145
84277	DNAJC30	297.038	0.00400373	0.0224987	0.177954	0.858759	0.965207
5173	PDYN	3208.18	-0.0165169	0.0928534	-0.177882	0.858816	0.965221
80264	ZNF430	896.093	0.00293224	0.0164935	0.177781	0.858895	0.965259
7086	TKT	3568.84	-0.00454843	0.0256379	-0.17741	0.859186	0.96544
10256	CNKSR1	92.1516	0.0077116	0.0434812	0.177355	0.85923	0.96544
51132	RLIM	6368.01	0.00368308	0.0207677	0.177346	0.859236	0.96544
65991	FUNDC2	1129.96	0.00334445	0.0188876	0.177071	0.859452	0.965589
100289187	TMEM225B	44.0406	0.010736	0.0606337	0.177063	0.859459	0.965589
5806	PTX3	11.6767	0.0144659	0.0818482	0.176741	0.859712	0.965609
28514	DLL1	262.804	0.00946141	0.0535159	0.176796	0.859669	0.965609
112574	SNX18	1228.16	0.0054315	0.0307395	0.176695	0.859748	0.965609
150084	IGSF5	436.432	0.00868951	0.0491666	0.176736	0.859716	0.965609
285636	C5orf51	1327.77	0.00481986	0.0272385	0.17695	0.859548	0.965609
200420	ALMS1P1	179.97	0.00775068	0.0438873	0.176604	0.859819	0.965638
1284	COL4A2	412.112	-0.0108705	0.06187	-0.1757	0.86053	0.965666
7940	LST1	54.4337	0.0126378	0.0719689	0.175601	0.860608	0.965666
9776	ATG13	3098.87	0.00308905	0.0175054	0.176463	0.85993	0.965666
25873	RPL36	1992	-0.00603372	0.0342729	-0.176049	0.860255	0.965666
27296	TP53TG5	250.403	0.00899072	0.0511801	0.175668	0.860555	0.965666
51477	ISYNA1	340.296	0.00886365	0.0503461	0.176054	0.860251	0.965666
56652	TWNK	200.496	0.00444058	0.0251699	0.176425	0.85996	0.965666
60678	EEFSEC	195.531	-0.00383432	0.0218346	-0.175608	0.860602	0.965666
64210	MMS19	2035.05	0.00251117	0.0142653	0.176034	0.860267	0.965666
79157	MFSD11	983.186	-0.00282188	0.0160385	-0.175943	0.860338	0.965666
80222	TARS2	765.727	0.00379614	0.0215416	0.176223	0.860118	0.965666
151393	RMDN2	405.716	0.00507099	0.0288719	0.175638	0.860579	0.965666
100126349	MIR921	10.2529	-0.0136518	0.0777452	-0.175596	0.860611	0.965666
101927402	NA	29.8349	-0.00963899	0.0547023	-0.176208	0.860131	0.965666
3109	HLA-DMB	71.8001	-0.0169061	0.0964039	-0.175367	0.860791	0.965741
5721	PSME2	573.076	0.00432297	0.024655	0.175338	0.860814	0.965741
56886	UGGT1	3451.41	0.00256702	0.0146387	0.175358	0.860798	0.965741
3274	HRH2	2236.44	-0.00949335	0.0542808	-0.174893	0.861163	0.965821
6924	ELOA	1253.2	0.00405391	0.0231727	0.174944	0.861124	0.965821
7874	USP7	4300.42	0.00450359	0.025752	0.174883	0.861171	0.965821
115548	FCHO2	1068	0.00321072	0.0183631	0.174846	0.861201	0.965821
100505967	LINC00645	148.484	0.0178238	0.101778	0.175125	0.860981	0.965821
101929798	PDE4DIPP4	21.7848	0.0164325	0.0939114	0.174979	0.861096	0.965821
221416	C6orf223	10.5552	0.0172622	0.0987834	0.174748	0.861278	0.965857
51439	FAM8A1	2464.15	-0.00321367	0.0184023	-0.174634	0.861367	0.965876
84376	HOOK3	4781.35	0.00378739	0.0216905	0.174611	0.861385	0.965876
6218	RPS17	3702.47	0.0047085	0.0269871	0.174472	0.861494	0.965885
10499	NCOA2	5355.57	0.00334388	0.0191704	0.174429	0.861528	0.965885
26959	HBP1	1219.04	0.00467475	0.0267946	0.174466	0.861499	0.965885
7025	NR2F1	702.127	-0.00877959	0.0503704	-0.1743	0.861629	0.965897
100302243	MIR1972-1	10.4362	0.0165369	0.0948449	0.174357	0.861585	0.965897
5359	PLSCR1	459.298	-0.00958997	0.0550418	-0.174231	0.861684	0.965908
2267	FGL1	19.18	0.017073	0.0981622	0.173926	0.861923	0.96593
6867	TACC1	9071.82	-0.00307963	0.0177074	-0.173918	0.86193	0.96593
10512	SEMA3C	417.739	-0.0137897	0.0792395	-0.174025	0.861846	0.96593
84957	RELT	372.143	0.00798604	0.0458757	0.17408	0.861803	0.96593
284358	MAMSTR	102.191	0.00723181	0.0415449	0.174072	0.861809	0.96593
2305	FOXM1	52.8992	-0.00975606	0.0562577	-0.173417	0.862323	0.966015
10865	ARID5A	225.574	0.0129567	0.0746355	0.1736	0.86218	0.966015
27436	EML4	1814.06	0.00344404	0.019858	0.173433	0.862311	0.966015
57467	HHATL	1514.72	0.01137	0.0655283	0.173512	0.862249	0.966015
441046	GUSBP5	35.5754	0.0172559	0.0993388	0.173708	0.862095	0.966015
645687	LINC00520	10.6737	-0.0144214	0.0831333	-0.173474	0.862279	0.966015
653645	TBC1D3P1-DHX40P1	89.2144	0.00915528	0.0528102	0.173362	0.862367	0.966015
10084	PQBP1	577.146	0.00425539	0.0245931	0.173032	0.862626	0.966053
10411	RAPGEF3	1563.89	0.00862511	0.0498262	0.173104	0.86257	0.966053
83483	PLVAP	36.4054	0.0134758	0.0778752	0.173043	0.862617	0.966053
100287482	SMKR1	107.162	-0.00790155	0.0456467	-0.173103	0.862571	0.966053
101928682	NA	12.0104	-0.0139155	0.080369	-0.173145	0.862537	0.966053
51284	TLR7	136.916	-0.014808	0.0856648	-0.17286	0.862762	0.966154
9475	ROCK2	11076.1	-0.00535367	0.031002	-0.172688	0.862897	0.966204
105274304	NA	122.591	0.00870227	0.0503816	0.172727	0.862866	0.966204
114822	RHPN1	930.987	0.00903156	0.0523343	0.172574	0.862986	0.966253
1949	EFNB3	1798.04	0.00624453	0.0362591	0.17222	0.863265	0.966367
151306	GPBAR1	8.72036	0.0176901	0.102687	0.172273	0.863223	0.966367
284297	SSC5D	134.536	-0.0107132	0.0621574	-0.172356	0.863158	0.966367
284344	CEACAMP10	24.0627	0.0136551	0.0792905	0.172216	0.863268	0.966367
1395	CRHR2	93.7759	-0.0101424	0.0589961	-0.171917	0.863503	0.96654
55177	RMDN3	1102.78	0.00274069	0.0159431	0.171904	0.863513	0.96654
3845	KRAS	2104.51	-0.00369468	0.0215019	-0.17183	0.863571	0.966554
9896	FIG4	2281.76	0.00575084	0.0335503	0.171409	0.863902	0.966561
10019	SH2B3	805.869	0.00360367	0.0209869	0.17171	0.863666	0.966561
11250	GPR45	58.0738	-0.0088944	0.0518175	-0.171649	0.863714	0.966561
55689	YEATS2	3431.43	0.00356917	0.0208121	0.171495	0.863835	0.966561
81609	SNX27	5659.27	0.00407239	0.0237371	0.171562	0.863782	0.966561
100505795	PBX1-AS1	85.361	0.00754547	0.0440237	0.171396	0.863912	0.966561
660	BMX	10.1618	-0.0167071	0.0975932	-0.171191	0.864074	0.966565
6629	SNRPB2	728.195	-0.00371942	0.0217343	-0.171131	0.864121	0.966565
23030	KDM4B	945.707	-0.00431736	0.0252286	-0.171129	0.864122	0.966565
100128590	SLC8A1-AS1	282.281	-0.00734723	0.0429207	-0.171181	0.864081	0.966565
84519	ACRBP	17.893	-0.012187	0.0713058	-0.170911	0.864293	0.966605
116444	GRIN3B	25.2067	-0.019444	0.11373	-0.170967	0.86425	0.966605
100422850	MIR548V	28.7018	0.0133269	0.077946	0.170976	0.864243	0.966605
26260	FBXO25	878.361	-0.00225168	0.0131877	-0.170741	0.864428	0.966704
375704	ENHO	2311.21	-0.0093036	0.0545309	-0.170611	0.864529	0.966717
26207	PITPNC1	4535.45	-0.00405396	0.0237836	-0.170452	0.864655	0.966756
56993	TOMM22	940.712	-0.00343183	0.020137	-0.170424	0.864677	0.966756
140766	ADAMTS14	276.677	0.0188208	0.110454	0.170394	0.8647	0.966756
346171	ZFP57	97.0335	0.0191403	0.112444	0.170221	0.864837	0.966806
100128494	NA	127.204	0.00627599	0.0368784	0.170181	0.864868	0.966806
100526767	RNF103-CHMP3	20.8871	0.0101068	0.0593941	0.170166	0.86488	0.966806
292	SLC25A5	1982.39	-0.00367195	0.0218087	-0.168371	0.866292	0.966902
1130	LYST	5817.41	0.00285462	0.0169431	0.168482	0.866204	0.966902
1650	DDOST	1805.94	-0.00398657	0.0234787	-0.169795	0.865171	0.966902
2207	FCER1G	103.854	0.0151853	0.0902124	0.168328	0.866326	0.966902
2694	CBLIF	9.33454	-0.0143252	0.0848148	-0.1689	0.865876	0.966902
4356	MPP3	170.542	-0.00606596	0.0360285	-0.168366	0.866296	0.966902
4893	NRAS	1011.75	-0.00388484	0.0229655	-0.16916	0.865671	0.966902
5002	SLC22A18	15.5019	0.0156144	0.092918	0.168045	0.866548	0.966902
6844	VAMP2	4071.13	0.00602523	0.0357553	0.168513	0.86618	0.966902
8632	DNAH17	407.797	0.0157747	0.0928036	0.16998	0.865026	0.966902
9033	PKD2L1	9.94792	0.0162125	0.0963845	0.168206	0.866421	0.966902
9177	HTR3B	6.18627	0.0202518	0.120315	0.168323	0.866329	0.966902
10239	AP3S2	59.602	0.00527273	0.0312873	0.168526	0.866169	0.966902
11334	TUSC2	825.575	-0.00385779	0.0228169	-0.169076	0.865737	0.966902
25978	CHMP2B	1298.5	-0.00379397	0.0224839	-0.168742	0.866	0.966902
51657	STYXL1	473.729	0.0052509	0.031271	0.167916	0.86665	0.966902
55357	TBC1D2	439.648	-0.010219	0.0606978	-0.168358	0.866301	0.966902
58504	ARHGAP22	348.088	-0.0103383	0.0613377	-0.168548	0.866152	0.966902
64091	POPDC2	31.0054	0.00756412	0.0448086	0.168809	0.865947	0.966902
90203	SNX21	969.149	-0.00326899	0.0192774	-0.169576	0.865344	0.966902
115286	SLC25A26	838.147	0.00442918	0.0263879	0.167849	0.866702	0.966902
130497	OSR1	5.83678	-0.0172027	0.102251	-0.168241	0.866394	0.966902
130749	CPO	447.743	0.00477475	0.0283729	0.168285	0.866359	0.966902
144817	LINC00330	16.1833	0.0430429	0.254916	0.168851	0.865914	0.966902
158747	MOSPD2	862.053	0.0068223	0.0401453	0.16994	0.865057	0.966902
163351	GBP6	64.0387	-0.012443	0.0741212	-0.167874	0.866682	0.966902
170589	GPHA2	21.2742	0.0117329	0.069599	0.168579	0.866128	0.966902
199745	THAP8	82.688	-0.00579135	0.0344812	-0.167957	0.866617	0.966902
205564	SENP5	2844.62	-0.00261263	0.0155332	-0.168196	0.866429	0.966902
441601	SEPTIN7P11	12.1182	-0.0152136	0.0897926	-0.16943	0.865458	0.966902
100130476	WAKMAR2	9.0439	0.0164672	0.0981268	0.167816	0.866728	0.966902
100288486	DDX11L9	27.218	-0.0100853	0.0597781	-0.168712	0.866023	0.966902
100505993	TMEM210	1.86427	0.0359024	0.213092	0.168483	0.866203	0.966902
7022	TFAP2C	13.2465	0.0169299	0.100988	0.167643	0.866864	0.966961
8883	NAE1	1237.66	0.0026501	0.0158108	0.167614	0.866887	0.966961
57570	TRMT5	738.35	0.00315604	0.0188383	0.167533	0.86695	0.966961
84342	COG8	503.588	-0.00371978	0.0222063	-0.16751	0.866969	0.966961
388962	BOLA3	286.224	0.00446608	0.0266879	0.167345	0.867099	0.966961
493812	HCG11	673.122	0.00492021	0.0294148	0.16727	0.867157	0.966961
613227	HIGD1C	50.0967	-0.0104252	0.0622694	-0.167421	0.867039	0.966961
767608	SNORD114-27	8.56281	0.0187824	0.112314	0.167232	0.867188	0.966961
100506380	LINC01006	47.4012	0.011904	0.0711713	0.167258	0.867167	0.966961
1813	DRD2	2719.1	-0.00879452	0.0526359	-0.167082	0.867305	0.966988
3421	IDH3G	1483.48	-0.00454677	0.0274179	-0.165832	0.868289	0.966988
4071	TM4SF1	395.099	-0.0126773	0.0760815	-0.166627	0.867663	0.966988
4501	MT1X	960.204	0.0179701	0.108111	0.166218	0.867985	0.966988
6821	SUOX	626.625	0.00354373	0.021294	0.16642	0.867827	0.966988
7922	SLC39A7	750.634	0.00428314	0.0256696	0.166856	0.867483	0.966988
9100	USP10	2001.91	-0.00219969	0.0131754	-0.166955	0.867406	0.966988
9509	ADAMTS2	48.7306	-0.0109461	0.0657721	-0.166425	0.867823	0.966988
9737	GPRASP1	8445.09	-0.00442011	0.0265485	-0.166492	0.86777	0.966988
56913	C1GALT1	1360.8	0.00508705	0.0306776	0.165823	0.868296	0.966988
57471	ERMN	8000.39	-0.0174634	0.104891	-0.166492	0.86777	0.966988
63941	NECAB3	422.464	0.00526487	0.0316286	0.166459	0.867796	0.966988
79658	ARHGAP10	854.807	0.00829166	0.0499952	0.165849	0.868276	0.966988
93100	NAPRT	249.281	-0.0101104	0.0609548	-0.165868	0.868261	0.966988
93164	HTR7P1	370.919	-0.00654782	0.0392579	-0.16679	0.867535	0.966988
115650	TNFRSF13C	17.4364	0.0162105	0.0975466	0.166182	0.868014	0.966988
135295	SRSF12	409.63	0.00462712	0.0278909	0.1659	0.868235	0.966988
149013	NBPF12	6740.9	-0.00758423	0.0456647	-0.166085	0.86809	0.966988
219902	TLCD5	1036.37	-0.00426548	0.0257218	-0.165831	0.86829	0.966988
220359	TIGD3	80.942	-0.00767686	0.0461466	-0.166358	0.867875	0.966988
284933	NA	51.395	0.0109094	0.0655649	0.16639	0.86785	0.966988
339184	CCDC144NL	233.273	0.0112457	0.0676975	0.166116	0.868065	0.966988
653689	GSTT2B	116.444	-0.013163	0.0791002	-0.166409	0.867835	0.966988
11191	PTENP1	227.645	0.00529129	0.0319606	0.165557	0.868506	0.967072
64750	SMURF2	1640.65	0.00355743	0.0214879	0.165555	0.868507	0.967072
100286979	ANAPC1P1	49.194	0.00831197	0.0501785	0.165648	0.868434	0.967072
642515	PRRT1B	23.0782	0.0128181	0.0775134	0.165366	0.868656	0.967137
23078	VWA8	2994.48	0.00271553	0.0164348	0.165231	0.868762	0.967205
55908	ANGPTL8	7.00753	0.0185496	0.11241	0.165018	0.86893	0.967341
224	ALDH3A2	3765.73	0.005481	0.0333446	0.164374	0.869437	0.967355
1361	CPB2	79.0798	0.013127	0.0796806	0.164746	0.869144	0.967355
6654	SOS1	2971.16	0.00332572	0.0202402	0.164313	0.869485	0.967355
7425	VGF	792.046	-0.0144201	0.0876544	-0.164511	0.869329	0.967355
9046	DOK2	4.6853	0.0244858	0.148879	0.164468	0.869363	0.967355
9074	CLDN6	15.4029	-0.0143434	0.0871656	-0.164553	0.869296	0.967355
9354	UBE4A	4273.84	0.00229136	0.0139201	0.164608	0.869252	0.967355
11145	PLAAT3	1343.98	0.010246	0.0623313	0.16438	0.869432	0.967355
22986	SORCS3	1716.34	0.00627575	0.0381852	0.16435	0.869455	0.967355
51004	COQ6	410.682	0.00293858	0.0178273	0.164836	0.869073	0.967355
84701	COX4I2	16.964	0.0137525	0.0834818	0.164737	0.869151	0.967355
116843	SLC18B1	1006.87	0.00631165	0.0383438	0.164607	0.869254	0.967355
140710	SOGA1	1890.01	-0.0060367	0.036778	-0.164139	0.869622	0.967457
113612	CYP2U1	865.584	0.00448651	0.0273511	0.164034	0.869704	0.96749
135932	TMEM139	61.5577	0.0160792	0.0980521	0.163986	0.869742	0.96749
29114	TAGLN3	4447.59	0.00846279	0.0516389	0.163884	0.869823	0.96753
51592	TRIM33	4086.73	0.00238119	0.014538	0.163791	0.869895	0.96756
9159	PCSK7	974.888	0.00357645	0.0218606	0.163602	0.870044	0.967567
81606	LBH	277.206	0.0100578	0.0614666	0.16363	0.870023	0.967567
254394	MCM9	637.04	-0.00293715	0.0179502	-0.163628	0.870024	0.967567
646324	LINC00607	10.5777	-0.0162796	0.0995366	-0.163554	0.870082	0.967567
10998	SLC27A5	309.014	0.00378565	0.0231621	0.163442	0.870171	0.967615
5866	RAB3IL1	128.61	0.00713728	0.0437354	0.163192	0.870367	0.967733
101929329	LAMP5-AS1	48.6312	0.00848429	0.0519849	0.163207	0.870356	0.967733
5176	SERPINF1	145.244	0.00835788	0.0513829	0.162659	0.870787	0.967814
6809	STX3	669.406	-0.00314383	0.0193159	-0.162758	0.870709	0.967814
9380	GRHPR	1498.07	-0.00388758	0.0238825	-0.162779	0.870692	0.967814
55255	WDR41	1774.94	-0.00355487	0.0218569	-0.162643	0.8708	0.967814
55343	SLC35C1	179.999	0.00407392	0.0249991	0.162962	0.870548	0.967814
80145	THOC7	938.585	-0.00390293	0.0239819	-0.162745	0.870719	0.967814
1734	DIO2	686.873	0.0175135	0.107752	0.162536	0.870884	0.967828
10495	ENOX2	598.354	-0.004223	0.0259921	-0.162472	0.870934	0.967828
10635	RAD51AP1	55.7736	-0.00591135	0.0363938	-0.162427	0.870969	0.967828
25813	SAMM50	850.334	0.00284991	0.0175773	0.162136	0.871199	0.967828
284837	AATBC	194.841	0.0083064	0.0512391	0.16211	0.871219	0.967828
389257	LRRC14B	18.9496	-0.0134775	0.0831184	-0.162148	0.871189	0.967828
100505658	DIAPH1-AS1	58.6497	0.00751281	0.0463249	0.162177	0.871167	0.967828
100507377	LINC02882	24.5209	0.0241364	0.148944	0.16205	0.871266	0.967828
9731	CEP104	1363.95	-0.002813	0.0173984	-0.161682	0.871557	0.968049
1871	E2F3	884.054	-0.00562483	0.0349028	-0.161157	0.87197	0.968252
3781	KCNN2	661.641	-0.00532781	0.0330926	-0.160997	0.872095	0.968252
79946	C10orf95	17.3088	-0.012803	0.0795262	-0.16099	0.872101	0.968252
84250	SLF1	1479.05	0.0031508	0.0195469	0.161192	0.871942	0.968252
118980	SFXN2	323.723	-0.00569541	0.035345	-0.161138	0.871985	0.968252
131578	LRRC15	7.66198	0.0220481	0.136885	0.16107	0.872038	0.968252
3301	DNAJA1	4480.47	0.00538139	0.0335319	0.160486	0.872498	0.968317
28990	ASTE1	318.239	-0.00377331	0.0234816	-0.160692	0.872336	0.968317
254263	CNIH2	1141.49	-0.0064495	0.0401835	-0.160501	0.872486	0.968317
102724058	SCN1A-AS1	24.4114	-0.00992702	0.0617928	-0.16065	0.872369	0.968317
2152	F3	3134.08	-0.0137862	0.0862956	-0.159755	0.873074	0.968338
6154	RPL26	4244.21	-0.00429641	0.0268884	-0.159787	0.873049	0.968338
26108	PYGO1	1095.25	-0.00475719	0.0297562	-0.159873	0.872981	0.968338
29944	PNMA3	848.406	0.00519559	0.0324595	0.160064	0.872831	0.968338
54455	FBXO42	1308.44	-0.00263024	0.0164473	-0.15992	0.872944	0.968338
166336	PRICKLE2	2530.7	-0.00407765	0.0254838	-0.160009	0.872874	0.968338
283635	FAM177A1	877.544	0.00578191	0.0361707	0.159851	0.872999	0.968338
345778	MTX3	3175	-0.00338418	0.0211852	-0.159743	0.873084	0.968338
388553	MEIOSIN	17.2379	-0.00900073	0.0562092	-0.160129	0.872779	0.968338
103504738	MIR6859-4	17.1427	-0.0115252	0.0721081	-0.159832	0.873013	0.968338
9303	SNORD25	15.3368	0.0120469	0.0755325	0.159493	0.873281	0.968354
26828	RNU5F-1	10.6853	-0.0120901	0.0758295	-0.159437	0.873324	0.968354
84798	C19orf48	177.689	-0.00576373	0.0361052	-0.159637	0.873167	0.968354
256158	HMCN2	45.273	-0.0111797	0.0700822	-0.159523	0.873257	0.968354
729355	TP53TG3B	4.89445	0.0270192	0.169311	0.159583	0.87321	0.968354
10437	IFI30	87.6526	0.0156144	0.0981707	0.159053	0.873627	0.96864
9488	PIGB	346.277	0.00257206	0.0161834	0.158932	0.873723	0.968696
2865	FFAR3	7.12905	0.0286334	0.180235	0.158867	0.873774	0.968702
1653	DDX1	2977.97	0.0032227	0.0203151	0.158636	0.873956	0.968853
5998	RGS3	1370.65	0.00604823	0.0382292	0.15821	0.874292	0.968947
7360	UGP2	4056.71	0.00417878	0.0264065	0.158248	0.874261	0.968947
8504	PEX3	802.141	-0.00246872	0.0156308	-0.157939	0.874505	0.968947
8842	PROM1	259.898	0.0108892	0.0689637	0.157897	0.874538	0.968947
9340	GLP2R	30.2596	-0.0196094	0.124181	-0.15791	0.874527	0.968947
11338	U2AF2	2151.49	-0.00243562	0.0153948	-0.15821	0.874291	0.968947
51112	TRAPPC12	1443.27	-0.00296036	0.0187391	-0.157978	0.874474	0.968947
79955	PDZD7	640.768	-0.00844306	0.0534179	-0.158057	0.874412	0.968947
283310	OTOGL	151.463	-0.0103349	0.0652613	-0.158361	0.874172	0.968947
375748	ERCC6L2	3914.91	-0.00209904	0.0132539	-0.158371	0.874164	0.968947
10840	ALDH1L1	2265.72	0.00821305	0.0521141	0.157598	0.874774	0.96908
84246	MED10	278.773	-0.00391529	0.0248339	-0.157659	0.874725	0.96908
115817	DHRS1	189.753	-0.00457674	0.0290454	-0.157572	0.874794	0.96908
245711	SPDYA	67.785	0.00660469	0.0419661	0.157382	0.874944	0.969196
3250	HPR	158.112	0.0117619	0.0748134	0.157217	0.875074	0.96929
763	CA5A	8.90577	0.0157854	0.100627	0.156871	0.875347	0.969421
966	CD59	9615.92	-0.00486738	0.031069	-0.156664	0.87551	0.969421
3082	HGF	71.8524	0.0135681	0.0865885	0.156697	0.875484	0.969421
6748	SSR4	715.176	-0.00381825	0.024348	-0.15682	0.875387	0.969421
9463	PICK1	871.694	-0.00561255	0.0357556	-0.15697	0.875269	0.969421
123355	LRRC28	533.016	-0.00287848	0.018363	-0.156754	0.875439	0.969421
284029	LINC00324	27.8189	-0.00698718	0.0445732	-0.156757	0.875436	0.969421
157807	CLVS1	1379.11	-0.00606112	0.0387422	-0.156447	0.87568	0.96956
140469	MYO3B	34.2513	0.0108509	0.0693927	0.15637	0.875742	0.969578
6693	SPN	61.3168	0.0110379	0.0706256	0.156287	0.875806	0.969583
27092	CACNG4	2454.66	-0.00646627	0.0413986	-0.156195	0.875879	0.969583
79033	ERI3	2124.68	0.00238579	0.0152804	0.156134	0.875928	0.969583
152078	SLC66A1L	22.0459	-0.0121296	0.0776697	-0.156168	0.8759	0.969583
2330	FMO5	406.146	0.00425924	0.0273593	0.155678	0.876287	0.969802
6144	RPL21	4047.8	0.00463606	0.0297642	0.155759	0.876223	0.969802
6232	RPS27	7354.67	-0.00512422	0.032948	-0.155524	0.876408	0.969802
10574	CCT7	3254.36	0.00292846	0.0188101	0.155685	0.876281	0.969802
26996	GPR160	95.7288	0.00574276	0.0369218	0.155539	0.876397	0.969802
65267	WNK3	1548.42	-0.00286708	0.0184458	-0.155432	0.87648	0.969802
400604	TOB1-AS1	78.4948	-0.00635503	0.0408887	-0.155423	0.876488	0.969802
1385	CREB1	2026.81	0.00313779	0.0202872	0.154669	0.877082	0.970012
2889	RAPGEF1	5034.57	-0.00514205	0.033259	-0.154606	0.877132	0.970012
3358	HTR2C	5437.59	-0.00644878	0.0415776	-0.155102	0.876741	0.970012
5511	PPP1R8	1162.89	-0.0031059	0.0200833	-0.154651	0.877096	0.970012
9650	MTFR1	275.456	-0.00569918	0.0367554	-0.155057	0.876777	0.970012
11103	KRR1	782.695	0.00328616	0.0212514	0.154633	0.877111	0.970012
22895	RPH3A	2458.56	-0.00917304	0.0592413	-0.154842	0.876946	0.970012
29881	NPC1L1	12.6735	0.0223072	0.14394	0.154976	0.87684	0.970012
114769	CARD16	20.0637	-0.0118429	0.0765753	-0.154657	0.877092	0.970012
166793	ZBTB49	305.397	0.00536208	0.0346808	0.154612	0.877127	0.970012
27257	LSM1	313.629	0.00353259	0.0228618	0.154519	0.877201	0.970039
115196	ZNF554	483.727	0.00346168	0.0224153	0.154434	0.877268	0.970063
125	ADH1B	42.1839	0.0162102	0.107104	0.151349	0.8797	0.970126
1062	CENPE	239.711	-0.00521882	0.0354181	-0.147349	0.882857	0.970126
1374	CPT1A	1665.06	0.00558844	0.0375366	0.14888	0.881648	0.970126
1777	DNASE2	380.834	-0.00429027	0.0291361	-0.147249	0.882935	0.970126
2184	FAH	206.497	0.00532029	0.034963	0.152169	0.879053	0.970126
2532	ACKR1	211.815	0.00847419	0.0564916	0.150008	0.880758	0.970126
3115	HLA-DPB1	222.554	0.0176623	0.114755	0.153914	0.877678	0.970126
3352	HTR1D	490.338	-0.00656329	0.0428377	-0.153213	0.87823	0.970126
4493	MT1E	906.279	0.00926701	0.0629445	0.147225	0.882954	0.970126
4584	MUC3A	6.05082	-0.0165179	0.110784	-0.1491	0.881475	0.970126
4626	MYH8	9.45054	0.0151366	0.100228	0.151022	0.879958	0.970126
4669	NAGLU	273.119	0.00582457	0.0382598	0.152237	0.879	0.970126
4807	NHLH1	52.6312	-0.00729362	0.0479611	-0.152074	0.879129	0.970126
5371	PML	414.324	-0.00550191	0.035976	-0.152933	0.878451	0.970126
5438	POLR2I	571.926	-0.00435438	0.0287253	-0.151587	0.879513	0.970126
5529	PPP2R5E	1409.19	0.00304225	0.0204814	0.148537	0.881919	0.970126
6128	RPL6	6745.24	0.00320543	0.020791	0.154174	0.877473	0.970126
6158	RPL28	2250.88	0.00392915	0.0261822	0.15007	0.88071	0.970126
6187	RPS2	4318.65	-0.00383417	0.0252242	-0.152003	0.879184	0.970126
6565	SLC15A2	1682.73	0.00784876	0.0514556	0.152535	0.878765	0.970126
6591	SNAI2	20.7179	-0.00932084	0.0629809	-0.147995	0.882347	0.970126
6643	SNX2	1806.94	0.00260336	0.0173854	0.149744	0.880967	0.970126
6697	SPR	211.713	0.00823813	0.0557553	0.147755	0.882536	0.970126
6801	STRN	8834.58	-0.00583359	0.0382236	-0.152618	0.8787	0.970126
7314	UBB	12605.7	-0.00257632	0.0170084	-0.151473	0.879602	0.970126
7738	ZNF184	595.723	-0.00386104	0.0259298	-0.148904	0.88163	0.970126
7873	MANF	287.474	0.00462492	0.0308826	0.149758	0.880956	0.970126
8030	CCDC6	4899.11	-0.00484306	0.0319601	-0.151534	0.879554	0.970126
8324	FZD7	350.201	-0.00748287	0.0486441	-0.153829	0.877745	0.970126
8658	TNKS	5251.84	-0.00271207	0.0184148	-0.147276	0.882914	0.970126
8754	ADAM9	1651.15	0.00370417	0.0245899	0.150638	0.880261	0.970126
8813	DPM1	611.381	0.00362605	0.0241006	0.150455	0.880406	0.970126
8841	HDAC3	864.862	-0.00224036	0.0148264	-0.151106	0.879892	0.970126
9788	MTSS1	2156.42	0.00310287	0.0204719	0.151567	0.879528	0.970126
9878	TOX4	2259.72	-0.00277923	0.0186995	-0.148626	0.881849	0.970126
9969	MED13	6287.42	-0.00217057	0.0141681	-0.153201	0.878239	0.970126
10200	MPHOSPH6	494.055	-0.00300915	0.0195626	-0.153821	0.877751	0.970126
10277	UBE4B	3058.18	-0.00293009	0.0196801	-0.148886	0.881644	0.970126
10385	BTN2A2	323.626	0.00540224	0.0359113	0.150433	0.880423	0.970126
10402	ST3GAL6	531.618	-0.00569578	0.0373544	-0.15248	0.878809	0.970126
22836	RHOBTB3	6920.56	0.00650746	0.0433866	0.149988	0.880774	0.970126
23127	COLGALT2	1289.76	-0.0095361	0.0631241	-0.151069	0.879921	0.970126
26045	LRRTM2	3830.77	0.00494916	0.0330192	0.149888	0.880853	0.970126
26589	MRPL46	356.073	-0.00320284	0.0212403	-0.150791	0.880141	0.970126
27032	ATP2C1	4639.19	0.00256898	0.0173895	0.147732	0.882554	0.970126
27128	CYTH4	220.95	0.0093275	0.0610967	0.152668	0.87866	0.970126
27348	TOR1B	463.783	0.00307672	0.020246	0.151967	0.879213	0.970126
29947	DNMT3L	6.9932	-0.0158402	0.104309	-0.15186	0.879298	0.970126
50810	HDGFL3	2093.84	-0.00292789	0.0194281	-0.150703	0.88021	0.970126
50848	F11R	498.909	0.0066411	0.0441689	0.150357	0.880483	0.970126
51060	TXNDC12	674.057	-0.00259338	0.0174894	-0.148283	0.882119	0.970126
51095	TRNT1	833.311	-0.00282083	0.018922	-0.149077	0.881493	0.970126
51119	SBDS	2809.11	-0.00368421	0.0244808	-0.150494	0.880375	0.970126
51175	TUBE1	634.632	0.0033708	0.022132	0.152305	0.878947	0.970126
51491	NOP16	220.653	0.00337157	0.0222747	0.151363	0.879689	0.970126
53353	LRP1B	8374.97	-0.00368644	0.0241917	-0.152384	0.878884	0.970126
54039	PCBP3	171.698	-0.00573962	0.0390285	-0.147062	0.883083	0.970126
54516	MTRF1L	789.525	0.00350579	0.0233642	0.150049	0.880726	0.970126
54978	SLC35F6	1021.88	0.0024432	0.0164478	0.148543	0.881914	0.970126
55144	LRRC8D	1708.66	0.00422553	0.0283026	0.149298	0.881319	0.970126
55183	RIF1	6938.61	0.00272197	0.0179142	0.151945	0.879231	0.970126
55213	RCBTB1	1739.18	0.00533739	0.0351255	0.151952	0.879225	0.970126
55332	DRAM1	103.308	-0.00769305	0.0501792	-0.153311	0.878153	0.970126
55746	NUP133	2455.41	-0.00262345	0.0172442	-0.152135	0.879081	0.970126
55871	CBWD1	1045.98	-0.00535151	0.0356907	-0.149941	0.880811	0.970126
56156	TEX13B	21.1751	0.0101821	0.0680295	0.149672	0.881023	0.970126
56341	PRMT8	1320.29	-0.00712556	0.047691	-0.149411	0.881229	0.970126
56986	DTWD1	1026.43	0.00244839	0.0164584	0.148763	0.881741	0.970126
57092	PCNP	3284.7	-0.00268261	0.0180737	-0.148426	0.882007	0.970126
57571	CARNS1	2536.32	-0.0161314	0.104993	-0.153643	0.877891	0.970126
57589	RIC1	1871.31	0.00234349	0.0156135	0.150093	0.880691	0.970126
57655	GRAMD1A	565.522	0.00384801	0.0261638	0.147074	0.883074	0.970126
57828	CATSPERG	142.53	-0.00642621	0.0427484	-0.150326	0.880507	0.970126
63827	BCAN	4065.23	-0.00465541	0.0305178	-0.152547	0.878755	0.970126
65083	NOL6	1237.67	0.0042123	0.0278349	0.151331	0.879714	0.970126
79871	RPAP2	1429.68	0.0022367	0.0149007	0.150107	0.88068	0.970126
79905	TMC7	432.989	-0.00978769	0.0649745	-0.150639	0.88026	0.970126
80139	ZNF703	131.018	0.00726566	0.0493438	0.147246	0.882938	0.970126
83992	CTTNBP2	4253.08	-0.00478345	0.031938	-0.149773	0.880943	0.970126
84775	ZNF607	628.102	0.00302246	0.0199646	0.151391	0.879667	0.970126
91942	NDUFAF2	361.671	0.00419234	0.0275648	0.15209	0.879116	0.970126
114784	CSMD2	2226.93	-0.00698316	0.0456341	-0.153025	0.878378	0.970126
114796	PSMG3-AS1	454.007	0.00490283	0.03319	0.14772	0.882564	0.970126
124404	SEPTIN12	12.7066	-0.0180454	0.122686	-0.147086	0.883064	0.970126
142684	RAB40A	287.553	-0.0069237	0.0464679	-0.149	0.881554	0.970126
146395	GSG1L	827.896	-0.00618326	0.0419921	-0.147248	0.882936	0.970126
148203	ZNF738	346.198	-0.00626366	0.0422717	-0.148176	0.882204	0.970126
148811	PM20D1	123.582	0.0191416	0.127033	0.150683	0.880226	0.970126
158763	ARHGAP36	56.0186	-0.00947566	0.0644148	-0.147104	0.88305	0.970126
163183	SYNE4	30.4177	0.00823772	0.0558429	0.147516	0.882725	0.970126
164832	LONRF2	19665.1	0.00608051	0.0411563	0.147742	0.882546	0.970126
199731	CADM4	2830.11	-0.00391337	0.0254446	-0.1538	0.877768	0.970126
283254	HARBI1	131.972	0.00454164	0.0307721	0.14759	0.882667	0.970126
283297	OR10A4	45.0671	-0.00811934	0.0536712	-0.151279	0.879755	0.970126
283463	MUC19	23.8957	0.0214725	0.142657	0.150518	0.880356	0.970126
284390	ZNF763	140.133	-0.00687917	0.0460585	-0.149357	0.881272	0.970126
285401	LINC00698	7.77682	-0.0208971	0.136602	-0.152978	0.878415	0.970126
286178	NA	7.47135	0.0176833	0.120038	0.147315	0.882884	0.970126
387496	RASL11A	200.954	-0.00918516	0.0623773	-0.147252	0.882933	0.970126
440503	PLIN5	164.293	0.00691483	0.046491	0.148735	0.881763	0.970126
494470	RNF165	794.879	0.00647377	0.0423891	0.152723	0.878617	0.970126
647174	SERPINE3	58.9224	0.00974916	0.0650258	0.149928	0.880822	0.970126
100130086	HSFX2	147.879	0.00672127	0.0455365	0.147602	0.882657	0.970126
100533182	SEC24B-AS1	56.4783	0.00545018	0.0366212	0.148826	0.881691	0.970126
100847035	MIR548AR	19.2743	-0.00996451	0.0675235	-0.147571	0.882681	0.970126
100874089	RUVBL1-AS1	13.6734	-0.00906961	0.0609538	-0.148795	0.881716	0.970126
101929653	NA	407.082	0.00589817	0.0399602	0.147601	0.882658	0.970126
102723451	FAM243B	166.019	-0.00420531	0.0281046	-0.149631	0.881056	0.970126
103352539	LINC01410	654.145	0.0069717	0.045415	0.153511	0.877995	0.970126
105372476	ZNF460-AS1	69.1255	-0.00469503	0.0305322	-0.153773	0.877789	0.970126
3116	HLA-DPB2	14.4613	0.0216873	0.14815	0.146387	0.883616	0.970223
4212	MEIS2	6097.77	0.0044048	0.0300689	0.14649	0.883534	0.970223
10363	HMG20A	1828.49	0.00191273	0.0130672	0.146377	0.883624	0.970223
22987	SV2C	15762.8	-0.00651844	0.0444899	-0.146515	0.883515	0.970223
84218	TBC1D3F	8.76588	0.0391324	0.266731	0.146711	0.88336	0.970223
113746	ODF3	21.9334	0.00797849	0.0544121	0.146631	0.883423	0.970223
160622	TAMALIN	1293.39	-0.00772456	0.0527682	-0.146387	0.883616	0.970223
203111	ERICH5	129.327	0.00540947	0.0368761	0.146693	0.883374	0.970223
100133545	MRPL23-AS1	75.2491	-0.00801899	0.0546588	-0.14671	0.883361	0.970223
2332	FMR1	2236.63	-0.00230663	0.0157862	-0.146117	0.883829	0.970372
94039	ZNF101	294.505	0.00286659	0.0196222	0.146089	0.883851	0.970372
2264	FGFR4	25.6694	-0.0112853	0.0773262	-0.145944	0.883965	0.970448
2070	EYA4	392.422	-0.00920666	0.0631446	-0.145803	0.884077	0.970521
26576	SRPK3	87.2812	-0.00857167	0.0589439	-0.145421	0.884379	0.9707
92675	DTD1	826.259	-0.00312347	0.0214869	-0.145366	0.884422	0.9707
201255	LRRC45	226.797	-0.00700476	0.0482092	-0.145299	0.884475	0.970709
409	ARRB2	607.954	0.00367223	0.0254809	0.144117	0.885408	0.970777
509	ATP5F1C	2400.98	-0.00317516	0.0220152	-0.144226	0.885322	0.970777
2209	FCGR1A	181.003	0.0121251	0.0837995	0.144692	0.884954	0.970777
3376	IARS1	4765.37	-0.00434991	0.0302135	-0.143972	0.885523	0.970777
3459	IFNGR1	1424.2	-0.0060021	0.0415658	-0.1444	0.885185	0.970777
3800	KIF5C	24756.8	-0.00366325	0.0254164	-0.144129	0.885398	0.970777
3939	LDHA	6071.68	0.00494449	0.0343073	0.144123	0.885403	0.970777
4507	MTAP	738.47	0.0032242	0.0222926	0.14463	0.885003	0.970777
5770	PTPN1	1036.53	-0.00342645	0.0237959	-0.143993	0.885506	0.970777
5913	RAPSN	9.16018	-0.012784	0.0887095	-0.144111	0.885413	0.970777
9612	NCOR2	1973.35	-0.00524771	0.0362724	-0.144675	0.884967	0.970777
22909	FAN1	1702.81	0.00338745	0.0233497	0.145075	0.884652	0.970777
79077	DCTPP1	212.95	0.00347811	0.0241608	0.143956	0.885535	0.970777
90933	TRIM41	1363.84	0.00426616	0.029612	0.144068	0.885447	0.970777
128209	KLF17	11.3779	-0.0107819	0.074647	-0.144439	0.885154	0.970777
158511	CSAG1	9.28872	0.0140961	0.0978366	0.144078	0.885439	0.970777
163479	FNDC7	48.2672	0.018029	0.125128	0.144084	0.885434	0.970777
339766	MROH2A	4.95619	0.023826	0.165174	0.144248	0.885304	0.970777
654433	PAX8-AS1	385.667	-0.0218059	0.151292	-0.144131	0.885397	0.970777
100505540	SLIT1-AS1	10.1458	-0.0146595	0.101361	-0.144626	0.885006	0.970777
100506504	PRKCZ-AS1	103.311	-0.00795637	0.0548475	-0.145063	0.884661	0.970777
91227	GGTLC2	14.4432	-0.0100501	0.0698448	-0.143892	0.885586	0.970783
3678	ITGA5	327.647	-0.00803868	0.0559354	-0.143714	0.885727	0.970887
2011	MARK2	1999.09	-0.00393321	0.0274896	-0.14308	0.886227	0.970967
2220	FCN2	6.22011	0.0170832	0.119216	0.143297	0.886056	0.970967
9759	HDAC4	1271.86	-0.00358839	0.0250336	-0.143343	0.886019	0.970967
9848	MFAP3L	3634.59	0.00445875	0.0311698	0.143047	0.886253	0.970967
23648	SSBP3	969.028	0.00444059	0.030997	0.143259	0.886086	0.970967
64965	MRPS9	625.073	0.00260122	0.0181836	0.143053	0.886248	0.970967
84172	POLR1B	587.987	-0.00275717	0.0192694	-0.143086	0.886222	0.970967
101928931	SEMA3B-AS1	28.2577	-0.0107339	0.0748619	-0.143382	0.885988	0.970967
102465454	MIR6758	11.9589	-0.0106823	0.0746326	-0.143131	0.886186	0.970967
8991	SELENBP1	1134.49	0.00561472	0.0393899	0.142542	0.886652	0.971155
11025	LILRB3	33.1129	-0.0137326	0.0962293	-0.142707	0.886522	0.971155
51530	ZC3HC1	337.673	-0.00283396	0.0198636	-0.142671	0.88655	0.971155
55998	NXF5	27.2857	-0.0082301	0.0576943	-0.14265	0.886567	0.971155
100874361	PPP2R2B-IT1	163.614	0.00840156	0.0589307	0.142567	0.886632	0.971155
5244	ABCB4	35.4712	0.00844903	0.0593567	0.142343	0.886809	0.971168
79974	CPED1	307.063	0.00778838	0.0546947	0.142397	0.886766	0.971168
79991	STN1	778.436	0.00273561	0.0192246	0.142297	0.886845	0.971168
84059	ADGRV1	24044.6	0.00587996	0.04128	0.142441	0.886732	0.971168
4438	MSH4	80.894	-0.00902519	0.0635119	-0.142102	0.886999	0.971179
54665	RSBN1	1412.61	-0.00234443	0.0165039	-0.142053	0.887038	0.971179
677775	SCARNA5	2892.57	-0.00516442	0.0363595	-0.142038	0.88705	0.971179
3626	INHBC	4.53346	0.0193616	0.136683	0.141654	0.887354	0.971192
5868	RAB5A	1252.31	0.00316351	0.0223533	0.141523	0.887457	0.971192
9496	TBX4	4.61153	-0.028202	0.199203	-0.141574	0.887417	0.971192
137835	TMEM71	34.7121	0.00736296	0.0519942	0.141611	0.887387	0.971192
152518	NFXL1	657.699	0.00241533	0.0170427	0.141722	0.887299	0.971192
200424	TET3	1488.65	0.0123151	0.0869947	0.141562	0.887426	0.971192
284071	MEIOC	201.834	0.00404582	0.0285375	0.141772	0.88726	0.971192
594837	SNORD101	12.5474	0.00953605	0.0673709	0.141545	0.887439	0.971192
55659	ZNF416	307.725	-0.00306344	0.0216713	-0.141359	0.887586	0.971284
2487	FRZB	295.501	-0.00653405	0.0462798	-0.141186	0.887723	0.971285
23381	SMG5	3156.11	-0.00216592	0.0153378	-0.141215	0.8877	0.971285
100996485	C5orf66	128.519	0.00433846	0.0307068	0.141287	0.887643	0.971285
6522	SLC4A2	671.058	-0.00642784	0.0455908	-0.14099	0.887878	0.971405
10590	SCGN	2.29315	0.0400076	0.284037	0.140853	0.887986	0.971473
29948	OSGIN1	90.9315	-0.00837054	0.0594919	-0.140701	0.888106	0.971506
55072	RNF31	915.034	-0.00268184	0.0190539	-0.14075	0.888067	0.971506
3908	LAMA2	1854.08	-0.00661169	0.0470186	-0.140619	0.888171	0.971527
2023	ENO1	19613.3	-0.00279444	0.0198847	-0.140532	0.888239	0.971551
3485	IGFBP2	119.353	-0.0118484	0.084544	-0.140144	0.888546	0.971588
9120	SLC16A6	427.693	-0.00952822	0.0679698	-0.140183	0.888515	0.971588
23769	FLRT1	1125.2	-0.00532272	0.0379809	-0.140142	0.888548	0.971588
80736	SLC44A4	6.15511	-0.0191573	0.136808	-0.140031	0.888636	0.971588
196441	ZFC3H1	2696.99	0.00286411	0.0204455	0.140085	0.888593	0.971588
677679	SCARNA3	22.7914	-0.00780998	0.0556334	-0.140383	0.888357	0.971588
100131980	ZNF705G	3.61542	0.024507	0.175264	0.139829	0.888795	0.971712
101927215	LINC01266	78.5968	-0.0112156	0.0803233	-0.139631	0.888952	0.971834
329	BIRC2	1567.33	-0.00243408	0.0175614	-0.138604	0.889763	0.971947
1357	CPA1	9.8941	-0.0150744	0.108738	-0.13863	0.889742	0.971947
3787	KCNS1	69.1521	-0.00863653	0.0623247	-0.138573	0.889787	0.971947
8605	PLA2G4C	1122.68	-0.00385949	0.0278497	-0.138583	0.88978	0.971947
23037	PDZD2	16493.5	0.0047519	0.0341981	0.138952	0.889488	0.971947
23328	SASH1	5801.15	-0.00365303	0.0262134	-0.139358	0.889168	0.971947
51279	C1RL	352.986	-0.00641643	0.0461679	-0.13898	0.889466	0.971947
51386	EIF3L	5002.58	-0.00319104	0.0229553	-0.139011	0.889441	0.971947
55012	PPP2R3C	563.438	-0.00322744	0.0232067	-0.139073	0.889392	0.971947
55168	MRPS18A	613.355	-0.00252747	0.0182687	-0.13835	0.889964	0.971947
55735	DNAJC11	1118.89	0.00226695	0.016375	0.13844	0.889893	0.971947
79813	EHMT1	1540.87	-0.00259061	0.0186881	-0.138624	0.889748	0.971947
115207	KCTD12	2908.22	-0.0053241	0.0383087	-0.138979	0.889467	0.971947
118924	FRA10AC1	1310.64	0.00358876	0.0257752	0.139233	0.889266	0.971947
200931	SLC51A	94.2028	0.0053434	0.038585	0.138484	0.889858	0.971947
100506068	DACT3-AS1	29.7949	0.00821541	0.0593218	0.138489	0.889854	0.971947
102465694	MIR7161	23.6389	-0.0107181	0.0770419	-0.139121	0.889355	0.971947
1264	CNN1	21.9287	-0.0118163	0.0854617	-0.138264	0.890031	0.971952
400831	C20orf202	13.9857	-0.0101732	0.0735962	-0.13823	0.890059	0.971952
2036	EPB41L1	11998	0.00434545	0.0315991	0.137518	0.890621	0.971971
7283	TUBG1	624.808	-0.00388512	0.0282007	-0.137767	0.890425	0.971971
9865	TRIL	1848.27	-0.00785808	0.0571222	-0.137566	0.890583	0.971971
57580	PREX1	5060.47	-0.00723009	0.052443	-0.137866	0.890346	0.971971
64326	COP1	1704.68	0.00201575	0.0146517	0.137578	0.890574	0.971971
91937	TIMD4	4.50346	-0.0175374	0.127454	-0.137598	0.890558	0.971971
284697	BTBD8	322.646	-0.0052881	0.0384042	-0.137696	0.890481	0.971971
693226	MIR641	12.4275	-0.00954073	0.0692193	-0.137833	0.890372	0.971971
101929427	NA	49.2923	-0.0077998	0.0566405	-0.137707	0.890472	0.971971
440730	TRIM67	127.991	0.00549579	0.0399845	0.137448	0.890677	0.971982
8417	STX7	2654.23	0.00286796	0.0208757	0.137383	0.890728	0.971988
64131	XYLT1	1111.54	0.00520401	0.0379501	0.137128	0.89093	0.972094
389023	DPP10-AS1	80.8853	0.00673196	0.0491067	0.137088	0.890961	0.972094
653677	SEC1P	42.2717	0.00789052	0.0575533	0.1371	0.890952	0.972094
100874097	UBE2Q1-AS1	12.546	0.00901296	0.0658074	0.13696	0.891063	0.972106
5678	PSG9	23.1607	0.0108003	0.0788955	0.136894	0.891115	0.972113
4332	MNDA	103.465	0.00812868	0.0596262	0.136327	0.891563	0.97244
55714	TENM3	4962.93	-0.00443098	0.032499	-0.136342	0.891551	0.97244
79682	CENPU	47.2571	-0.00581383	0.0426596	-0.136284	0.891596	0.97244
114991	ZNF618	498.181	0.0041858	0.0306878	0.136399	0.891506	0.97244
1933	EEF1B2	2704.23	0.00374856	0.0277741	0.134966	0.892639	0.97265
6258	RXRG	983.921	-0.00821403	0.0604884	-0.135795	0.891983	0.97265
6658	SOX3	11.6808	0.0137049	0.101652	0.134822	0.892753	0.97265
7143	TNR	3192.05	0.00630669	0.0466486	0.135196	0.892457	0.97265
10219	KLRG1	75.9724	-0.00594508	0.0441399	-0.134687	0.892859	0.97265
23269	MGA	5999.46	-0.00182697	0.0135344	-0.134987	0.892622	0.97265
26037	SIPA1L1	15754.7	-0.00360361	0.0265709	-0.135623	0.89212	0.97265
51441	YTHDF2	1326.56	-0.00226693	0.0168015	-0.134924	0.892672	0.97265
55317	AP5S1	377.546	-0.00304736	0.0224586	-0.135688	0.892068	0.97265
55352	COPRS	1124.79	-0.00365898	0.0270205	-0.135415	0.892284	0.97265
79707	NOL9	1514.04	0.0020107	0.0148429	0.135466	0.892244	0.97265
80019	UBTD1	149.877	-0.00541906	0.0400958	-0.135153	0.892491	0.97265
114881	OSBPL7	375.811	0.00383977	0.0283554	0.135416	0.892283	0.97265
128866	CHMP4B	1553.08	0.00262309	0.0194631	0.134773	0.892792	0.97265
164592	CCDC116	15.1561	-0.0103421	0.0764674	-0.135248	0.892416	0.97265
256051	ZNF549	592.467	0.00307148	0.0226027	0.13589	0.891909	0.97265
389549	FEZF1	67.6913	0.00710213	0.0526027	0.135015	0.8926	0.97265
100507533	SOX21-AS1	197.973	0.00625587	0.0463472	0.134979	0.892629	0.97265
9655	SOCS5	1419.17	-0.00289391	0.0215387	-0.134359	0.893119	0.972694
9675	TTI1	940.146	-0.00198881	0.0147955	-0.13442	0.89307	0.972694
9931	HELZ	4308.07	0.00173229	0.0128868	0.134424	0.893067	0.972694
56255	TMX4	4219.11	0.00315657	0.0235302	0.134149	0.893284	0.972694
81796	SLCO5A1	230.671	-0.00698326	0.0519009	-0.13455	0.892968	0.972694
170261	ZCCHC12	1435.66	0.00772203	0.0575049	0.134285	0.893177	0.972694
2957	GTF2A1	3240.59	0.00288736	0.0215508	0.133979	0.893419	0.972707
23604	DAPK2	272.216	0.0115921	0.0865298	0.133967	0.893429	0.972707
51285	RASL12	496.748	0.0102132	0.0762391	0.133962	0.893432	0.972707
421	ARVCF	702.45	0.0061042	0.045698	0.133577	0.893737	0.972855
2104	ESRRG	642.108	-0.00524453	0.0392744	-0.133536	0.89377	0.972855
4818	NKG7	9.22538	-0.0144405	0.108212	-0.133446	0.89384	0.972855
8073	PTP4A2	8277.33	0.00612237	0.0458668	0.133481	0.893813	0.972855
51634	RBMX2	407.07	0.0022686	0.016972	0.133667	0.893666	0.972855
100422960	MIR3179-1	5.65678	-0.0183951	0.137727	-0.133562	0.893749	0.972855
439	GET3	963.926	-0.00263035	0.0198459	-0.132539	0.894558	0.972921
1411	CRYBA1	25.4648	0.0102269	0.0773401	0.132233	0.8948	0.972921
3659	IRF1	276.005	0.00992142	0.0747408	0.132744	0.894396	0.972921
4776	NFATC4	598.186	-0.00521788	0.0395325	-0.13199	0.894993	0.972921
5579	PRKCB	50965.3	-0.00689614	0.0517552	-0.133245	0.893999	0.972921
5892	RAD51D	312.169	-0.00273043	0.0206504	-0.132222	0.894809	0.972921
8364	H4C3	864.076	0.00617757	0.0464669	0.132946	0.894236	0.972921
10456	HAX1	1550.91	-0.00320632	0.0242759	-0.132079	0.894922	0.972921
22820	COPG1	3140.31	-0.00211536	0.0159563	-0.132572	0.894532	0.972921
23094	SIPA1L3	853.522	-0.00370744	0.028015	-0.132338	0.894717	0.972921
26256	CABYR	182.943	-0.00596753	0.045059	-0.132438	0.894638	0.972921
55236	UBA6	2335.53	-0.00203926	0.0154472	-0.132015	0.894972	0.972921
55298	RNF121	558.435	0.0021442	0.0161376	0.13287	0.894296	0.972921
57479	PRR12	774.928	-0.00582577	0.0439996	-0.132405	0.894664	0.972921
64145	RBSN	3478.51	0.00201016	0.0151161	0.132981	0.894208	0.972921
64434	NOM1	795.322	0.0023453	0.0177425	0.132185	0.894838	0.972921
83706	FERMT3	131.221	-0.00754323	0.0571369	-0.13202	0.894968	0.972921
93973	ACTR8	1234.98	-0.00297394	0.0224766	-0.132312	0.894737	0.972921
347273	CAVIN4	229.85	-0.0052353	0.0394091	-0.132845	0.894316	0.972921
386724	AMIGO3	155.562	-0.00549074	0.0413057	-0.132929	0.894249	0.972921
400451	FAM174B	326.527	-0.00362684	0.0274003	-0.132365	0.894696	0.972921
693220	MIR635	16.4562	-0.00801041	0.060444	-0.132526	0.894568	0.972921
50831	TAS2R3	125.507	0.00562152	0.0427374	0.131536	0.895351	0.973177
221477	C6orf89	4531.43	-0.00163043	0.0123969	-0.131519	0.895365	0.973177
346528	OR2A1	83.7074	0.0094481	0.0718329	0.131529	0.895357	0.973177
2287	FKBP3	2062.49	-0.002591	0.0197421	-0.131242	0.895584	0.973182
22894	DIS3	1898.7	0.00226415	0.0172766	0.131053	0.895733	0.973182
22920	KIFAP3	4176.29	-0.00268963	0.020501	-0.131195	0.895621	0.973182
51735	RAPGEF6	3477.35	-0.00270379	0.0206262	-0.131085	0.895708	0.973182
64094	SMOC2	945.414	-0.00744138	0.056644	-0.131371	0.895482	0.973182
126823	KLHDC9	339.279	0.00432438	0.0329252	0.13134	0.895507	0.973182
100379661	BACH1	29.1595	0.00879424	0.0670528	0.131154	0.895654	0.973182
5694	PSMB6	1260.62	0.00303798	0.0232486	0.130674	0.896033	0.973383
23640	HSPBP1	1133.48	-0.00478744	0.0366475	-0.130635	0.896064	0.973383
66035	SLC2A11	775.388	-0.00343486	0.0262997	-0.130605	0.896088	0.973383
54926	UBE2R2	1916	0.00182997	0.014028	0.130451	0.89621	0.973453
9950	GOLGA5	1117.28	0.00223135	0.0171357	0.130217	0.896395	0.973555
100129407	FAM236A	41.1042	-0.00712722	0.0547145	-0.130262	0.896359	0.973555
3145	HMBS	116.134	-0.00423533	0.032593	-0.129946	0.896609	0.973686
79691	QTRT2	445.025	0.00254899	0.0196239	0.129892	0.896652	0.973686
10263	CDK2AP2	338.399	-0.00542921	0.0418319	-0.129786	0.896736	0.973727
3	A2MP1	32.4458	0.00747883	0.0578318	0.12932	0.897104	0.97393
10483	SEC23B	1880.14	-0.00234488	0.0181315	-0.129326	0.897099	0.97393
440138	ALG11	270.467	-0.00310988	0.0240457	-0.129332	0.897095	0.97393
2119	ETV5	1975.89	0.00631616	0.0490074	0.128882	0.897451	0.973933
4137	MAPT	6648.48	0.00528137	0.0408654	0.129238	0.897169	0.973933
6303	SAT1	2714.35	-0.00750314	0.0583322	-0.128628	0.897652	0.973933
23518	R3HDM1	3040.14	0.00475305	0.0369275	0.128713	0.897585	0.973933
26285	CLDN17	1.34096	-0.187405	1.45159	-0.129103	0.897276	0.973933
50808	AK3	1807.38	0.0044068	0.0341641	0.128989	0.897366	0.973933
57154	SMURF1	1754.81	-0.00294692	0.0229202	-0.128573	0.897696	0.973933
79158	GNPTAB	4953.26	-0.00300868	0.0233128	-0.129057	0.897312	0.973933
84216	TMEM117	252.91	-0.0033984	0.0263142	-0.129147	0.897242	0.973933
134218	DNAJC21	1531.82	-0.002576	0.0199919	-0.128852	0.897475	0.973933
140465	MYL6B	1921.9	0.00317512	0.0246524	0.128796	0.897519	0.973933
158471	PRUNE2	9243.73	-0.0060658	0.0471207	-0.128729	0.897572	0.973933
51400	PPME1	2365.16	-0.00372204	0.028975	-0.128457	0.897787	0.97398
886	CCKAR	14.0256	-0.0131042	0.102196	-0.128225	0.897971	0.974129
1456	CSNK1G3	2124.06	0.00258342	0.0204069	0.126595	0.899261	0.974138
1746	DLX2	14.7287	-0.0103609	0.0821211	-0.126166	0.899601	0.974138
2788	GNG7	16595.3	-0.0058433	0.045887	-0.127341	0.89867	0.974138
3139	HLA-L	236.852	0.00577377	0.0454528	0.127028	0.898918	0.974138
5701	PSMC2	1674.76	0.00230559	0.0180788	0.12753	0.898521	0.974138
5989	RFX1	210.698	-0.00455427	0.0358711	-0.126962	0.89897	0.974138
6152	RPL24	3861	-0.00266961	0.0208854	-0.127821	0.89829	0.974138
6402	SELL	114.409	0.00961439	0.0753075	0.127668	0.898411	0.974138
9258	MFHAS1	860.078	0.00336408	0.0264694	0.127093	0.898867	0.974138
9283	GPR37L1	3619.21	0.00407204	0.0321573	0.126629	0.899234	0.974138
9643	MORF4L2	4783.26	0.00321817	0.0253517	0.126941	0.898987	0.974138
10270	AKAP8	900.32	0.00318524	0.0251702	0.126548	0.899298	0.974138
10802	SEC24A	928.739	0.00246329	0.0193648	0.127204	0.898779	0.974138
23240	TMEM131L	1195.87	0.00430129	0.0338582	0.127038	0.89891	0.974138
25865	PRKD2	247.75	0.00438861	0.0346516	0.12665	0.899218	0.974138
26015	RPAP1	796.589	0.00277713	0.0217881	0.127461	0.898576	0.974138
29956	CERS2	1806.92	-0.00560126	0.0440714	-0.127095	0.898865	0.974138
51522	TMEM14C	645.176	0.00340027	0.0269289	0.126269	0.899519	0.974138
83737	ITCH	4185.29	-0.00304179	0.0239183	-0.127174	0.898802	0.974138
85406	DNAJC14	1047.32	-0.00208824	0.0164834	-0.126687	0.899188	0.974138
145741	C2CD4A	12.7854	-0.0202657	0.160256	-0.126458	0.899369	0.974138
284427	SLC25A41	134.199	0.00971561	0.0764889	0.12702	0.898925	0.974138
285346	ZNF852	214.557	-0.00440266	0.0344553	-0.127779	0.898324	0.974138
406991	MIR21	16.2106	0.0150516	0.119429	0.12603	0.899708	0.974138
100129196	MATN1-AS1	29.6216	0.0118734	0.0938118	0.126566	0.899284	0.974138
100134015	UBOX5-AS1	43.2577	-0.00679889	0.0539444	-0.126035	0.899704	0.974138
100189589	DCTN1-AS1	369.345	-0.00436449	0.0345004	-0.126506	0.899332	0.974138
100287102	DDX11L1	47.9673	-0.00668031	0.0522271	-0.127909	0.898221	0.974138
100302134	MIR1289-2	9.23331	0.0119079	0.094475	0.126043	0.899698	0.974138
100505890	SORCS3-AS1	88.7575	-0.00507529	0.0400724	-0.126653	0.899215	0.974138
100506271	NA	31.5133	-0.00914901	0.0721654	-0.126778	0.899116	0.974138
100506462	SRD5A3-AS1	31.0893	-0.00696457	0.0545148	-0.127756	0.898342	0.974138
100506599	PPP1R26-AS1	51.1779	0.00621831	0.0492832	0.126175	0.899593	0.974138
1154	CISH	27.3375	-0.0126052	0.10021	-0.125788	0.8999	0.974162
3839	KPNA3	1797.18	0.0017531	0.0139892	0.125318	0.900272	0.974162
4783	NFIL3	346.877	0.00852574	0.0681915	0.125027	0.900503	0.974162
6900	CNTN2	6145.83	-0.0112897	0.0901182	-0.125276	0.900305	0.974162
22822	PHLDA1	1147.13	0.00468389	0.037294	0.125594	0.900054	0.974162
23105	FSTL4	1621.35	0.00598743	0.0478794	0.125052	0.900482	0.974162
23355	VPS8	2648.09	0.00210002	0.0167657	0.125257	0.90032	0.974162
25859	PART1	36.526	-0.0166739	0.133366	-0.125024	0.900505	0.974162
58515	SELENOK	806.437	-0.00586629	0.0467974	-0.125355	0.900243	0.974162
64598	MOSPD3	107.965	-0.00342834	0.0273687	-0.125265	0.900314	0.974162
64901	RANBP17	222.268	-0.0068084	0.0544326	-0.125079	0.900461	0.974162
196541	METTL21C	11.2577	-0.0126249	0.100567	-0.125537	0.900099	0.974162
201164	PLD6	461.497	0.00346922	0.027729	0.125111	0.900435	0.974162
400548	LINC02139	6.0003	0.0144784	0.115388	0.125476	0.900147	0.974162
100033446	SNORD115-9	20.9876	-0.00814067	0.0648792	-0.125474	0.900148	0.974162
102546294	NA	85.5843	0.00612436	0.0488191	0.12545	0.900167	0.974162
5979	RET	79.8897	-0.00725879	0.0580897	-0.124958	0.900557	0.974169
2524	FUT2	163.546	-0.00621122	0.0498552	-0.124585	0.900852	0.974296
5159	PDGFRB	1779.68	-0.0031434	0.0252877	-0.124305	0.901074	0.974296
9218	VAPA	5227.44	-0.00243172	0.0195322	-0.124498	0.900921	0.974296
10318	TNIP1	898.921	0.00207067	0.0166494	0.124369	0.901023	0.974296
23683	PRKD3	1406.14	0.00289016	0.023208	0.124533	0.900893	0.974296
24146	CLDN15	107.005	-0.00657863	0.0528556	-0.124464	0.900948	0.974296
64101	LRRC4	1375.7	-0.00362603	0.0292004	-0.124178	0.901175	0.974296
79837	PIP4K2C	1153.16	-0.00257463	0.0206751	-0.124528	0.900897	0.974296
80005	DOCK5	3082.9	0.0105671	0.0847555	0.124678	0.900779	0.974296
84961	FBXL20	2942.46	0.00286263	0.0230527	0.124178	0.901174	0.974296
101928766	LINC01979	22.6323	0.0131696	0.106012	0.124227	0.901136	0.974296
6603	SMARCD2	684.096	-0.00387427	0.0312336	-0.124042	0.901282	0.974328
25932	CLIC4	4623.14	0.00654791	0.052795	0.124025	0.901295	0.974328
8711	TNK1	214.844	-0.00464309	0.0375416	-0.123678	0.90157	0.974437
54148	MRPL39	685.61	0.00159933	0.0129325	0.123668	0.901578	0.974437
64083	GOLPH3	1196.69	-0.00203645	0.0164563	-0.123749	0.901514	0.974437
6534	SLC6A7	27.5992	0.01745	0.141367	0.123438	0.901761	0.974437
57050	UTP3	575.779	0.0030078	0.0243605	0.12347	0.901735	0.974437
79714	CCDC51	240.739	-0.00273172	0.0221002	-0.123606	0.901627	0.974437
1536	CYBB	826.187	0.00973381	0.0789418	0.123304	0.901867	0.974453
90843	TCEAL8	1038.86	-0.00212517	0.0172322	-0.123326	0.901849	0.974453
51059	FAM135B	2665.18	-0.00491185	0.0398992	-0.123106	0.902023	0.974573
8787	RGS9	4739	0.00812976	0.0662519	0.12271	0.902337	0.974651
9472	AKAP6	10970.7	-0.00298826	0.0243061	-0.122943	0.902152	0.974651
9943	OXSR1	1171.24	0.00197785	0.0161053	0.122807	0.90226	0.974651
23015	GOLGA8A	7125.15	0.00400488	0.0327349	0.122343	0.902627	0.974651
26789	SNORD59A	10.6411	0.009311	0.076078	0.122387	0.902592	0.974651
51001	MTERF3	380.523	0.00242142	0.019786	0.122381	0.902598	0.974651
55670	PEX26	1651.33	-0.00225875	0.0183825	-0.122875	0.902206	0.974651
56917	MEIS3	280.551	0.00866331	0.0708223	0.122325	0.902642	0.974651
79637	ARMC7	139.218	0.00343639	0.0279907	0.122769	0.90229	0.974651
414301	DDI1	11.2775	0.0116349	0.0950045	0.122466	0.90253	0.974651
102724691	MRPS9-AS2	35.2518	-0.00630548	0.0514753	-0.122495	0.902507	0.974651
54465	ETAA1	420.663	0.00326831	0.0267509	0.122176	0.90276	0.974729
4081	MAB21L1	134.745	-0.0056659	0.0470132	-0.120517	0.904073	0.97476
4634	MYL3	32.7396	0.00756607	0.0628554	0.120373	0.904188	0.97476
4715	NDUFB9	1716.03	-0.00276158	0.022958	-0.120288	0.904255	0.97476
6231	RPS26	1585.84	-0.00782503	0.065023	-0.120342	0.904212	0.97476
6666	SOX12	315.804	-0.00419778	0.0345744	-0.121413	0.903364	0.97476
9782	MATR3	18582.1	-0.00203767	0.0168788	-0.120724	0.903909	0.97476
9826	ARHGEF11	3457.12	-0.00238755	0.0198106	-0.120519	0.904072	0.97476
10073	SNUPN	477.896	-0.00233526	0.0192437	-0.121352	0.903413	0.97476
10128	LRPPRC	6342.84	0.0025042	0.0205619	0.121788	0.903067	0.97476
10871	CD300C	14.4175	-0.00938833	0.0774854	-0.121163	0.903562	0.97476
23181	DIP2A	2472.4	0.00291182	0.023975	0.121452	0.903333	0.97476
23324	MAN2B2	2594.12	0.00524367	0.0433706	0.120904	0.903767	0.97476
26235	FBXL4	1443.16	-0.00242237	0.0199352	-0.121512	0.903286	0.97476
27351	DESI1	2202.91	0.00264516	0.0217718	0.121495	0.903299	0.97476
27430	MAT2B	1625.34	-0.00214782	0.0178409	-0.120387	0.904176	0.97476
49856	WRAP73	290.573	0.00263951	0.0216441	0.121951	0.902938	0.97476
51061	TXNDC11	735.794	0.00287143	0.023784	0.12073	0.903905	0.97476
54916	TMEM260	1387.9	-0.00224669	0.0184408	-0.121832	0.903032	0.97476
57458	TMCC3	899.764	0.00918317	0.0757199	0.121278	0.903471	0.97476
64744	SMAP2	3515.32	-0.00395713	0.032578	-0.121466	0.903322	0.97476
79616	CCNJL	61.249	-0.00521172	0.0433434	-0.120242	0.904291	0.97476
80863	PRRT1	18.0101	-0.0139637	0.116083	-0.120291	0.904253	0.97476
84220	RGPD5	9739.23	0.00355533	0.0294929	0.120548	0.904049	0.97476
158257	LINC02603	173.605	0.00435072	0.0360495	0.120687	0.903939	0.97476
221545	C6orf136	46.1173	-0.00474761	0.0393132	-0.120764	0.903878	0.97476
285512	FAM13A-AS1	255.582	-0.00344541	0.0284668	-0.121033	0.903665	0.97476
390275	OR8A1	10.7852	0.014432	0.119048	0.121228	0.90351	0.97476
542767	PCOTH	8.14338	0.0106414	0.088162	0.120703	0.903926	0.97476
100132341	CLUHP3	260.275	-0.00336837	0.0278626	-0.120892	0.903776	0.97476
100847041	MIR3680-2	9.70459	0.0114773	0.0945025	0.121449	0.903335	0.97476
2060	EPS15	5668.67	0.00271053	0.0225546	0.120176	0.904343	0.974767
4725	NDUFS5	2396.13	-0.00310175	0.0258712	-0.119892	0.904569	0.974773
27063	ANKRD1	9.06074	-0.0109891	0.0916406	-0.119915	0.90455	0.974773
56269	IRGC	2.97199	-0.0185011	0.154329	-0.119881	0.904577	0.974773
93323	HAUS8	50.6775	-0.00459016	0.0382674	-0.11995	0.904523	0.974773
257415	FAM133B	988.758	-0.00274618	0.022898	-0.119931	0.904538	0.974773
7798	LUZP1	3233.85	0.00314271	0.0262524	0.119711	0.904712	0.974817
55313	CPPED1	530.609	-0.00530878	0.0443665	-0.119657	0.904755	0.974817
219970	GLYATL2	13.6918	0.0100981	0.0843829	0.11967	0.904745	0.974817
9784	SNX17	1595.77	0.0021801	0.0182486	0.119467	0.904905	0.974931
399694	SHC4	393.479	0.00849042	0.0711302	0.119364	0.904987	0.974969
23369	PUM2	5020.33	-0.00162574	0.0136283	-0.119292	0.905044	0.974982
2828	GPR4	32.5427	-0.01426	0.119641	-0.119191	0.905124	0.975019
9761	MLEC	4813.07	-0.0022752	0.0191012	-0.119113	0.905186	0.975037
57578	UNC79	4921.47	0.00320049	0.0269115	0.118926	0.905334	0.975041
170954	PPP1R18	90.3395	-0.00685318	0.0576492	-0.118877	0.905373	0.975041
285958	SNHG15	217.231	0.0052474	0.0441111	0.118959	0.905308	0.975041
414332	LCN10	8.06938	-0.0168348	0.141536	-0.118944	0.90532	0.975041
126374	WTIP	94.4653	0.00476901	0.0402593	0.118457	0.905705	0.97535
101929415	NA	230.717	-0.01081	0.0913506	-0.118336	0.905802	0.975405
64759	TNS3	3537.24	0.00544415	0.046087	0.118128	0.905967	0.975487
407043	MIR7-1	26.5439	0.00683616	0.0578725	0.118125	0.905969	0.975487
79677	SMC6	1190.67	0.00228655	0.0193758	0.118011	0.906059	0.975535
3631	INPP4A	9690.34	0.00337407	0.0286958	0.117581	0.9064	0.975558
5396	PRRX1	624.133	-0.00529499	0.0450356	-0.117573	0.906406	0.975558
5660	PSAP	38938.9	-0.00244416	0.0207729	-0.117661	0.906336	0.975558
64065	PERP	225.081	0.00568624	0.0483627	0.117575	0.906404	0.975558
116113	FOXP4	275.027	0.00469624	0.0399288	0.117615	0.906372	0.975558
728568	C12orf73	227.625	-0.00402983	0.0342221	-0.117755	0.906262	0.975558
102724814	NA	129.582	-0.00611669	0.0519146	-0.117822	0.906209	0.975558
140578	CHODL	89.8572	-0.00581466	0.0495261	-0.117406	0.906538	0.975609
1814	DRD3	408.612	-0.00901535	0.076884	-0.117259	0.906655	0.975681
9457	FHL5	315.515	-0.00511264	0.043642	-0.11715	0.906742	0.975681
84298	LLPH	317.545	-0.00246162	0.0210098	-0.117165	0.906729	0.975681
8678	BECN1	1110.77	0.00237413	0.0203448	0.116695	0.907102	0.975771
23120	ATP10B	811.84	0.00883689	0.0757629	0.116639	0.907146	0.975771
25840	METTL7A	4837.31	-0.00567667	0.0485957	-0.116814	0.907007	0.975771
26022	TMEM98	638.591	0.0075508	0.0646554	0.116785	0.90703	0.975771
121268	RHEBL1	16.5167	0.0096843	0.0830676	0.116583	0.90719	0.975771
255631	COL24A1	723.184	0.00933468	0.0799333	0.116781	0.907034	0.975771
100188893	TOMM6	869.156	-0.00240768	0.020651	-0.116589	0.907186	0.975771
123103	KLHL33	28.5811	0.00679484	0.0583449	0.11646	0.907288	0.975791
221692	PHACTR1	20769	0.00513577	0.0441047	0.116445	0.9073	0.975791
283129	MAJIN	7.97915	-0.0139102	0.119539	-0.116365	0.907363	0.97581
400655	LINC02864	2.60164	0.0353875	0.304651	0.116158	0.907528	0.97584
100506334	LINC00649	16.3418	-0.00863783	0.0743403	-0.116193	0.9075	0.97584
673	BRAF	5631.14	-0.00276242	0.0238121	-0.116009	0.907645	0.975871
9311	ASIC3	240.58	-0.00383236	0.0330359	-0.116006	0.907648	0.975871
84186	ZCCHC7	1314.67	0.00195962	0.0169024	0.115937	0.907702	0.97588
2155	F7	29.8068	-0.00640473	0.0553397	-0.115735	0.907863	0.975889
3654	IRAK1	748.939	0.00326933	0.0282459	0.115746	0.907854	0.975889
7572	ZNF24	4830.94	0.00326494	0.0282504	0.115571	0.907992	0.975889
54108	CHRAC1	214.646	0.00383153	0.0331494	0.115584	0.907983	0.975889
170685	NUDT10	385.049	0.00414181	0.0358496	0.115533	0.908023	0.975889
101929328	KCNMA1-AS1	131.831	-0.00401452	0.0346799	-0.115759	0.907843	0.975889
23122	CLASP2	13529.3	-0.00234828	0.0203521	-0.115382	0.908142	0.975911
23254	KAZN	1604.46	-0.00254306	0.022046	-0.115352	0.908166	0.975911
285407	ALG1L9P	296.016	0.00363931	0.0315568	0.115326	0.908187	0.975911
7770	ZNF227	827.786	-0.00203808	0.0177	-0.115146	0.908329	0.975966
444882	IGFL4	112.191	-0.00574952	0.0499153	-0.115185	0.908298	0.975966
2286	FKBP2	1078.22	-0.0025798	0.022549	-0.114409	0.908914	0.976292
2867	FFAR2	3.81626	0.0207972	0.181572	0.11454	0.90881	0.976292
11015	KDELR3	138.725	0.0055024	0.0480713	0.114463	0.908871	0.976292
26505	CNNM3	1039.51	-0.00246378	0.0215362	-0.114402	0.908919	0.976292
55055	ZWILCH	234.261	-0.00312137	0.0272338	-0.114614	0.908751	0.976292
199920	FYB2	16.7321	-0.0138333	0.120979	-0.114344	0.908965	0.976292
253260	RICTOR	3686.96	-0.00220829	0.0193196	-0.114303	0.908998	0.976292
101928079	SLC44A3-AS1	52.6271	-0.00787487	0.068772	-0.114507	0.908836	0.976292
4671	NAIP	2649.14	-0.00602401	0.0527818	-0.11413	0.909134	0.976312
9730	DCAF1	1085.46	0.00159525	0.0139804	0.114106	0.909153	0.976312
84727	SPSB2	93.252	-0.00554223	0.0485524	-0.114149	0.909119	0.976312
9638	FEZ1	7373.7	-0.00315595	0.0277004	-0.113932	0.909292	0.976412
5192	PEX10	379.092	0.00335946	0.0295168	0.113815	0.909384	0.976462
8263	F8A1	480.452	-0.00353931	0.0311295	-0.113696	0.909479	0.976488
51686	OAZ3	58.3621	-0.0042456	0.0373783	-0.113585	0.909567	0.976488
55840	EAF2	140.987	0.00387014	0.0340694	0.113596	0.909558	0.976488
84226	C2orf16	121.551	-0.00394043	0.0347008	-0.113554	0.909591	0.976488
90121	TSR2	1923.67	0.00267002	0.0235252	0.113497	0.909637	0.976488
55784	MCTP2	388.662	-0.00565184	0.0498458	-0.113387	0.909724	0.976499
101928254	NA	31.901	-0.00684007	0.0603348	-0.113369	0.909738	0.976499
116844	LRG1	7.44304	0.0174304	0.154117	0.113098	0.909953	0.97668
56114	PCDHGA1	227.026	-0.00476756	0.0421873	-0.113009	0.910023	0.976681
65059	RAPH1	1710.84	-0.00426981	0.0377918	-0.112982	0.910044	0.976681
22905	EPN2	2226.1	0.00325296	0.0288757	0.112654	0.910305	0.976863
138715	ARID3C	12.3837	0.00909394	0.0807072	0.112678	0.910286	0.976863
222223	ELAPOR2	2711.01	-0.00393065	0.0349179	-0.112568	0.910373	0.976886
55322	C5orf22	1060.12	-0.00271635	0.0241605	-0.112429	0.910483	0.976956
3579	CXCR2	10.2093	0.0147463	0.131377	0.112244	0.91063	0.97703
7341	SUMO1	1961.67	-0.00205831	0.0183442	-0.112205	0.910661	0.97703
9051	PSTPIP1	66.8078	-0.00654685	0.058366	-0.112169	0.910689	0.97703
677842	SNORA50C	16.918	0.00939934	0.0838803	0.112057	0.910779	0.977077
940	CD28	7.79295	0.0138965	0.124266	0.111829	0.910959	0.977124
1674	DES	9.01922	0.0123478	0.110403	0.111843	0.910948	0.977124
1876	E2F6	392.163	0.00245729	0.0219686	0.111855	0.910939	0.977124
54676	GTPBP2	660.323	-0.00179098	0.0160313	-0.111718	0.911047	0.977134
79591	ARMH3	1606.19	0.00142795	0.0127836	0.111701	0.91106	0.977134
101927023	NA	24.3967	-0.00756426	0.0678591	-0.11147	0.911244	0.977233
183	AGT	6452.14	-0.00666518	0.0599213	-0.111232	0.911432	0.977239
2731	GLDC	428.891	-0.0038996	0.0350481	-0.111265	0.911407	0.977239
29780	PARVB	616.145	0.00280634	0.0251983	0.11137	0.911323	0.977239
440533	PSG8	33.6093	0.00673678	0.0605305	0.111296	0.911382	0.977239
10376	TUBA1B	12544.9	0.00315517	0.0283857	0.111154	0.911495	0.977257
2137	EXTL3	3976.43	0.00295306	0.0266456	0.110827	0.911753	0.977317
56947	MFF	2160.49	-0.00207082	0.0186752	-0.110886	0.911707	0.977317
64061	TSPYL2	6933.81	-0.00387008	0.034891	-0.110919	0.91168	0.977317
259285	TAS2R39	25.6819	-0.0140059	0.126478	-0.110738	0.911824	0.977317
101929651	LINC01398	8.78285	-0.0103785	0.0936966	-0.110767	0.911801	0.977317
23163	GGA3	1126.56	0.00243366	0.0220107	0.110567	0.91196	0.977413
1984	EIF5A	2048.54	-0.0019097	0.0173134	-0.110302	0.91217	0.977589
6695	SPOCK1	5681.41	0.00499334	0.0453252	0.110167	0.912277	0.977655
1421	CRYGD	6.28794	0.013836	0.125855	0.109936	0.91246	0.977699
11113	CIT	11820.2	-0.00416043	0.0379215	-0.109712	0.912638	0.977699
11261	CHP1	1539.45	-0.00268895	0.0244973	-0.109765	0.912596	0.977699
57156	TMEM63C	1283.93	0.00412771	0.0376186	0.109725	0.912627	0.977699
81894	SLC25A28	1405.61	-0.00269556	0.0245693	-0.109713	0.912637	0.977699
128989	TANGO2	599.238	-0.00215814	0.0196785	-0.10967	0.912671	0.977699
259236	TMIE	51.6197	0.00920102	0.083909	0.109655	0.912683	0.977699
5982	RFC2	326.851	0.00253366	0.0231332	0.109525	0.912786	0.977711
10859	LILRB1	94.5335	0.00841015	0.0767775	0.109539	0.912775	0.977711
8624	PSMG1	303.395	0.00247221	0.0226176	0.109305	0.912961	0.9778
5887	RAD23B	3327.27	0.0016741	0.0153573	0.10901	0.913194	0.977952
65999	LRRC61	169.772	0.00455876	0.0418555	0.108917	0.913269	0.977983
767585	SNORD114-9	24.6711	-0.00848072	0.0779732	-0.108764	0.913389	0.978063
56850	GRIPAP1	3144.09	0.002427	0.0223758	0.108465	0.913627	0.978269
7535	ZAP70	28.2904	-0.00701103	0.064715	-0.108337	0.913728	0.978279
109	ADCY3	3955.44	0.00392429	0.0363251	0.108032	0.91397	0.9783
1400	CRMP1	3101.91	0.00342041	0.0317087	0.10787	0.914099	0.9783
2570	GABRR2	15.5843	0.00912471	0.0844913	0.107996	0.913999	0.9783
9369	NRXN3	7449.63	0.00349609	0.0323164	0.108183	0.913851	0.9783
9935	MAFB	125.221	0.0063794	0.0590943	0.107953	0.914033	0.9783
53905	DUOX1	433.741	-0.00369914	0.0342184	-0.108104	0.913914	0.9783
222658	KCTD20	1996.59	0.00243581	0.0225677	0.107934	0.914048	0.9783
440225	NF1P9	5.00427	0.0170395	0.15799	0.107851	0.914113	0.9783
101929241	LINC02325	11.4189	0.00757886	0.0704016	0.107652	0.914272	0.978421
84524	ZC3H8	427.233	-0.0021436	0.0199407	-0.107499	0.914393	0.978502
10066	SCAMP2	669.634	-0.00299656	0.0278939	-0.107427	0.91445	0.978514
468	ATF4	2260.95	0.00318351	0.029659	0.107337	0.914522	0.978541
83787	ARMC10	982.503	-0.00217928	0.0203145	-0.107277	0.914569	0.978543
11218	DDX20	509.447	0.00221988	0.0207087	0.107196	0.914634	0.978563
25980	AAR2	465.851	-0.00207866	0.0194207	-0.107033	0.914763	0.978653
9332	CD163	419.195	0.0153379	0.143463	0.106912	0.914859	0.978665
10487	CAP1	6818.12	0.00416773	0.0390022	0.106859	0.914901	0.978665
159	ADSS2	1362.55	0.00247686	0.0231981	0.10677	0.914972	0.97868
4036	LRP2	1385.38	0.0177086	0.166708	0.106225	0.915404	0.978702
22823	MTF2	1457.49	0.00190915	0.0179038	0.106634	0.91508	0.978702
23074	UHRF1BP1L	3401.58	-0.00251087	0.023557	-0.106587	0.915116	0.978702
55083	KIF26B	675.526	0.00327323	0.030793	0.106298	0.915346	0.978702
55449	DHRS4-AS1	428.065	-0.00284755	0.0267386	-0.106496	0.915189	0.978702
84726	PRRC2B	12224.6	-0.00241353	0.0226912	-0.106364	0.915293	0.978702
387763	C11orf96	127.324	0.0139188	0.130883	0.106345	0.915309	0.978702
728656	DMRTC1B	239.284	-0.0042956	0.040427	-0.106256	0.91538	0.978702
7448	VTN	71.9957	0.00408318	0.0385056	0.106041	0.91555	0.978795
2956	MSH6	1487.76	0.00200537	0.0190095	0.105493	0.915985	0.97882
3688	ITGB1	3309.44	-0.00309503	0.0293312	-0.10552	0.915963	0.97882
6476	SI	4.90675	0.0181139	0.172197	0.105193	0.916223	0.97882
8932	MBD2	1508.73	0.00370077	0.0352106	0.105104	0.916293	0.97882
23392	ECPAS	12764.3	0.0027593	0.0262053	0.105295	0.916141	0.97882
55300	PI4K2B	198.064	0.00409951	0.0388113	0.105627	0.915879	0.97882
64108	RTP4	35.4593	-0.00763748	0.0727045	-0.105048	0.916337	0.97882
91624	NEXN	492.955	0.00242271	0.02302	0.105244	0.916182	0.97882
284207	METRNL	113.578	0.00583697	0.0552188	0.105706	0.915815	0.97882
440040	NA	788.148	-0.00486336	0.0462852	-0.105074	0.916317	0.97882
693190	MIR605	7.25119	-0.0109174	0.103106	-0.105885	0.915673	0.97882
100422886	MIR3179-2	5.84379	0.0138865	0.13185	0.10532	0.916122	0.97882
100616141	MIR4428	14.8779	-0.00719111	0.0684449	-0.105064	0.916325	0.97882
3680	ITGA9	445.991	-0.00307149	0.0295556	-0.103922	0.917231	0.978837
4499	MT1M	396.498	0.00956385	0.0912157	0.104849	0.916496	0.978837
4739	NEDD9	773.048	0.00649435	0.0624105	0.104059	0.917123	0.978837
6206	RPS12	3783.33	0.00358907	0.0344772	0.1041	0.91709	0.978837
6484	ST3GAL4	356.289	-0.00480286	0.0459823	-0.10445	0.916812	0.978837
6975	TECTB	7.50595	0.0127368	0.122278	0.104163	0.91704	0.978837
7384	UQCRC1	2695.75	0.00223747	0.0215399	0.103875	0.917268	0.978837
9390	SLC22A13	41.8776	-0.00583613	0.0561759	-0.10389	0.917256	0.978837
23272	TASOR	4482.7	0.00203831	0.0196172	0.103904	0.917245	0.978837
54880	BCOR	765.535	-0.00386694	0.036971	-0.104594	0.916698	0.978837
55206	SBNO1	5087.16	0.00156876	0.0150255	0.104406	0.916847	0.978837
63897	HEATR6	921.103	-0.00258682	0.024668	-0.104865	0.916483	0.978837
92170	MTG1	391.783	-0.00292736	0.0279012	-0.104919	0.91644	0.978837
140803	TRPM6	299.317	-0.00887039	0.085205	-0.104106	0.917085	0.978837
203068	TUBB	750.188	-0.00287763	0.0275352	-0.104507	0.916767	0.978837
349149	GJC3	64.2669	0.0043617	0.0416355	0.104759	0.916567	0.978837
374786	EFCAB5	74.2337	-0.00494955	0.0473799	-0.104465	0.9168	0.978837
390940	PINLYP	110.675	-0.00377836	0.0362269	-0.104297	0.916934	0.978837
100750246	HIF1A-AS1	7.11672	0.00990089	0.0945702	0.104694	0.916619	0.978837
286365	OR13D1	20.2828	0.00700904	0.067563	0.103741	0.917375	0.978877
10461	MERTK	1948.56	-0.00302395	0.0291789	-0.103635	0.917459	0.978895
9377	COX5A	1015.15	0.00225862	0.0218382	0.103425	0.917626	0.978974
767578	SNORD114-2	44.2623	0.0071032	0.0686548	0.103463	0.917596	0.978974
6341	SCO1	530.439	-0.00191947	0.0185916	-0.103244	0.917769	0.979079
9768	PCLAF	10.7193	0.00918007	0.0891052	0.103025	0.917943	0.979129
138799	OR13C5	40.1089	0.00408045	0.0396558	0.102897	0.918045	0.979129
346517	OR6V1	17.0441	0.0115609	0.112345	0.102905	0.918038	0.979129
100287559	ADPGK-AS1	40.5875	-0.00406466	0.039478	-0.10296	0.917995	0.979129
419	ART3	359.382	-0.00509037	0.0498237	-0.102168	0.918624	0.979139
1644	DDC	80.5161	0.00637626	0.0622028	0.102508	0.918354	0.979139
22863	ATG14	1264.21	0.00181307	0.017692	0.102479	0.918376	0.979139
29992	PILRA	109.23	0.00617281	0.0603972	0.102204	0.918595	0.979139
29995	LMCD1	143.675	-0.00492117	0.0479652	-0.102599	0.918281	0.979139
84300	UQCC2	813.791	-0.00210027	0.0204426	-0.10274	0.91817	0.979139
90668	CARMIL3	396.184	-0.00332029	0.0324593	-0.102291	0.918526	0.979139
143187	VTI1A	2514.68	0.0017464	0.0170645	0.102341	0.918486	0.979139
100289341	MAN1B1-DT	55.0659	-0.00518602	0.050563	-0.102566	0.918308	0.979139
101927621	LINC01534	214.668	-0.00263418	0.025791	-0.102135	0.918649	0.979139
3838	KPNA2	713.133	0.00321898	0.0316138	0.101822	0.918898	0.97916
26253	CLEC4E	13.2477	-0.017739	0.173831	-0.102047	0.918719	0.97916
157739	TDH	58.0622	0.00717908	0.0704573	0.101893	0.918842	0.97916
256380	SCML4	22.843	0.00778793	0.0764032	0.101932	0.918811	0.97916
23270	TSPYL4	6749.02	0.00264974	0.0260777	0.101609	0.919067	0.979283
101927360	LINC01103	21.3213	-0.00701561	0.0690775	-0.101561	0.919105	0.979283
81551	STMN4	1695.24	-0.0054548	0.0538711	-0.101256	0.919347	0.979492
2115	ETV1	2497.11	0.00408264	0.0404344	0.10097	0.919575	0.979538
2979	GUCA1B	105.234	0.005178	0.0513313	0.100874	0.91965	0.979538
3916	LAMP1	2741.58	0.00293651	0.0290557	0.101065	0.919499	0.979538
6837	MED22	626.544	0.00200149	0.0198236	0.100965	0.919578	0.979538
29074	MRPL18	738.343	-0.00205298	0.0203583	-0.100843	0.919675	0.979538
221037	JMJD1C	5870.2	0.00274534	0.0272357	0.100799	0.91971	0.979538
246243	RNASEH1	601.851	-0.00239334	0.0237219	-0.100892	0.919636	0.979538
2219	FCN1	9.65777	0.014622	0.145477	0.100511	0.919939	0.979733
3675	ITGA3	907.197	0.00314679	0.0313686	0.100316	0.920093	0.9798
3569	IL6	21.5609	-0.0175561	0.175138	-0.100241	0.920153	0.979814
2245	FGD1	624.313	-0.00233351	0.0233284	-0.100029	0.920322	0.979848
23258	DENND5A	6319.5	0.00272612	0.0272355	0.100094	0.92027	0.979848
7350	UCP1	11.8769	-0.00995402	0.0997592	-0.0997804	0.920519	0.97991
7576	ZNF28	411.484	-0.0025472	0.0255456	-0.0997121	0.920573	0.97991
51341	ZBTB7A	2323.68	-0.00367557	0.0369473	-0.0994815	0.920756	0.97991
51504	TRMT112	831.395	-0.00242048	0.0243631	-0.0993506	0.92086	0.97991
55345	ZGRF1	775.286	-0.00349047	0.0351817	-0.0992127	0.920969	0.97991
57099	AVEN	189.741	0.00271193	0.0273261	0.0992434	0.920945	0.97991
57818	G6PC2	11.6194	-0.00989762	0.0995981	-0.0993755	0.92084	0.97991
126917	IFFO2	712.917	0.00416784	0.0418765	0.0995269	0.92072	0.97991
147808	ZNF784	69.1501	0.00366041	0.0366927	0.0997586	0.920536	0.97991
285382	C3orf70	2407.48	0.00279729	0.0280791	0.0996216	0.920645	0.97991
169436	STKLD1	141.196	0.00360526	0.036456	0.0988935	0.921223	0.980076
102466875	MIR8063	19.6905	-0.00693858	0.0701454	-0.098917	0.921204	0.980076
1503	CTPS1	682.794	0.00275593	0.0279151	0.0987253	0.921356	0.980125
5997	RGS2	2158.74	0.0115497	0.116995	0.0987196	0.921361	0.980125
374955	SPATA21	20.1087	-0.00667124	0.0676664	-0.0985902	0.921464	0.980186
2764	GMFB	5022.44	0.0030972	0.0315645	0.0981229	0.921835	0.980321
3010	H1-6	8.38303	0.0109163	0.111203	0.0981654	0.921801	0.980321
4681	NBL1	20.5357	0.00646669	0.0658856	0.0981503	0.921813	0.980321
4888	NPY6R	285.343	0.00410708	0.041756	0.0983591	0.921647	0.980321
353149	TBC1D26	314.718	0.00514632	0.0524232	0.0981688	0.921798	0.980321
101928381	NA	35.3493	-0.00937992	0.0956311	-0.0980844	0.921865	0.980321
9301	SNORD27	9.54013	-0.00759789	0.0775426	-0.0979834	0.921945	0.980357
90	ACVR1	683.938	-0.00204258	0.0208789	-0.0978298	0.922067	0.980438
284593	FAM41C	32.4911	0.00562929	0.0576488	0.097648	0.922212	0.980543
144363	ETFRF1	729.861	0.0017725	0.0181672	0.0975661	0.922277	0.980564
80194	TMEM134	255.067	-0.00254417	0.0261353	-0.0973458	0.922452	0.98065
84444	DOT1L	779.743	0.00386577	0.0397342	0.0972909	0.922495	0.98065
9079	LDB2	2210.76	-0.00394155	0.0406041	-0.0970726	0.922669	0.980655
55690	PACS1	2434.53	-0.00308333	0.0317501	-0.0971126	0.922637	0.980655
56270	WDR45B	2223.24	0.00220711	0.0227411	0.0970537	0.922684	0.980655
101927314	NA	412.739	0.00338064	0.0347738	0.097218	0.922553	0.980655
143903	LAYN	308.204	0.00610345	0.0629404	0.096972	0.922749	0.980675
23306	NEMP1	549.913	0.00251245	0.0259245	0.0969141	0.922795	0.980675
7391	USF1	1132.96	-0.00185725	0.0192035	-0.0967141	0.922953	0.980725
8187	ZNF239	300.256	-0.0026191	0.0270848	-0.0967001	0.922965	0.980725
64167	ERAP2	302.536	-0.00773667	0.0800694	-0.0966246	0.923025	0.980725
160365	CLECL1	8.98013	0.0143577	0.148571	0.0966384	0.923014	0.980725
247	ALOX15B	7.57087	0.0163042	0.168928	0.0965157	0.923111	0.980727
101927434	NA	8.34226	-0.0103282	0.107021	-0.0965066	0.923118	0.980727
51382	ATP6V1D	3012.9	-0.00234237	0.0243128	-0.0963431	0.923248	0.98073
127018	LYPLAL1	824.461	-0.00192779	0.0200117	-0.0963333	0.923256	0.98073
101101772	LINC00601	79.9488	0.00771286	0.0800669	0.0963301	0.923258	0.98073
2050	EPHB4	147.093	0.00485051	0.0504749	0.0960975	0.923443	0.980868
79857	FLJ13224	8.89547	-0.00885034	0.0921415	-0.0960516	0.92348	0.980868
80232	WDR26	3983.17	-0.00167407	0.0174416	-0.0959819	0.923535	0.980878
9617	MTRF1	342.686	0.00181931	0.0189799	0.0958547	0.923636	0.980901
1665	DHX15	2723.37	-0.00156021	0.0164401	-0.0949024	0.924392	0.980912
2806	GOT2	2395.2	0.00185335	0.0193989	0.0955389	0.923887	0.980912
9760	TOX	303.606	0.00384703	0.0402983	0.0954637	0.923947	0.980912
10652	YKT6	1412.29	-0.00133806	0.0140881	-0.0949778	0.924332	0.980912
54586	EQTN	77.1339	0.00438202	0.0458967	0.0954757	0.923937	0.980912
55510	DDX43	22.7642	-0.00844541	0.0882163	-0.0957353	0.923731	0.980912
64682	ANAPC1	3248.88	0.00181548	0.0191518	0.0947944	0.924478	0.980912
83637	ZMIZ2	1789.36	0.00319163	0.0336097	0.0949618	0.924345	0.980912
84077	C3orf20	125.467	-0.00540274	0.0569985	-0.0947873	0.924484	0.980912
123207	C15orf40	328.748	-0.00177371	0.01864	-0.0951561	0.924191	0.980912
282969	FUOM	74.1206	-0.00470465	0.0491802	-0.0956614	0.92379	0.980912
729082	OIP5-AS1	3641.86	-0.00250176	0.0262411	-0.0953373	0.924047	0.980912
791114	PWRN1	931.055	0.00475822	0.050037	0.0950939	0.92424	0.980912
100302691	LINC00184	16.1564	-0.00645805	0.0680531	-0.0948972	0.924397	0.980912
101927394	LMCD1-AS1	112.458	0.00653978	0.0688961	0.0949224	0.924376	0.980912
472	ATM	6475.76	0.00240985	0.0254446	0.0947095	0.924546	0.980918
7033	TFF3	1.95731	0.0241046	0.254632	0.0946645	0.924581	0.980918
326	AIRE	21.7901	0.0064509	0.0683562	0.0943718	0.924814	0.980921
391	RHOG	306.314	-0.00607388	0.0642853	-0.0944832	0.924725	0.980921
22797	TFEC	121.482	-0.00771975	0.0817609	-0.0944186	0.924777	0.980921
341947	COX8C	10.5028	-0.00886303	0.0939098	-0.0943781	0.924809	0.980921
1161	ERCC8	371.6	0.00172858	0.0184258	0.0938128	0.925258	0.980936
3338	DNAJC4	293.887	0.00251433	0.0267823	0.0938804	0.925204	0.980936
3557	IL1RN	5.30992	0.0247921	0.264937	0.0935774	0.925445	0.980936
3814	KISS1	15.5593	-0.00705435	0.0756858	-0.0932057	0.92574	0.980936
4988	OPRM1	1682.5	0.00635093	0.0678619	0.093586	0.925438	0.980936
5158	PDE6B	1657.93	-0.00371943	0.039858	-0.0933171	0.925652	0.980936
5430	POLR2A	4483.99	0.00242338	0.0257567	0.0940871	0.92504	0.980936
5940	RBMY1A1	17.1236	0.0125691	0.134752	0.0932759	0.925684	0.980936
6834	SURF1	462.102	-0.00330632	0.0357289	-0.0925389	0.92627	0.980936
7078	TIMP3	4457.25	0.0034157	0.0365532	0.0934447	0.92555	0.980936
7355	SLC35A2	278.256	0.00222383	0.0236706	0.0939489	0.92515	0.980936
8409	UXT	291.424	0.00183314	0.0195774	0.0936354	0.925399	0.980936
9382	COG1	1942.7	-0.0022725	0.0244355	-0.0929998	0.925904	0.980936
9833	MELK	4.69057	0.0143673	0.154349	0.0930832	0.925837	0.980936
10603	SH2B2	53.0645	-0.00493992	0.0524717	-0.0941444	0.924994	0.980936
11135	CDC42EP1	538.791	-0.00675368	0.0727612	-0.0928198	0.926047	0.980936
26873	OPLAH	272.874	-0.00526427	0.0569063	-0.0925077	0.926295	0.980936
51127	TRIM17	881.783	0.00387155	0.0412793	0.0937893	0.925277	0.980936
51550	CINP	425.365	-0.00179032	0.0191269	-0.0936026	0.925425	0.980936
128077	LIX1L	817.768	0.00252836	0.0270569	0.0934462	0.925549	0.980936
148103	ZNF599	217.023	-0.00246181	0.0262625	-0.0937384	0.925317	0.980936
154810	AMOTL1	1921.67	0.00284239	0.0306791	0.0926489	0.926182	0.980936
158724	FAM47A	8.07669	0.00996108	0.107505	0.0926567	0.926176	0.980936
192286	HIGD2A	714.765	-0.00176547	0.0190328	-0.0927596	0.926095	0.980936
282809	POC1B	646.475	0.00401799	0.0434235	0.0925303	0.926277	0.980936
284757	MIR646HG	68.5302	0.00867464	0.0930935	0.093182	0.925759	0.980936
400797	CLEC20A	29.5875	-0.00614455	0.0663371	-0.0926261	0.926201	0.980936
401337	LINC01446	2.8686	0.0332077	0.358027	0.0927519	0.926101	0.980936
677780	SCARNA11	13.2231	0.00779667	0.0835604	0.0933057	0.925661	0.980936
100287171	WASHC1	1862.96	-0.00272148	0.0292945	-0.0929009	0.925982	0.980936
5029	P2RY2	84.1645	-0.00634723	0.0687602	-0.0923096	0.926452	0.980938
5690	PSMB2	1471.26	-0.0017301	0.0187364	-0.0923387	0.926429	0.980938
6396	SEC13	1337.85	0.00180627	0.0195984	0.0921641	0.926568	0.980938
23534	TNPO3	1903.7	0.00114804	0.0124586	0.0921483	0.92658	0.980938
54476	RNF216	2840.92	0.00158782	0.0172398	0.0921016	0.926617	0.980938
57642	COL20A1	165.268	-0.00626677	0.0679857	-0.0921778	0.926557	0.980938
933	CD22	669.236	0.0098879	0.108108	0.0914632	0.927125	0.980944
2639	GCDH	549.706	-0.0029062	0.0318756	-0.0911731	0.927355	0.980944
4825	NKX6-1	13.1167	-0.00717848	0.0787496	-0.0911557	0.927369	0.980944
5444	PON1	46.6866	0.00386632	0.0420492	0.0919475	0.92674	0.980944
6263	RYR3	16535.2	-0.00372563	0.0408088	-0.0912946	0.927259	0.980944
9831	ZNF623	1177.8	0.00184608	0.020116	0.0917715	0.92688	0.980944
10587	TXNRD2	338.358	0.00229733	0.0250374	0.0917562	0.926892	0.980944
22943	DKK1	11.4074	-0.0135206	0.148213	-0.091224	0.927315	0.980944
25943	C20orf194	4604.64	0.00146932	0.0160394	0.0916073	0.92701	0.980944
26301	GBGT1	157.006	0.00405412	0.044237	0.0916455	0.92698	0.980944
51012	PRELID3B	567.907	-0.0027936	0.030546	-0.0914556	0.927131	0.980944
65982	ZSCAN18	3217.95	0.00250114	0.0274759	0.0910303	0.927469	0.980944
128272	ARHGEF19	34.1691	-0.00582318	0.063727	-0.091377	0.927193	0.980944
163115	ZNF781	400.718	-0.00289162	0.0317767	-0.090998	0.927494	0.980944
221322	TBC1D32	1402.94	-0.00167695	0.0184038	-0.09112	0.927397	0.980944
283927	NUDT7	159.835	-0.00298536	0.0326441	-0.0914517	0.927134	0.980944
389058	SP5	13.1969	0.00633187	0.0692301	0.0914612	0.927126	0.980944
311	ANXA11	3773.04	-0.0026133	0.0290511	-0.089955	0.928323	0.981048
3002	GZMB	4.90909	0.0136964	0.151874	0.0901825	0.928142	0.981048
4211	MEIS1	610.654	0.00337636	0.037319	0.0904729	0.927911	0.981048
4646	MYO6	5022.8	0.00216047	0.0239274	0.0902929	0.928054	0.981048
6421	SFPQ	7010.08	0.00155877	0.0172728	0.0902444	0.928093	0.981048
6793	STK10	502.061	-0.00215807	0.0238234	-0.0905862	0.927821	0.981048
10592	SMC2	802.821	0.00232113	0.0258706	0.089721	0.928509	0.981048
56267	KYAT3	504.035	0.00365612	0.0406007	0.0900506	0.928247	0.981048
79660	PPP1R3B	258.215	-0.00365748	0.0407187	-0.0898231	0.928428	0.981048
79712	GTDC1	1109.83	-0.00269006	0.0297402	-0.090452	0.927928	0.981048
127540	HMGB4	26.0589	-0.00761156	0.0847575	-0.089804	0.928443	0.981048
157753	TMEM74	146.18	-0.00685297	0.0756043	-0.0906426	0.927777	0.981048
196483	EEF2KMT	137.1	0.00236712	0.0263325	0.0898935	0.928372	0.981048
283316	CD163L1	95.6677	0.00555926	0.061783	0.0899805	0.928303	0.981048
492311	IGIP	2170.74	0.00201072	0.0223337	0.0900307	0.928263	0.981048
105371430	NA	6.88874	-0.011696	0.130228	-0.0898118	0.928437	0.981048
105372824	PDXK	47.4789	-0.00453845	0.0501801	-0.0904432	0.927935	0.981048
4017	LOXL2	139.133	-0.00403888	0.0450789	-0.0895959	0.928608	0.981104
2966	GTF2H2	685.719	-0.00477457	0.0533864	-0.0894342	0.928737	0.981177
9700	ESPL1	18.0814	-0.0106337	0.118953	-0.0893943	0.928769	0.981177
126259	TMIGD2	11.5606	-0.010313	0.115487	-0.0893002	0.928843	0.981207
25914	RTTN	3067.05	-0.00281023	0.0316044	-0.0889192	0.929146	0.981432
29785	CYP2S1	8.65574	0.00753481	0.084739	0.0889179	0.929147	0.981432
1662	DDX10	1112.56	0.00182796	0.0206191	0.0886538	0.929357	0.981465
4240	MFGE8	608.393	-0.00371366	0.0420062	-0.0884076	0.929553	0.981465
4585	MUC4	56.3471	-0.00660115	0.0751667	-0.0878201	0.93002	0.981465
4711	NDUFB5	1899.01	0.0024958	0.0282616	0.0883106	0.92963	0.981465
5362	PLXNA2	5152.72	-0.00279025	0.0318155	-0.0877009	0.930114	0.981465
7168	TPM1	3287.81	0.00161419	0.0184237	0.0876153	0.930182	0.981465
10655	DMRT2	38.3048	-0.0091899	0.104366	-0.0880546	0.929833	0.981465
10855	HPSE	62.266	-0.00608597	0.0695577	-0.0874953	0.930278	0.981465
11155	LDB3	820.971	-0.00649888	0.074263	-0.0875116	0.930265	0.981465
27445	PCLO	12540.8	-0.00331306	0.0378777	-0.0874672	0.9303	0.981465
55299	BRIX1	443.485	0.00178854	0.0202804	0.0881907	0.929725	0.981465
65010	SLC26A6	176.874	-0.00290073	0.0326777	-0.088768	0.929266	0.981465
79961	DENND2D	62.7944	0.00486265	0.0556172	0.0874307	0.930329	0.981465
90826	PRMT9	608.477	-0.00210613	0.0240662	-0.0875141	0.930263	0.981465
91661	ZNF765	333.665	0.00244639	0.0278673	0.087787	0.930046	0.981465
94241	TP53INP1	609.782	0.00387229	0.0442994	0.0874119	0.930344	0.981465
116443	GRIN3A	175.054	-0.00782188	0.0890462	-0.0878407	0.930003	0.981465
143384	CACUL1	3106.78	-0.00130978	0.0147616	-0.088729	0.929297	0.981465
145567	TTC7B	2106.45	0.00182032	0.0207559	0.0877013	0.930114	0.981465
196500	PIANP	1017	-0.00527351	0.0601137	-0.0877256	0.930095	0.981465
200879	LIPH	38.2085	0.00542246	0.0620579	0.0873774	0.930372	0.981465
257068	PLCXD2	142.264	0.00372395	0.0424278	0.0877715	0.930058	0.981465
100505893	SLIT2-IT1	52.6263	0.00488149	0.0555987	0.0877987	0.930037	0.981465
100652846	CACNA1C-AS1	44.0414	0.00408987	0.0467062	0.087566	0.930222	0.981465
399959	MIR100HG	1877.93	-0.00289287	0.0332253	-0.0870683	0.930617	0.981676
26133	TRPC4AP	2329.31	0.00212479	0.024525	0.0866376	0.93096	0.981748
55853	IDI2-AS1	97.1083	0.00419773	0.0484399	0.0866585	0.930943	0.981748
64838	FNDC4	1050.21	-0.00300878	0.0346752	-0.0867703	0.930854	0.981748
79007	DBNDD1	622.026	-0.00297332	0.0342194	-0.0868899	0.930759	0.981748
124491	TMEM170A	1092.45	-0.00240204	0.0277029	-0.0867074	0.930904	0.981748
26130	GAPVD1	3073.91	0.00116773	0.0135166	0.086392	0.931155	0.981904
79899	PRR5L	337.186	-0.00655697	0.075961	-0.0863202	0.931212	0.981916
51552	RAB14	2734.49	-0.00128571	0.0149311	-0.0861096	0.931379	0.982044
2307	FOXS1	23.9391	-0.00653463	0.0763236	-0.0856175	0.931771	0.982089
5636	PRPSAP2	786.584	-0.00191954	0.0225181	-0.0852446	0.932067	0.982089
8626	TP63	35.0898	0.00910471	0.106037	0.0858639	0.931575	0.982089
28956	LAMTOR2	390.001	0.00201239	0.0235624	0.0854068	0.931938	0.982089
55065	SLC52A1	19.3083	0.00633161	0.0740088	0.0855521	0.931823	0.982089
56147	PCDHA1	168.294	0.00420273	0.0489833	0.0857991	0.931626	0.982089
57509	MTUS1	4553.01	0.00369585	0.0429863	0.0859775	0.931484	0.982089
58511	DNASE2B	18.4303	-0.00536506	0.0626786	-0.0855962	0.931787	0.982089
92822	ZNF276	671.496	-0.00261053	0.0304571	-0.0857117	0.931696	0.982089
199990	FAAP20	240.2	0.00238733	0.0280237	0.0851896	0.932111	0.982089
285596	FAM153A	920.881	0.00508123	0.0596144	0.085235	0.932075	0.982089
343099	CCDC18	547.986	0.00209102	0.024523	0.0852678	0.932048	0.982089
388714	FMO6P	13.3302	0.00696933	0.0816231	0.0853843	0.931956	0.982089
23028	KDM1A	2577.83	-0.00102564	0.0120633	-0.0850215	0.932244	0.982134
100505561	LINC00866	6.62959	-0.00812562	0.0955398	-0.0850496	0.932222	0.982134
6271	S100A1	432.927	-0.0044635	0.0525966	-0.0848628	0.93237	0.98217
100132304	FAM236B	38.3133	0.00469102	0.0552593	0.084891	0.932348	0.98217
56123	PCDHB13	376.12	-0.00240195	0.0283513	-0.0847208	0.932483	0.982192
144233	BCDIN3D	79.4925	-0.0024326	0.0287066	-0.0847399	0.932468	0.982192
3092	HIP1	1881.18	-0.00508079	0.0605011	-0.0839784	0.933074	0.982243
6184	RPN1	2629.06	0.00178774	0.0211964	0.0843417	0.932785	0.982243
6222	RPS18	4481.01	0.0028666	0.0341199	0.0840153	0.933044	0.982243
7284	TUFM	2187	0.00163155	0.0194442	0.0839092	0.933129	0.982243
7769	ZNF226	1230.3	0.00158865	0.0189005	0.0840531	0.933014	0.982243
8454	CUL1	2575.45	0.00128489	0.0152435	0.0842909	0.932825	0.982243
11281	POU6F2	81.8122	0.00365338	0.0433204	0.0843339	0.932791	0.982243
54205	CYCS	5330.33	-0.00253936	0.0301393	-0.0842541	0.932854	0.982243
65065	NBEAL1	3356.48	-0.00145768	0.0173552	-0.0839908	0.933064	0.982243
84530	SRRM4	676.231	0.00444396	0.0526656	0.0843806	0.932754	0.982243
146923	RUNDC1	1620.03	0.00325256	0.0387391	0.0839607	0.933088	0.982243
170622	COMMD6	542.32	-0.00255986	0.0304468	-0.0840765	0.932996	0.982243
4838	NODAL	36.1318	0.00481427	0.057441	0.0838124	0.933206	0.982276
29	ABR	10874.3	0.00263055	0.0316896	0.0830099	0.933844	0.982464
4010	LMX1B	27.3367	0.00700373	0.0843373	0.0830444	0.933816	0.982464
6886	TAL1	193.324	-0.00551666	0.0661359	-0.083414	0.933522	0.982464
10912	GADD45G	110.683	-0.00994496	0.119674	-0.0831002	0.933772	0.982464
64866	CDCP1	111.173	-0.00410633	0.0494255	-0.0830813	0.933787	0.982464
81688	C6orf62	4581.77	0.00201788	0.0241591	0.0835248	0.933434	0.982464
84364	ARFGAP2	2532.36	-0.0013133	0.0158029	-0.0831047	0.933768	0.982464
284348	LYPD5	389.623	0.00357996	0.0429071	0.0834352	0.933505	0.982464
51264	MRPL27	642.647	0.00161039	0.0194184	0.0829315	0.933906	0.982481
826	CAPNS1	2709.04	0.001402	0.0170406	0.082274	0.934429	0.982533
845	CASQ2	55.847	-0.00638811	0.07801	-0.0818884	0.934735	0.982533
3556	IL1RAP	483.641	-0.00344046	0.0417608	-0.0823849	0.934341	0.982533
3841	KPNA5	1075.88	0.00128365	0.0155088	0.082769	0.934035	0.982533
5921	RASA1	3250.98	0.00149549	0.0182041	0.0821517	0.934526	0.982533
7204	TRIO	6803.39	-0.0018163	0.0220672	-0.0823079	0.934402	0.982533
7515	XRCC1	643.458	0.00163631	0.0198201	0.0825583	0.934203	0.982533
9191	DEDD	502.092	0.00162584	0.019649	0.0827441	0.934055	0.982533
55007	FAM118A	1426.23	-0.00584066	0.0710316	-0.0822262	0.934467	0.982533
64285	RHBDF1	251.279	-0.00346615	0.0422494	-0.0820402	0.934615	0.982533
112399	EGLN3	789.461	-0.00383873	0.0464803	-0.0825882	0.934179	0.982533
121214	SDR9C7	17.5473	-0.00573498	0.0699834	-0.0819477	0.934688	0.982533
147664	ERVV-1	33.2943	-0.00734935	0.0897082	-0.0819251	0.934706	0.982533
401036	ASB18	33.4844	0.00837327	0.102034	0.0820639	0.934596	0.982533
693180	MIR595	18.1611	-0.00745264	0.0904456	-0.0823992	0.934329	0.982533
100129931	NA	34.7756	-0.00404703	0.0489423	-0.0826899	0.934098	0.982533
27153	ZNF777	339.1	0.00208248	0.0254549	0.0818107	0.934797	0.98255
10846	PDE10A	31475.5	-0.00534568	0.0654516	-0.0816738	0.934906	0.982572
2512	FTL	22667.5	-0.0039835	0.0488935	-0.081473	0.935066	0.982687
1788	DNMT3A	2663.99	-0.00308957	0.0379519	-0.0814076	0.935118	0.982693
140597	TCEAL2	1967.05	0.00262672	0.0323945	0.0810851	0.935374	0.982915
491	ATP2B2	19196.5	-0.00344091	0.0426288	-0.080718	0.935666	0.98298
2339	FNTA	1166.73	-0.00233957	0.028979	-0.0807334	0.935654	0.98298
2749	GLUD1P3	200.988	0.00201706	0.0249538	0.0808318	0.935576	0.98298
3918	LAMC2	214.425	0.00696717	0.0860987	0.0809208	0.935505	0.98298
283601	LINC00523	119.43	-0.00532362	0.0658745	-0.0808146	0.935589	0.98298
79413	ZBED2	39.578	-0.0136905	0.169897	-0.0805813	0.935775	0.983046
84967	LSM10	164.581	0.0027084	0.033636	0.0805209	0.935823	0.983048
361	AQP4	41349.9	0.00483254	0.0602918	0.0801525	0.936116	0.98309
6248	RSC1A1	145.166	-0.00229654	0.028613	-0.0802621	0.936029	0.98309
6733	SRPK2	5845.87	-0.00158442	0.0197715	-0.0801367	0.936129	0.98309
7439	BEST1	1252.23	-0.0047815	0.0596492	-0.0801604	0.93611	0.98309
10393	ANAPC10	408.716	-0.00154974	0.0193787	-0.0799711	0.93626	0.98309
10746	MAP3K2	3386.67	0.00171404	0.0214344	0.0799667	0.936264	0.98309
90196	SYS1	906.511	-0.00168218	0.0209407	-0.0803306	0.935974	0.98309
140873	C20orf173	35.402	0.00585048	0.0731759	0.0799509	0.936276	0.98309
255189	PLA2G4F	107.254	-0.00878864	0.109854	-0.0800031	0.936235	0.98309
3981	LIG4	1358.16	-0.00155448	0.0194785	-0.0798047	0.936393	0.983122
3326	HSP90AB1	21998.3	0.00176463	0.022304	0.0791172	0.936939	0.983151
3661	IRF3	380.35	-0.00229141	0.0291496	-0.0786087	0.937344	0.983151
4650	MYO9B	1820.1	0.00499929	0.064022	0.0780871	0.937759	0.983151
4923	NTSR1	21.5186	-0.00745909	0.095007	-0.0785109	0.937422	0.983151
5711	PSMD5	721.314	0.00139756	0.0176771	0.0790603	0.936985	0.983151
5886	RAD23A	1652.68	-0.00174622	0.0221113	-0.078974	0.937053	0.983151
5970	RELA	553.953	0.00258035	0.03251	0.0793709	0.936738	0.983151
6208	RPS14	3499.52	0.00179339	0.0229793	0.0780437	0.937793	0.983151
6863	TAC1	5098.8	-0.00462477	0.0590822	-0.0782768	0.937608	0.983151
7009	TMBIM6	12395.5	0.00198994	0.0253396	0.0785309	0.937406	0.983151
22921	MSRB2	759.83	-0.00138003	0.0176937	-0.0779951	0.937832	0.983151
50862	RNF141	4391.25	0.00253775	0.0321625	0.0789041	0.937109	0.983151
51167	CYB5R4	647.927	-0.00155968	0.0200033	-0.0779714	0.937851	0.983151
51654	CDK5RAP1	1053.88	0.00137374	0.0175684	0.0781937	0.937674	0.983151
64426	SUDS3	2357.73	-0.00111686	0.01408	-0.0793227	0.936776	0.983151
83446	CCDC70	5.68744	-0.00909577	0.115148	-0.0789919	0.937039	0.983151
92483	LDHAL6B	19.5613	0.00779227	0.0982318	0.0793254	0.936774	0.983151
116412	ZNF837	40.7317	-0.0061849	0.0781904	-0.0791005	0.936953	0.983151
340512	NA	85.1287	0.00253928	0.0324751	0.0781917	0.937676	0.983151
347088	ADGRD2	13.7104	-0.0224674	0.287146	-0.078244	0.937634	0.983151
643542	DSEL-AS1	7.86143	0.00705416	0.089951	0.0784222	0.937492	0.983151
644070	GSG1L2	0.891724	-0.0506657	0.637497	-0.079476	0.936654	0.983151
729506	LINC02226	35.1432	-0.00474276	0.0607004	-0.0781339	0.937722	0.983151
100129361	SMIM10L1	616.068	0.00290493	0.0364492	0.0796981	0.936477	0.983151
100129858	SCOC-AS1	45.6981	-0.00310449	0.0396092	-0.078378	0.937527	0.983151
100134368	NA	46.0133	0.00484824	0.0619948	0.078204	0.937666	0.983151
101927492	MRPS9-AS1	15.3074	-0.00461947	0.0590989	-0.0781652	0.937697	0.983151
55850	USE1	318.487	0.00166566	0.0214202	0.0777612	0.938018	0.98323
342945	ZSCAN22	274.699	0.00198439	0.0255185	0.0777626	0.938017	0.98323
4495	MT1G	163.144	0.00853638	0.1101	0.0775332	0.938199	0.983372
11224	RPL35	2841.75	-0.00214457	0.0277067	-0.0774026	0.938303	0.983385
22854	NTNG1	374.442	0.00371985	0.048049	0.0774179	0.938291	0.983385
1607	DGKB	23686.2	0.0033938	0.044896	0.0755925	0.939743	0.983427
2797	GNRH2	57.7516	0.00419736	0.0560216	0.0749239	0.940275	0.983427
2907	GRINA	3538.19	-0.00147084	0.0194256	-0.0757166	0.939645	0.983427
3122	HLA-DRA	295.998	0.00910509	0.120038	0.0758518	0.939537	0.983427
3572	IL6ST	12127.3	-0.00225962	0.02928	-0.0771726	0.938486	0.983427
3834	KIF25	28.4267	0.00833876	0.109773	0.0759637	0.939448	0.983427
3899	AFF3	2368.79	-0.00359338	0.0480329	-0.0748109	0.940365	0.983427
5796	PTPRK	2281.94	-0.00318005	0.042467	-0.0748829	0.940308	0.983427
6233	RPS27A	5872.43	0.0021377	0.0282577	0.0756501	0.939697	0.983427
7114	TMSB4X	11624.4	-0.00242321	0.0322808	-0.0750666	0.940162	0.983427
7267	TTC3	20348.3	-0.00173735	0.0228035	-0.076188	0.93927	0.983427
8790	FPGT	470.922	0.00308403	0.0403256	0.0764781	0.939039	0.983427
9407	TMPRSS11D	123.264	-0.00494116	0.0651399	-0.0758545	0.939535	0.983427
10539	GLRX3	844.815	0.00128394	0.0169222	0.0758734	0.93952	0.983427
10864	SLC22A7	52.1132	-0.00451619	0.0600353	-0.0752256	0.940035	0.983427
11097	NUP42	556.239	-0.00143667	0.0191044	-0.0752013	0.940055	0.983427
23070	CMTR1	1732.52	0.00115591	0.0152617	0.0757393	0.939626	0.983427
26515	TIMM10B	1079.56	0.00120484	0.0160984	0.0748419	0.940341	0.983427
27166	PRELID1	285.601	-0.00182447	0.0242743	-0.0751606	0.940087	0.983427
28954	REM1	16.7873	0.00612703	0.0806487	0.0759718	0.939442	0.983427
29979	UBQLN1	5592.41	-0.00139206	0.0180237	-0.077235	0.938437	0.983427
53632	PRKAG3	55.3629	-0.00588481	0.0778602	-0.0755818	0.939752	0.983427
55646	LYAR	229.752	0.00259518	0.0336085	0.077218	0.93845	0.983427
56662	VTRNA1-3	5.68876	0.0167847	0.220343	0.0761752	0.93928	0.983427
57153	SLC44A2	2862.29	0.00238002	0.0317976	0.0748493	0.940335	0.983427
78988	MRPL57	613.476	0.00178185	0.0235932	0.0755239	0.939798	0.983427
79084	WDR77	900.784	0.00143059	0.0189593	0.0754558	0.939852	0.983427
79145	CHCHD7	777.104	0.0017685	0.0233507	0.0757368	0.939629	0.983427
90507	SCRN2	524.92	0.00204312	0.0265794	0.0768684	0.938728	0.983427
127534	GJB4	22.707	-0.00642423	0.0854564	-0.0751756	0.940075	0.983427
146183	OTOA	20.6351	-0.0038476	0.0512887	-0.0750185	0.9402	0.983427
199964	TMEM61	14.1491	0.00659014	0.0860553	0.0765802	0.938957	0.983427
285704	RGMB	1063.1	-0.0023986	0.0320048	-0.0749452	0.940258	0.983427
387273	KRTAP5-10	6.69382	0.00819701	0.107262	0.0764204	0.939085	0.983427
401466	RBIS	319.295	0.00209594	0.0274234	0.0764287	0.939078	0.983427
100616151	MIR4480	14.9093	0.00641361	0.0840351	0.0763205	0.939164	0.983427
22918	CD93	272.671	-0.0094354	0.126499	-0.0745887	0.940542	0.983467
644974	ALG1L2	9.45225	-0.00904427	0.121166	-0.0746437	0.940498	0.983467
121006	FAM186A	57.0453	0.00366043	0.0491517	0.0744722	0.940635	0.983516
27304	MOCS3	242.483	-0.00205773	0.0276742	-0.0743555	0.940728	0.983565
4072	EPCAM	364.437	0.00369859	0.0498368	0.0742139	0.94084	0.983573
51373	MRPS17	253.168	-0.00198439	0.0267537	-0.0741725	0.940873	0.983573
51378	ANGPT4	25.4434	0.00528025	0.0710979	0.0742672	0.940798	0.983573
132228	LSMEM2	96.9366	-0.00632195	0.0852992	-0.074115	0.940919	0.983573
47	ACLY	3771.36	0.00174467	0.0238678	0.0730972	0.941729	0.983608
825	CAPN3	1674.95	-0.0048943	0.0671521	-0.0728838	0.941899	0.983608
1588	CYP19A1	5.9802	-0.0113423	0.154878	-0.0732341	0.94162	0.983608
2931	GSK3A	1101.52	0.00194487	0.0264279	0.0735917	0.941335	0.983608
5709	PSMD3	1818.12	0.00125509	0.0170678	0.0735355	0.94138	0.983608
9338	TCEAL1	647.908	-0.00144795	0.0196482	-0.0736935	0.941254	0.983608
9738	CCP110	3639.81	0.00310966	0.0425301	0.0731169	0.941713	0.983608
9855	FARP2	1294.82	-0.00160329	0.0220049	-0.0728604	0.941917	0.983608
11128	POLR3A	1678.21	-0.00174365	0.0236477	-0.0737342	0.941222	0.983608
11183	MAP4K5	3270.37	-0.00314009	0.0430331	-0.0729692	0.941831	0.983608
26094	DCAF4	272.812	-0.00153993	0.0209128	-0.073636	0.9413	0.983608
26275	HIBCH	953.251	0.00178755	0.0241751	0.0739416	0.941057	0.983608
64798	DEPTOR	581.015	-0.0042872	0.058155	-0.0737203	0.941233	0.983608
84904	ARHGEF39	23.5395	-0.00404312	0.0551965	-0.0732495	0.941608	0.983608
90317	ZNF616	408.221	-0.00132542	0.0181573	-0.0729969	0.941809	0.983608
440952	EIF1B-AS1	58.0055	-0.00285572	0.0389772	-0.0732664	0.941594	0.983608
643669	CCER2	40.592	-0.00312526	0.0428573	-0.0729225	0.941868	0.983608
654817	NCF1C	27.8234	-0.00593054	0.0807979	-0.0733998	0.941488	0.983608
100422863	MIR4265	9.04269	-0.0058516	0.0793926	-0.0737046	0.941245	0.983608
101927765	COA6-AS1	241.053	0.00321666	0.0438531	0.0733508	0.941527	0.983608
50	ACO2	4619.62	-0.00134011	0.0184379	-0.0726822	0.942059	0.983612
23521	RPL13A	10076	-0.0016987	0.0233534	-0.072739	0.942014	0.983612
64208	POPDC3	81.2241	0.00484608	0.0666355	0.0727252	0.942025	0.983612
571	BACH1	1637.99	0.00138447	0.019149	0.0723001	0.942363	0.983833
57594	HOMEZ	257.985	0.00255646	0.035357	0.0723042	0.94236	0.983833
10086	HHLA1	8.42935	0.00663956	0.0921205	0.0720747	0.942542	0.983876
5798	PTPRN	6912.8	-0.00337137	0.046817	-0.0720117	0.942593	0.983881
5016	OVGP1	320.658	0.0033667	0.0470466	0.071561	0.942951	0.983944
25769	SLC24A2	19994.3	-0.00308005	0.0430285	-0.0715816	0.942935	0.983944
29906	ST8SIA5	243.078	0.00407451	0.0567858	0.0717524	0.942799	0.983944
54808	DYM	1818.29	0.00110897	0.015491	0.0715884	0.942929	0.983944
55726	INTS13	567.173	-0.00200216	0.0280352	-0.0714159	0.943067	0.983944
64787	EPS8L2	220.755	-0.00467297	0.0651265	-0.0717522	0.942799	0.983944
283902	HCCAT5	9.02982	0.00601107	0.083905	0.0716415	0.942887	0.983944
728769	SCAMP1-AS1	157.998	0.00214489	0.0300036	0.0714877	0.94301	0.983944
100033456	SNORD115-18	27.9311	0.00458316	0.0641324	0.071464	0.943028	0.983944
3835	KIF22	620.426	0.00142641	0.0201088	0.0709345	0.94345	0.984024
10536	P3H3	380.809	-0.00304682	0.0429078	-0.0710086	0.943391	0.984024
22883	CLSTN1	12423.3	0.00152722	0.0215361	0.0709145	0.943466	0.984024
79004	CUEDC2	1000.49	0.00107828	0.0151782	0.0710412	0.943365	0.984024
147199	SCGB1C1	5.91926	-0.00914915	0.128474	-0.0712139	0.943228	0.984024
440278	CATSPER2P1	120.395	-0.00240094	0.0337333	-0.0711741	0.943259	0.984024
55920	RCC2	1276.27	-0.00130042	0.0183622	-0.0708205	0.943541	0.984054
653125	GOLGA8T	556.063	-0.00511009	0.0722474	-0.0707305	0.943612	0.984081
653125	GOLGA8K	556.063	-0.00511009	0.0722474	-0.0707305	0.943612	0.984081
6814	STXBP3	1605.62	0.00247772	0.0352131	0.0703636	0.943904	0.984242
8567	MADD	4985.44	-0.0017416	0.024818	-0.070175	0.944054	0.98435
3956	LGALS1	805.424	-0.00311685	0.0444808	-0.0700718	0.944137	0.984359
5142	PDE4B	4752.82	-0.0022192	0.031681	-0.0700484	0.944155	0.984359
11017	SNRNP27	830.022	0.00121419	0.0173935	0.069807	0.944347	0.984512
4738	NEDD8	1005.94	-0.001898	0.0273011	-0.069521	0.944575	0.984567
7423	VEGFB	653.421	-0.00188653	0.0271445	-0.0694995	0.944592	0.984567
8655	DYNLL1	3850.62	0.00176767	0.0254251	0.0695243	0.944572	0.984567
57000	GSN-AS1	457.744	-0.00532057	0.0766091	-0.0694508	0.944631	0.984567
285195	SLC9A9	739.333	0.00310565	0.0447934	0.0693327	0.944725	0.98457
41	ASIC1	1376.32	-0.00266506	0.0385838	-0.0690719	0.944932	0.984583
6464	SHC1	611.397	-0.00353466	0.0511738	-0.0690717	0.944933	0.984583
7419	VDAC3	2318.02	-0.00153782	0.0222783	-0.0690276	0.944968	0.984583
377841	ENTPD8	18.4193	0.00505269	0.0731194	0.069102	0.944908	0.984583
9986	RCE1	212.238	-0.00184401	0.0268344	-0.0687182	0.945214	0.984658
27072	VPS41	3832.09	-0.0013681	0.0198895	-0.0687853	0.945161	0.984658
51097	SCCPDH	1665.61	0.00171034	0.0249146	0.0686482	0.94527	0.984658
653075	GOLGA8T	596.881	-0.00455015	0.0661278	-0.0688084	0.945142	0.984658
7490	WT1	77.2809	0.00405831	0.0593253	0.0684078	0.945461	0.984758
79074	C2orf49	920.223	0.00155551	0.0227565	0.0683544	0.945504	0.984758
2936	GSR	1627.42	-0.00113284	0.0166801	-0.0679157	0.945853	0.984826
10939	AFG3L2	1714.22	0.00136747	0.0201122	0.0679919	0.945792	0.984826
51388	NIP7	298.091	-0.00176932	0.026066	-0.0678783	0.945883	0.984826
123879	DCUN1D3	383.311	-0.00150864	0.0222294	-0.0678667	0.945892	0.984826
150786	RAB6D	295.807	-0.0033595	0.0492953	-0.0681505	0.945666	0.984826
401398	POT1-AS1	267.84	0.00175607	0.0258275	0.0679923	0.945792	0.984826
101928100	KLRK1-AS1	38.2942	0.00556359	0.0817001	0.0680978	0.945708	0.984826
404201	WDFY3-AS2	247.716	-0.00239747	0.0353726	-0.0677775	0.945963	0.984852
104	ADARB1	2154.29	-0.00260356	0.0388377	-0.067037	0.946552	0.984868
355	FAS	385.603	-0.00473296	0.070026	-0.0675886	0.946113	0.984868
1389	CREBL2	3101.57	0.00125767	0.0187105	0.0672174	0.946409	0.984868
5583	PRKCH	1840.95	-0.00327039	0.0484923	-0.0674414	0.94623	0.984868
6453	ITSN1	5665.97	0.00121258	0.0179418	0.0675842	0.946117	0.984868
10099	TSPAN3	7115.38	0.00172818	0.0256984	0.0672485	0.946384	0.984868
23029	RBM34	752.491	0.00130258	0.0194357	0.0670203	0.946566	0.984868
23239	PHLPP1	4299.73	-0.00226972	0.0337107	-0.0673295	0.946319	0.984868
26280	IL1RAPL2	187.148	0.00360496	0.0537882	0.0670214	0.946565	0.984868
140885	SIRPA	5190.54	0.00148558	0.0220629	0.0673342	0.946316	0.984868
684959	SNORA25	64.9229	0.00346924	0.0517743	0.0670069	0.946576	0.984868
729540	RGPD6	9917.79	0.00202567	0.0299995	0.0675234	0.946165	0.984868
5702	PSMC3	3540.55	0.00250889	0.0375119	0.0668825	0.946675	0.984923
762	CA4	85.8538	-0.00443561	0.0664963	-0.0667046	0.946817	0.984932
1496	CTNNA2	6334.33	-0.00208354	0.0312375	-0.0667001	0.94682	0.984932
11331	PHB2	1384.79	0.00107187	0.0160981	0.0665836	0.946913	0.984932
55576	STAB2	30.9765	0.00411438	0.0617843	0.0665926	0.946906	0.984932
101927040	NA	46.9594	-0.00347824	0.0521939	-0.0666407	0.946868	0.984932
4141	MARS1	2360.93	-0.000977189	0.0148502	-0.0658031	0.947535	0.985225
9037	SEMA5A	1832.77	0.00247696	0.0377662	0.0655866	0.947707	0.985225
9329	GTF3C4	951.262	0.00113576	0.0172106	0.0659918	0.947384	0.985225
54468	MIOS	1091.36	0.00136318	0.0206757	0.0659315	0.947432	0.985225
55227	LRRC1	648.727	-0.00292113	0.0445444	-0.0655779	0.947714	0.985225
57205	ATP10D	1159.12	-0.00128675	0.0196517	-0.0654779	0.947793	0.985225
84435	ADGRA1	205.1	-0.00403826	0.0614676	-0.0656974	0.947619	0.985225
283459	GATC	1177.83	-0.00175669	0.0267977	-0.0655538	0.947733	0.985225
414194	CCNYL2	25.0601	-0.00451408	0.068865	-0.0655497	0.947736	0.985225
100422901	MIR3135A	6.56174	-0.0068272	0.103298	-0.0660924	0.947304	0.985225
101926911	VPS33B-DT	9.7673	-0.00519594	0.07926	-0.0655556	0.947732	0.985225
1874	E2F4	852.135	0.00100718	0.0154805	0.0650614	0.948125	0.985378
3420	IDH3B	1444.66	0.00114127	0.0175176	0.0651498	0.948055	0.985378
9658	ZNF516	1647.59	0.00160775	0.0246937	0.0651077	0.948088	0.985378
100616468	MIR4742	8.41465	-0.00512206	0.0787143	-0.0650715	0.948117	0.985378
5179	PENK	14507	-0.00397427	0.0612193	-0.0649186	0.948239	0.9854
80097	MZT2B	461.993	-0.00243427	0.0374697	-0.0649664	0.948201	0.9854
3434	IFIT1	1087.98	0.00315804	0.0486945	0.064854	0.94829	0.985406
3695	ITGB7	102.216	0.00258722	0.0399941	0.0646901	0.948421	0.985446
92291	CAPN13	65.3282	0.00677193	0.104646	0.0647125	0.948403	0.985446
10109	ARPC2	3319.03	-0.00156031	0.0241779	-0.0645347	0.948544	0.985479
148254	ZNF555	807.698	-0.00114839	0.017783	-0.0645781	0.94851	0.985479
9097	USP14	2027.19	-0.00170273	0.0264574	-0.0643574	0.948686	0.985541
100033445	SNORD115-8	39.7637	-0.00324229	0.0503902	-0.0643438	0.948697	0.985541
5523	PPP2R3A	1113.23	0.00189445	0.0295558	0.0640973	0.948893	0.985615
51035	UBXN1	1050.59	0.00109823	0.017148	0.0640444	0.948935	0.985615
342933	ZSCAN5B	8.77081	-0.00564706	0.0882045	-0.0640223	0.948952	0.985615
727758	ROCK1P1	207.765	-0.00371558	0.0579857	-0.0640774	0.948909	0.985615
1195	CLK1	4016.72	0.00285105	0.0447265	0.0637442	0.949174	0.985654
1731	SEPTIN1	142.432	-0.00185431	0.0290823	-0.0637606	0.949161	0.985654
54660	PCDHB18P	166.772	0.00233743	0.0366303	0.0638113	0.94912	0.985654
541578	EOLA2	673.92	0.00150192	0.0235539	0.0637653	0.949157	0.985654
26077	GNAO1-AS1	300.861	-0.00278358	0.0437217	-0.0636659	0.949236	0.985671
196527	ANO6	1211.65	0.00265284	0.0417409	0.0635548	0.949325	0.985715
1088	CEACAM8	23.3638	-0.00430941	0.0681649	-0.0632204	0.949591	0.985878
8925	HERC1	18719.6	-0.00132374	0.0210127	-0.0629968	0.949769	0.985878
10252	SPRY1	312.228	0.00198481	0.0315594	0.0628914	0.949853	0.985878
11200	CHEK2	76.4177	-0.00242151	0.0384264	-0.063017	0.949753	0.985878
11215	AKAP11	23012.1	-0.00153226	0.0243385	-0.062956	0.949802	0.985878
23475	QPRT	186.07	-0.00299468	0.0478065	-0.0626416	0.950052	0.985878
55852	TEX2	4103.4	0.00108682	0.0173598	0.0626056	0.950081	0.985878
285878	VSTM2A-OT1	322.874	-0.00243152	0.038732	-0.062778	0.949943	0.985878
388646	GBP7	31.9755	-0.0035532	0.0566752	-0.062694	0.95001	0.985878
100505984	LINC02478	12.8664	0.00483313	0.0765955	0.0630994	0.949687	0.985878
101927292	LINC02395	13.4005	0.0046026	0.0733006	0.0627908	0.949933	0.985878
101927862	CTB-178M22.2	36.1889	0.00301671	0.0479231	0.0629491	0.949807	0.985878
7979	SEM1	581.761	-0.00151721	0.0245073	-0.0619086	0.950636	0.985895
24150	TP53TG3	10.9571	0.00995885	0.160418	0.0620807	0.950499	0.985895
26053	AUTS2	2920.8	0.00171201	0.0277135	0.0617752	0.950742	0.985895
79037	PVRIG	1410.31	-0.0022969	0.0368915	-0.062261	0.950355	0.985895
79412	KREMEN2	52.0434	-0.00338053	0.0542	-0.0623713	0.950267	0.985895
85456	TNKS1BP1	1752.69	0.00139479	0.0225136	0.0619533	0.9506	0.985895
219623	TMEM26	68.8419	0.00563909	0.0903773	0.0623949	0.950248	0.985895
339327	ZNF546	1256.77	-0.000938245	0.0150672	-0.0622709	0.950347	0.985895
401115	C4orf48	150.561	0.00279025	0.0450344	0.0619582	0.950596	0.985895
442028	NA	2.34085	-0.0136745	0.219173	-0.0623911	0.950251	0.985895
100506606	NA	464.435	-0.00415645	0.0670614	-0.0619797	0.950579	0.985895
100874286	NRG1-IT3	20.1971	0.0042083	0.068021	0.0618677	0.950668	0.985895
4306	NR3C2	1794.63	0.00121255	0.0196676	0.0616522	0.95084	0.985901
4651	MYO10	6318.52	-0.00192738	0.0312348	-0.0617061	0.950797	0.985901
122618	PLD4	172.205	-0.00375614	0.0609966	-0.0615795	0.950898	0.985913
776	CACNA1D	2268.12	-0.00189091	0.0308364	-0.0613206	0.951104	0.985984
9975	NR1D2	3618.83	0.00160069	0.0260956	0.0613393	0.951089	0.985984
100033447	SNORD115-10	25.5888	-0.00402777	0.0659454	-0.0610773	0.951298	0.986137
3000	GUCY2D	33.6528	-0.00338409	0.0556785	-0.0607791	0.951535	0.986195
23451	SF3B1	8723.78	-0.00105902	0.017442	-0.0607169	0.951585	0.986195
201799	TMEM154	43.3878	-0.00398533	0.0655837	-0.0607671	0.951545	0.986195
401286	LINC02538	11.3911	0.00808993	0.133138	0.0607636	0.951547	0.986195
6198	RPS6KB1	1677.11	0.000936809	0.0154474	0.0606451	0.951642	0.986207
23481	PES1	980.828	0.00115375	0.0190586	0.0605371	0.951728	0.986248
53346	TM6SF1	866.324	0.00141059	0.0233247	0.0604762	0.951776	0.986251
6203	RPS9	1554.87	-0.00240371	0.0398737	-0.0602832	0.95193	0.986314
2959	GTF2B	598.516	0.00119284	0.0199302	0.059851	0.952274	0.9864
8945	BTRC	3840.52	-0.00127852	0.0213539	-0.059873	0.952257	0.9864
64137	ABCG4	253.79	0.00244956	0.0409401	0.0598328	0.952289	0.9864
81557	MAGED4B	2334.92	0.0016106	0.0269088	0.0598538	0.952272	0.9864
6786	STIM1	3064.05	-0.00165766	0.0277665	-0.0597001	0.952394	0.986414
653550	TP53TG3C	8.94802	-0.0103796	0.173763	-0.0597344	0.952367	0.986414
5481	PPID	808.464	0.00144664	0.024491	0.0590681	0.952898	0.986516
6323	SCN1A	5210.78	-0.00231165	0.0391204	-0.0590907	0.95288	0.986516
6574	SLC20A1	1130.89	-0.00162703	0.0276895	-0.05876	0.953143	0.986516
9626	GUCA1C	0.99746	0.0300128	0.505926	0.0593225	0.952695	0.986516
54464	XRN1	3576.37	0.00122858	0.0208045	0.0590535	0.95291	0.986516
55003	PAK1IP1	354.636	0.00134376	0.0226002	0.0594577	0.952588	0.986516
80023	NRSN2	1628.31	0.00205439	0.0346683	0.0592586	0.952746	0.986516
80742	PRR3	396.483	-0.0030809	0.0521876	-0.059035	0.952924	0.986516
196446	MYRFL	142.895	0.00397953	0.0671135	0.0592955	0.952717	0.986516
346157	ZNF391	368.355	0.00185065	0.0314854	0.0587782	0.953129	0.986516
693233	MIR648	16.0021	-0.00437605	0.0745397	-0.0587077	0.953185	0.986516
727851	RGPD8	8927.38	-0.00183315	0.0310747	-0.0589917	0.952959	0.986516
100287225	LINC01630	163.788	0.00563288	0.0957521	0.0588277	0.953089	0.986516
3655	ITGA6	2010.7	0.00255389	0.0437584	0.0583635	0.953459	0.98662
5710	PSMD4	2234.51	0.00095216	0.0163668	0.0581764	0.953608	0.98662
10906	TRAFD1	668.484	-0.00158091	0.0270451	-0.0584546	0.953387	0.98662
51168	MYO15A	113.294	-0.0040064	0.0687597	-0.0582666	0.953536	0.98662
51526	OSER1	686.493	-0.00130722	0.0224054	-0.0583441	0.953475	0.98662
127544	RNF19B	798.791	-0.00158315	0.0271438	-0.0583245	0.95349	0.98662
2334	AFF2	396.558	-0.00239953	0.0414047	-0.057953	0.953786	0.986638
5395	PMS2	1817.96	-0.00117406	0.0202288	-0.0580392	0.953717	0.986638
55365	TMEM176A	179.496	-0.00347939	0.0601296	-0.0578649	0.953856	0.986638
440270	GOLGA8B	7194.94	0.0021482	0.0371152	0.0578794	0.953845	0.986638
25886	POC1A	77.1351	-0.00239219	0.041426	-0.0577461	0.953951	0.986688
9406	ZRANB2	2394.65	0.000870107	0.0150851	0.0576798	0.954004	0.986695
23194	FBXL7	532.539	0.00202478	0.0351465	0.0576096	0.95406	0.986705
29092	LINC00339	136.28	0.0027925	0.0485264	0.0575459	0.95411	0.98671
101927274	LINC02071	4.24823	0.00803071	0.139716	0.0574789	0.954164	0.986718
6625	SNRNP70	2861.19	-0.00149145	0.026033	-0.0572909	0.954313	0.986777
207107	SFTA1P	156.674	0.00315421	0.0550288	0.0573192	0.954291	0.986777
8800	PEX11A	365.111	0.00238498	0.0417588	0.0571133	0.954455	0.98679
390595	UBAP1L	293.54	-0.00186575	0.0326635	-0.0571204	0.954449	0.98679
404744	NPSR1-AS1	2.80939	0.0132605	0.232224	0.0571022	0.954464	0.98679
220	ALDH1A3	177.551	0.00269406	0.0473809	0.0568596	0.954657	0.986791
618	BCYRN1	25056.5	0.00227287	0.0400651	0.0567294	0.954761	0.986791
1368	CPM	589.563	-0.00358087	0.0629537	-0.0568809	0.95464	0.986791
7692	ZNF133	824.616	-0.000812735	0.0143485	-0.0566424	0.95483	0.986791
55339	WDR33	2854.97	-0.000564896	0.00994743	-0.0567881	0.954714	0.986791
57449	PLEKHG5	886.008	0.00189578	0.0335112	0.0565714	0.954887	0.986791
84138	SLC7A6OS	166.298	0.00149617	0.0264489	0.0565682	0.954889	0.986791
94239	H2AZ2	5810.19	-0.000847254	0.0149978	-0.0564919	0.95495	0.986791
157693	FAM87A	35.2396	-0.00266034	0.0470468	-0.0565467	0.954906	0.986791
100422841	MIR3174	10.2325	0.00472275	0.0830808	0.0568452	0.954668	0.986791
408263	FNDC9	423.606	-0.00484645	0.086016	-0.0563435	0.955068	0.986842
51204	TACO1	387.879	-0.00108712	0.0193338	-0.0562288	0.95516	0.986889
148362	BROX	2394.65	-0.001059	0.0189013	-0.0560278	0.95532	0.986959
767597	SNORD114-19	18.4531	0.00442019	0.0788592	0.0560517	0.955301	0.986959
649	BMP1	333.722	-0.00176886	0.0316546	-0.0558799	0.955438	0.986986
60487	TRMT11	979.787	0.00101876	0.0182165	0.0559251	0.955401	0.986986
64853	AIDA	1273.5	-0.00120183	0.0215436	-0.0557859	0.955512	0.987015
23786	BCL2L13	3000.53	0.00115444	0.0207363	0.0556724	0.955603	0.987061
9743	ARHGAP32	11635	0.00142275	0.0256648	0.0554359	0.955791	0.987208
1375	CPT1B	25.2465	0.00355942	0.0644174	0.0552556	0.955935	0.987213
1603	DAD1	986.077	0.00166407	0.0301063	0.0552732	0.955921	0.987213
55803	ADAP2	234.238	0.00271427	0.0490823	0.0553005	0.955899	0.987213
834	CASP1	85.3287	0.00331692	0.0603286	0.0549809	0.956154	0.987392
3586	IL10	7.82321	-0.00896436	0.163279	-0.0549021	0.956216	0.987409
285231	FBXW12	30.3624	-0.00311782	0.0571836	-0.0545229	0.956519	0.987673
2925	GRPR	23.3194	-0.00418931	0.0772908	-0.0542019	0.956774	0.987722
10326	SIRPB1	323.764	-0.00328614	0.0610299	-0.0538448	0.957059	0.987722
51384	WNT16	65.0189	-0.0064029	0.118463	-0.0540497	0.956896	0.987722
58190	CTDSP1	774.173	0.00165298	0.0307425	0.0537684	0.95712	0.987722
79629	OCEL1	93.0365	-0.0021387	0.0394576	-0.0542025	0.956774	0.987722
81565	NDEL1	2787.37	-0.00172497	0.0318939	-0.0540846	0.956868	0.987722
338811	TAFA2	137.239	-0.00432013	0.0800501	-0.0539678	0.956961	0.987722
645158	CBX3P2	28.3523	-0.00271309	0.0504387	-0.0537899	0.957103	0.987722
100033817	SNORD115-43	21.1812	-0.00314825	0.0578718	-0.0544004	0.956616	0.987722
100130417	LINC02593	16.7729	0.00518203	0.0962627	0.0538322	0.957069	0.987722
100130449	NA	77.7641	0.00302906	0.0562805	0.0538209	0.957078	0.987722
22878	TRAPPC8	3023.62	-0.000767453	0.0142948	-0.0536874	0.957184	0.987741
4622	MYH4	14.404	-0.00474248	0.0885553	-0.0535539	0.957291	0.987755
6256	RXRA	1229.14	-0.00179828	0.0335688	-0.0535698	0.957278	0.987755
144481	SOCS2-AS1	12.5547	-0.00477382	0.0893391	-0.0534348	0.957385	0.987806
4993	OR2C1	14.8263	0.00364896	0.0684906	0.0532768	0.957511	0.987832
5573	PRKAR1A	12957.9	-0.000954181	0.0179259	-0.053229	0.957549	0.987832
29957	SLC25A24	332.282	0.0014884	0.0279017	0.0533445	0.957457	0.987832
84657	LINC00852	74.2654	0.00250284	0.0470745	0.0531677	0.957598	0.987835
3426	CFI	125.945	0.00464851	0.0877661	0.0529647	0.95776	0.987842
399818	EEF1AKMT2	959.293	0.0011168	0.0210991	0.0529313	0.957787	0.987842
408187	SPINK14	6.75935	-0.0060347	0.11402	-0.0529266	0.95779	0.987842
642843	CPSF4L	9.41846	-0.00505167	0.0957804	-0.0527422	0.957937	0.987899
728411	GUSBP1	1959.47	0.00219938	0.0417701	0.0526545	0.958007	0.987923
728411	LINC00680	1959.47	0.00219938	0.0417701	0.0526545	0.958007	0.987923
23412	COMMD3	235.816	-0.0012579	0.0239179	-0.0525924	0.958057	0.987927
1739	DLG1	8047.6	-0.00137496	0.026242	-0.0523954	0.958214	0.988041
6645	SNTB2	1713.59	0.00188105	0.0359538	0.0523186	0.958275	0.988056
59339	PLEKHA2	2516.59	0.00144154	0.0277032	0.0520352	0.958501	0.988242
2013	EMP2	570.805	-0.00208737	0.0403332	-0.0517532	0.958725	0.988426
81793	TLR10	75.7833	0.00421581	0.081737	0.0515778	0.958865	0.988522
79017	GGCT	428.907	0.00135589	0.0264092	0.0513418	0.959053	0.988621
8476	CDC42BPA	9080.44	0.000834004	0.0163154	0.0511174	0.959232	0.988689
56943	ENY2	901.696	0.00126122	0.024683	0.0510967	0.959248	0.988689
494330	MIR381	6.35273	-0.00571508	0.111873	-0.0510853	0.959258	0.988689
144124	OR10A5	45.2868	-0.00272204	0.0533828	-0.0509909	0.959333	0.988718
922	CD5L	2.17729	0.0179708	0.35319	0.0508813	0.95942	0.988755
5370	PMCHL2	8.94667	0.00503099	0.0989772	0.0508297	0.959461	0.988755
8649	LAMTOR3	1546.78	0.00130657	0.0257337	0.0507729	0.959506	0.988755
1912	PHC2	2296.94	-0.00130161	0.025866	-0.0503212	0.959866	0.988826
10586	MAB21L2	94.7026	0.00171552	0.0339765	0.0504913	0.959731	0.988826
22901	ARSG	595.502	-0.00109424	0.0217632	-0.0502795	0.9599	0.988826
79836	LONRF3	291.29	-0.00231763	0.0458031	-0.0505999	0.959644	0.988826
85302	FBF1	580.356	-0.00136035	0.0270269	-0.0503331	0.959857	0.988826
348840	ANKRD18DP	142.968	0.00211157	0.0418378	0.0504705	0.959747	0.988826
3930	LBR	664.815	0.00169792	0.0340581	0.0498536	0.960239	0.988832
8611	PLPP1	611.232	-0.00162832	0.0325205	-0.0500706	0.960066	0.988832
10489	LRRC41	1507.96	-0.000709191	0.0143639	-0.0493732	0.960622	0.988832
23005	MAPKBP1	2606.12	-0.00100596	0.0203167	-0.0495142	0.96051	0.988832
24138	IFIT5	975.325	0.00123158	0.0246182	0.0500271	0.960101	0.988832
25799	ZNF324	553.284	-0.000768211	0.0156418	-0.0491127	0.96083	0.988832
25940	FAM98A	892.81	0.00102047	0.0206782	0.04935	0.96064	0.988832
26287	ANKRD2	50.0663	-0.00390141	0.0789947	-0.0493883	0.96061	0.988832
27133	KCNH5	81.2082	-0.00358104	0.0728333	-0.0491676	0.960786	0.988832
51496	CTDSPL2	1144.46	-0.000674817	0.0137179	-0.0491923	0.960766	0.988832
79078	C1orf50	268.108	-0.00112628	0.0228891	-0.0492061	0.960755	0.988832
80725	SRCIN1	1470.22	-0.00316546	0.0631287	-0.050143	0.960008	0.988832
81572	PDRG1	246.421	-0.000983841	0.0197113	-0.0499125	0.960192	0.988832
125206	SLC5A10	9.38152	0.00438209	0.0883411	0.0496041	0.960438	0.988832
283284	IGSF22	201.907	0.00385034	0.0771921	0.04988	0.960218	0.988832
341277	OVCH2	10.6459	-0.00514837	0.104401	-0.0493135	0.960669	0.988832
390616	ANKRD34C	86.0281	0.00298246	0.0604992	0.0492975	0.960682	0.988832
767603	SNORD114-23	20.0807	-0.00339465	0.0688302	-0.0493193	0.960665	0.988832
100287596	DDX11L9	20.0745	0.00383024	0.0769748	0.0497596	0.960314	0.988832
100287596	DDX11L1	20.0745	0.00383024	0.0769748	0.0497596	0.960314	0.988832
8128	ST8SIA2	34.0473	-0.00350547	0.0716522	-0.0489233	0.96098	0.988853
23446	SLC44A1	9428.46	-0.002641	0.0539939	-0.048913	0.960989	0.988853
285498	RNF212	219.041	0.00205179	0.0418592	0.0490165	0.960906	0.988853
51255	RNF181	547.43	0.00106279	0.0218346	0.0486749	0.961178	0.989001
1848	DUSP6	896.826	-0.00492811	0.102118	-0.0482589	0.96151	0.989042
3892	KRT86	30.2694	-0.0029158	0.060887	-0.0478887	0.961805	0.989042
5122	PCSK1	1024.09	-0.00313175	0.0660603	-0.0474075	0.962188	0.989042
6588	SLN	17.3998	-0.00687495	0.144703	-0.0475108	0.962106	0.989042
7773	ZNF230	185.26	-0.00100584	0.0213426	-0.0471284	0.962411	0.989042
9420	CYP7B1	849.948	0.00136531	0.0281234	0.048547	0.96128	0.989042
10058	ABCB6	1109.75	0.0012342	0.0260503	0.0473775	0.962212	0.989042
10308	ZNF267	479.138	-0.0015824	0.0332652	-0.0475694	0.962059	0.989042
10715	CERS1	547.88	0.00161869	0.0338947	0.0477565	0.96191	0.989042
22839	DLGAP4	3103.82	0.00205407	0.043584	0.0471291	0.96241	0.989042
23760	PITPNB	1457.45	-0.00108142	0.0223879	-0.0483039	0.961474	0.989042
25806	VAX2	21.5038	0.00346251	0.0723539	0.0478551	0.961832	0.989042
25822	DNAJB5	594.971	0.00356476	0.0746809	0.0477332	0.961929	0.989042
57504	MTA3	3266.13	-0.00114678	0.0242043	-0.0473792	0.962211	0.989042
64333	ARHGAP9	85.5118	0.00269228	0.0560983	0.0479923	0.961722	0.989042
83858	ATAD3B	497.637	-0.00145973	0.0308296	-0.0473483	0.962236	0.989042
84334	COA8	447.911	-0.000833226	0.0174088	-0.0478623	0.961826	0.989042
84911	ZNF382	934.357	-0.0012013	0.0250075	-0.0480377	0.961686	0.989042
115019	SLC26A9	44.2341	-0.00480669	0.0995652	-0.0482768	0.961496	0.989042
115703	ARHGAP33	968.001	-0.0017413	0.036877	-0.0472193	0.962338	0.989042
257106	ARHGAP30	168.32	-0.00250029	0.0530773	-0.0471066	0.962428	0.989042
284904	SEC14L4	6.49046	-0.00542841	0.115354	-0.0470587	0.962466	0.989042
693127	MIR548A3	31.1496	0.0027023	0.0568699	0.0475172	0.962101	0.989042
100505676	RRS1-AS1	59.4267	0.00239882	0.050654	0.047357	0.962229	0.989042
101928942	PRKG2-AS1	4.734	-0.00588101	0.123083	-0.0477808	0.961891	0.989042
279	AMY2A	332.121	-0.00212261	0.0453934	-0.0467602	0.962704	0.989091
1606	DGKA	645.774	-0.00198517	0.0425102	-0.0466986	0.962753	0.989091
5598	MAPK7	264.394	-0.0013274	0.0284642	-0.0466341	0.962805	0.989091
8668	EIF3I	1685.31	-0.000818488	0.0175664	-0.0465939	0.962837	0.989091
91039	DPP9	558.661	-0.000955601	0.0204541	-0.0467192	0.962737	0.989091
392188	USP17L4	111.126	0.00228135	0.0489273	0.0466273	0.96281	0.989091
392188	USP17L8	111.126	0.00228135	0.0489273	0.0466273	0.96281	0.989091
100423005	MIR4282	14.3726	-0.00370015	0.0789199	-0.0468849	0.962605	0.989091
54700	RRN3	1675.74	0.000840832	0.018112	0.046424	0.962972	0.989135
5650	KLK7	6.37092	0.010119	0.218645	0.0462804	0.963087	0.989136
9444	QKI	27905.9	-0.00215023	0.046552	-0.0461899	0.963159	0.989136
729447	GAGE2A	6.24399	0.00615215	0.133108	0.0462192	0.963136	0.989136
613126	CYP51A1-AS1	42.7937	0.00182222	0.0395022	0.0461296	0.963207	0.989138
1519	CTSO	684.702	-0.00173363	0.0377944	-0.04587	0.963414	0.989303
26355	FAM162A	1276.86	0.000929126	0.0203432	0.0456724	0.963571	0.989307
84000	TMPRSS13	17.7835	-0.00330333	0.0723873	-0.0456341	0.963602	0.989307
115908	CTHRC1	48.2984	0.00252029	0.0551305	0.045715	0.963537	0.989307
102724334	NA	28.5597	-0.00318767	0.0698403	-0.0456423	0.963595	0.989307
53358	SHC3	7487.77	-0.00184575	0.0408365	-0.0451985	0.963949	0.989524
55787	TXLNG	1256.95	0.000633752	0.014001	0.0452646	0.963896	0.989524
389812	LCN15	3.26296	0.0089518	0.198074	0.0451942	0.963952	0.989524
4677	NARS1	5063.05	0.000929455	0.0206465	0.0450176	0.964093	0.989583
4842	NOS1	4751.54	-0.00222219	0.0493753	-0.045006	0.964102	0.989583
5156	PDGFRA	2391.45	-0.00274018	0.0614964	-0.0445584	0.964459	0.989642
5347	PLK1	91.7678	0.00188646	0.0422299	0.0446711	0.964369	0.989642
6199	RPS6KB2	375.08	0.00125399	0.0280413	0.0447195	0.964331	0.989642
9961	MVP	754.014	0.00245708	0.0549715	0.0446974	0.964349	0.989642
22850	ADNP2	1152.81	-0.000757546	0.0169022	-0.0448195	0.964251	0.989642
83860	TAF3	442.75	-0.000909686	0.0204294	-0.0445282	0.964483	0.989642
196872	LINC00638	32.3	0.0028973	0.0649785	0.0445887	0.964435	0.989642
844	CASQ1	71.7924	0.00290514	0.0664856	0.0436957	0.965147	0.989658
5304	PIP	13.2695	-0.00623961	0.142401	-0.0438171	0.96505	0.989658
23361	ZNF629	1063.27	-0.000595241	0.0134306	-0.0443199	0.964649	0.989658
26012	NSMF	4160.79	-0.0015702	0.0353891	-0.0443697	0.96461	0.989658
79085	SLC25A23	12466.7	-0.00178395	0.0407302	-0.0437992	0.965064	0.989658
120406	NXPE2	23.9875	-0.00259241	0.0592473	-0.0437557	0.965099	0.989658
145270	PRIMA1	344.571	0.00219999	0.050166	0.0438542	0.965021	0.989658
146336	SSTR5-AS1	24.4267	0.00535554	0.121693	0.0440085	0.964898	0.989658
339290	LINC00667	1134.13	0.00118403	0.0269252	0.0439745	0.964925	0.989658
100128531	KIAA1671-AS1	189.909	-0.00157118	0.0356652	-0.0440536	0.964862	0.989658
100131608	PRR23D1	8.01797	0.00497713	0.11268	0.0441705	0.964768	0.989658
100313829	MIR548O	5.27488	0.00516453	0.116775	0.0442264	0.964724	0.989658
8563	THOC5	888.856	0.000823717	0.0189498	0.0434684	0.965328	0.989797
460	ASTN1	6270.65	0.00106876	0.0251052	0.0425712	0.966043	0.990029
1235	CCR6	50.9985	-0.00171317	0.0398314	-0.0430106	0.965693	0.990029
9554	SEC22B	1490.81	0.000675693	0.0158846	0.0425377	0.96607	0.990029
28982	FLVCR1	585.771	0.000851446	0.0200156	0.0425391	0.966069	0.990029
29989	OBP2B	4.68266	-0.00549927	0.129645	-0.042418	0.966165	0.990029
54821	ERCC6L	51.7593	0.0021082	0.049625	0.0424826	0.966114	0.990029
59351	PBOV1	151.755	-0.00191722	0.0447968	-0.0427982	0.965862	0.990029
117283	IP6K3	180.506	-0.00443494	0.10308	-0.0430242	0.965682	0.990029
157695	TDRP	1398.04	0.000921463	0.0214259	0.0430069	0.965696	0.990029
161142	FAM71D	40.5516	-0.00211654	0.049744	-0.0425487	0.966061	0.990029
100506527	LINC01007	9.09306	0.00771954	0.182508	0.0422971	0.966262	0.990029
100873980	RERG-AS1	56.8502	-0.00216402	0.0510936	-0.0423541	0.966216	0.990029
101928626	NA	6.48801	0.00620745	0.14692	0.0422507	0.966299	0.990029
105373377	PNMA6F	69.918	0.00402731	0.0942868	0.0427134	0.96593	0.990029
752	FMNL1	672.725	-0.00151394	0.0361488	-0.0418807	0.966594	0.990098
285501	LINC01098	8.82576	0.00586842	0.139927	0.0419392	0.966547	0.990098
100130776	AGAP2-AS1	13.7499	-0.00340883	0.0811923	-0.0419846	0.966511	0.990098
100885848	PTGES3L	84.7458	-0.00203564	0.0485429	-0.0419349	0.966551	0.990098
6048	RNF5	616.935	0.00152912	0.0366176	0.0417593	0.966691	0.990102
9439	MED23	1677.98	0.000507548	0.0121375	0.0418165	0.966645	0.990102
8875	VNN2	24.978	0.00477146	0.114819	0.0415564	0.966852	0.990144
58526	MID1IP1	1592.46	-0.00197814	0.0474975	-0.0416473	0.96678	0.990144
93643	TJAP1	683.525	0.00230411	0.0555634	0.041468	0.966923	0.990151
9884	LRRC37A	1381.51	-0.00252513	0.0611055	-0.0413241	0.967038	0.990221
55367	PIDD1	243.636	-0.00190192	0.0461232	-0.0412357	0.967108	0.990246
644	BLVRA	352.256	-0.00132696	0.0326621	-0.0406269	0.967593	0.990269
1808	DPYSL2	29909.8	-0.00100529	0.0245404	-0.0409647	0.967324	0.990269
6000	RGS7	2039.63	0.00176682	0.0433516	0.0407556	0.967491	0.990269
6011	GRK1	7.6602	-0.00426645	0.10486	-0.040687	0.967545	0.990269
9637	FEZ2	1649.52	-0.000825069	0.0201043	-0.0410395	0.967264	0.990269
29101	SSU72	1551.29	-0.000817476	0.0200957	-0.0406791	0.967552	0.990269
56659	KCNK13	39.1632	0.00386979	0.0952008	0.0406487	0.967576	0.990269
56927	GPR108	688.215	-0.00119699	0.0290973	-0.0411374	0.967186	0.990269
90060	CCDC120	122.838	0.00148497	0.0362601	0.0409534	0.967333	0.990269
10272	FSTL3	256.147	-0.00230834	0.0570975	-0.0404281	0.967752	0.990289
440896	NA	28.7218	0.0060537	0.149416	0.0405157	0.967682	0.990289
677885	SNORA59A	45.1198	-0.0017103	0.0422895	-0.0404427	0.96774	0.990289
83733	SLC25A18	2063.19	-0.0015879	0.0393843	-0.0403181	0.96784	0.990331
7705	ZNF146	2228.18	-0.00106467	0.0265091	-0.0401624	0.967964	0.990359
284021	MILR1	97.5983	-0.0030023	0.0747723	-0.0401525	0.967972	0.990359
390637	GDPGP1	119.441	-0.00125933	0.0313972	-0.0401096	0.968006	0.990359
1122	CHML	801.281	0.00136176	0.0343	0.0397015	0.968331	0.990418
1364	CLDN4	15.8508	-0.00511666	0.130221	-0.0392921	0.968658	0.990418
6944	VPS72	628.388	-0.0005635	0.014166	-0.0397783	0.96827	0.990418
11181	TREH	152.171	-0.00349508	0.08774	-0.0398345	0.968225	0.990418
26577	PCOLCE2	15.0973	0.00265776	0.067271	0.0395082	0.968485	0.990418
79754	ASB13	446.127	-0.000868262	0.0218453	-0.039746	0.968296	0.990418
81622	UNC93B1	260.492	0.00201941	0.0514068	0.0392829	0.968665	0.990418
81691	REXO5	157.243	0.00115363	0.0291049	0.0396371	0.968382	0.990418
284266	SIGLEC15	14.374	-0.00322387	0.0817233	-0.0394486	0.968533	0.990418
388559	ZNF888	113.418	0.00127096	0.0323359	0.039305	0.968647	0.990418
405754	ERVFRD-1	116.952	0.00160268	0.0405489	0.0395245	0.968472	0.990418
5165	PDK3	5215.18	0.0010942	0.0279872	0.0390966	0.968813	0.990523
23533	PIK3R5	94.6049	0.00262294	0.067352	0.0389438	0.968935	0.990552
9425	CDYL	1765.35	0.000942545	0.0242685	0.0388383	0.969019	0.990591
100422896	MIR3140	8.43046	-0.00325079	0.0838257	-0.0387803	0.969066	0.990591
5704	PSMC4	1524.21	0.000743102	0.0193046	0.0384935	0.969294	0.99072
89894	TMEM116	647.383	-0.000765452	0.019909	-0.0384475	0.969331	0.99072
780776	TVP23A	469.438	-0.000901452	0.0234276	-0.0384782	0.969306	0.99072
4241	MELTF	145.645	-0.00141972	0.0370799	-0.0382882	0.969458	0.990803
522	ATP5PF	994.774	0.000779695	0.0206392	0.0377773	0.969865	0.99103
26007	TKFC	440.304	-0.00106947	0.0282435	-0.0378662	0.969794	0.99103
388795	EFCAB8	12.0308	-0.00308079	0.0815268	-0.0377886	0.969856	0.99103
150967	LINC01963	1619.69	0.00116205	0.0310029	0.0374819	0.970101	0.991223
8518	ELP1	3390.31	-0.00065955	0.0176771	-0.0373109	0.970237	0.991315
55591	VEZT	2957.73	-0.000588025	0.0158441	-0.0371132	0.970395	0.991429
2874	GPS2	713.263	-0.000660996	0.0179668	-0.0367898	0.970653	0.991623
25758	KIAA1549L	9194.26	0.0013139	0.0357443	0.0367582	0.970678	0.991623
55337	SHFL	601.593	0.00063828	0.0174067	0.0366686	0.970749	0.991649
339788	LINC00298	19.6055	-0.00303095	0.0831516	-0.0364509	0.970923	0.991779
9367	RAB9A	504.746	0.000933643	0.0257043	0.0363224	0.971025	0.991836
342132	ZNF774	317.661	0.00161569	0.0447593	0.0360973	0.971205	0.991956
102724159	NA	899.145	-0.0010498	0.0291131	-0.0360593	0.971235	0.991956
3750	KCND1	94.6694	0.00195758	0.0545387	0.0358934	0.971367	0.992004
7982	ST7	427.245	0.000666926	0.0185856	0.035884	0.971375	0.992004
100507118	PRC1-AS1	13.5579	-0.00280063	0.0782453	-0.0357929	0.971447	0.992031
9076	CLDN1	61.0623	-0.0017342	0.0486847	-0.0356211	0.971585	0.992101
10054	UBA2	2842.92	0.000569681	0.0160806	0.0354265	0.97174	0.992101
56124	PCDHB12	251.967	0.000963182	0.0271626	0.0354598	0.971713	0.992101
94160	ABCC12	5.45573	0.00527224	0.148866	0.035416	0.971748	0.992101
9748	SLK	9607.34	-0.00109921	0.0312795	-0.0351417	0.971967	0.992182
221833	SP8	5.13079	-0.00763513	0.216855	-0.0352084	0.971914	0.992182
254896	NA	3.01561	-0.00965285	0.274515	-0.0351633	0.97195	0.992182
23476	BRD4	1499.57	0.00136074	0.0389602	0.0349264	0.972138	0.99231
1749	DLX5	156.07	-0.00187342	0.0566961	-0.0330431	0.97364	0.992409
2527	FUT5	3.64775	0.00571808	0.168676	0.0338997	0.972957	0.992409
2960	GTF2E1	371.475	-0.000675041	0.0195692	-0.034495	0.972482	0.992409
4209	MEF2D	3716.48	0.000971279	0.0297919	0.0326022	0.973992	0.992409
4257	MGST1	1217.61	-0.00252638	0.0730861	-0.0345671	0.972425	0.992409
4793	NFKBIB	309.53	0.00114087	0.033764	0.0337894	0.973045	0.992409
5092	PCBD1	425.19	0.00117138	0.0350093	0.033459	0.973309	0.992409
9577	BABAM2	948.292	-0.000551182	0.0165061	-0.0333925	0.973362	0.992409
9607	CARTPT	17.8927	-0.00515095	0.153362	-0.033587	0.973207	0.992409
26018	LRIG1	4871.48	0.0014597	0.042294	0.0345132	0.972468	0.992409
26819	SNORD32A	15.8814	-0.00201179	0.0589353	-0.0341356	0.972769	0.992409
29109	FHOD1	468.515	0.000816236	0.0250098	0.0326367	0.973964	0.992409
51372	TMA7	1715.45	-0.000660965	0.019051	-0.0346945	0.972323	0.992409
53343	NUDT9	670.111	0.000743918	0.0216193	0.0344098	0.97255	0.992409
54496	PRMT7	1031.36	-0.000882214	0.0260091	-0.0339195	0.972941	0.992409
55509	BATF3	132.937	0.00152643	0.0450348	0.0338944	0.972961	0.992409
58480	RHOU	2586.89	0.00234271	0.0718743	0.0325945	0.973998	0.992409
60674	GAS5	848.285	0.00101762	0.0311434	0.0326752	0.973934	0.992409
64084	CLSTN2	680.893	0.00263182	0.0801147	0.0328506	0.973794	0.992409
79442	LRRC2	71.5347	-0.00330656	0.0976207	-0.0338715	0.97298	0.992409
84958	SYTL1	14.1147	-0.00250265	0.0743141	-0.0336766	0.973135	0.992409
90624	LYRM7	1754.04	0.000603291	0.0177542	0.0339801	0.972893	0.992409
91442	FAAP24	14.5157	-0.00222858	0.0678903	-0.0328262	0.973813	0.992409
92211	CDHR1	3965.55	-0.00172482	0.0500464	-0.0344645	0.972507	0.992409
121838	NRAD1	17.8923	-0.00280122	0.0857314	-0.0326743	0.973934	0.992409
133015	PACRGL	969.412	-0.000554791	0.0164226	-0.0337821	0.973051	0.992409
146909	KIF18B	9.22787	-0.00386932	0.114579	-0.0337697	0.973061	0.992409
283547	LINC00639	732.704	0.00286844	0.0852688	0.03364	0.973164	0.992409
283897	C16orf54	10.8592	-0.00353271	0.107674	-0.0328092	0.973827	0.992409
340562	SATL1	37.1768	-0.00278183	0.0836022	-0.0332746	0.973456	0.992409
442900	MIR326	7.68892	0.00309417	0.0948932	0.0326069	0.973988	0.992409
728597	DCDC2C	10.1757	0.00462594	0.139853	0.0330772	0.973613	0.992409
100499405	LINC00987	154.702	-0.00115792	0.0351577	-0.032935	0.973726	0.992409
100506084	ARL17B	332.548	-0.00160557	0.0476251	-0.0337128	0.973106	0.992409
101928797	NA	19.7646	-0.00341947	0.101962	-0.0335366	0.973247	0.992409
2717	GLA	190.608	0.00148818	0.0462096	0.0322051	0.974308	0.992574
6247	RS1	123.565	-0.00142575	0.0442898	-0.0321913	0.97432	0.992574
100616130	MIR4526	13.7205	-0.00226972	0.0705784	-0.0321588	0.974345	0.992574
84678	KDM2B	1238.34	-0.000631846	0.0198421	-0.0318438	0.974597	0.992783
339366	ADAMTSL5	82.4668	-0.00188175	0.0592462	-0.0317616	0.974662	0.992803
285593	NA	73.3447	-0.00152911	0.0485709	-0.031482	0.974885	0.992935
100271846	ERVV-2	12.1025	0.00333608	0.105928	0.0314939	0.974876	0.992935
79789	CLMN	2512.05	-0.00247531	0.0790731	-0.0313041	0.975027	0.993022
23287	AGTPBP1	5084.09	-0.00157773	0.0509027	-0.0309949	0.975274	0.99313
120863	DEPDC4	38.0186	-0.0012656	0.0407732	-0.0310399	0.975238	0.99313
375686	SPATC1	22.6732	-0.00207886	0.0671671	-0.0309505	0.975309	0.99313
86	ACTL6A	302.228	0.00103881	0.0368398	0.028198	0.977504	0.993252
829	CAPZA1	1699.21	-0.000764537	0.0261093	-0.0292822	0.97664	0.993252
1117	CHI3L2	142.305	0.00558412	0.192558	0.0289997	0.976865	0.993252
2537	IFI6	721.766	-0.00220169	0.0722585	-0.0304696	0.975693	0.993252
3624	INHBA	360.578	-0.00378595	0.13454	-0.02814	0.97755	0.993252
4088	SMAD3	3045.41	-0.00110585	0.0367579	-0.0300846	0.976	0.993252
4498	MT1JP	3.38679	0.00688233	0.240196	0.028653	0.977141	0.993252
6581	SLC22A3	126.329	0.00102999	0.0362156	0.0284405	0.977311	0.993252
6670	SP3	2318.38	0.000489708	0.0165016	0.0296764	0.976325	0.993252
6676	SPAG4	103.766	-0.00160229	0.0571173	-0.0280526	0.97762	0.993252
7372	UMPS	799.455	-0.000609853	0.0210788	-0.0289321	0.976919	0.993252
8623	ASMTL	1240.51	0.000644267	0.0225903	0.0285196	0.977248	0.993252
9270	ITGB1BP1	3181.32	-0.000983384	0.0351049	-0.0280128	0.977652	0.993252
9400	RECQL5	796.432	0.000700188	0.0244639	0.0286213	0.977167	0.993252
9462	RASAL2	3861.55	-0.000666178	0.0236212	-0.0282025	0.977501	0.993252
9689	BZW1	3320.24	-0.000664806	0.0224636	-0.0295948	0.97639	0.993252
10659	CELF2	10959.4	-0.000988874	0.0322672	-0.0306464	0.975552	0.993252
11037	STON1	118.805	0.00273939	0.0915698	0.0299158	0.976134	0.993252
22807	IKZF2	1020.4	-0.00125078	0.0435811	-0.0287001	0.977104	0.993252
23541	SEC14L2	1247.33	0.000893962	0.0310257	0.0288136	0.977013	0.993252
27258	LSM3	485.302	-0.000736553	0.0258651	-0.0284767	0.977282	0.993252
55182	RNF220	2742.15	-0.000878634	0.0308373	-0.0284926	0.977269	0.993252
55603	TENT5A	263.69	-0.00115301	0.0405027	-0.0284675	0.977289	0.993252
55706	NDC1	486.707	-0.000547232	0.0191372	-0.0285952	0.977187	0.993252
55734	ZFP64	461.966	0.000625665	0.0214317	0.0291934	0.97671	0.993252
65264	UBE2Z	1470.84	0.000577141	0.0202271	0.0285331	0.977237	0.993252
79153	GDPD3	64.7797	-0.00165591	0.0564432	-0.0293376	0.976595	0.993252
80304	WDCP	295.384	-0.000646948	0.0219522	-0.0294707	0.976489	0.993252
84174	SLA2	40.1336	0.00161378	0.0554572	0.0290996	0.976785	0.993252
84651	SPINK7	21.3201	0.00210076	0.075007	0.0280075	0.977656	0.993252
85462	FHDC1	962.107	0.00153364	0.0517273	0.0296487	0.976347	0.993252
88455	ANKRD13A	2211.89	0.000666414	0.0231073	0.02884	0.976992	0.993252
91351	DDX60L	356.522	0.0013681	0.0455409	0.0300412	0.976034	0.993252
117584	RFFL	292.897	-0.00149147	0.0499976	-0.0298309	0.976202	0.993252
127829	ARL8A	1517.85	0.000576946	0.0204883	0.0281597	0.977535	0.993252
166752	FREM3	33.9689	0.00312232	0.107033	0.0291714	0.976728	0.993252
201283	AMZ2P1	674.715	-0.000677677	0.0232559	-0.02914	0.976753	0.993252
285605	DTWD2	448.321	0.000666688	0.0218634	0.0304934	0.975674	0.993252
727936	GXYLT2	177.971	0.00099805	0.0327637	0.0304621	0.975699	0.993252
100506677	AA06	48.1646	0.00181017	0.0622451	0.0290812	0.9768	0.993252
101927132	LINC02133	22.748	0.00281743	0.098878	0.028494	0.977268	0.993252
378	ARF4	1834.9	0.000557567	0.0200057	0.0278705	0.977765	0.993269
10953	TOMM34	2027.7	-0.00101478	0.0363533	-0.0279142	0.977731	0.993269
10621	POLR3F	565.916	-0.000550183	0.0197825	-0.0278116	0.977812	0.993269
169714	QSOX2	1006.45	-0.000699509	0.0254472	-0.0274887	0.97807	0.993436
149773	APCDD1L-DT	10.9555	-0.0022164	0.0809797	-0.0273699	0.978165	0.993486
5163	PDK1	655.454	-0.000936957	0.0346754	-0.0270208	0.978443	0.993721
2958	GTF2A2	487.302	-0.000613846	0.022944	-0.0267541	0.978656	0.993732
4123	MAN2C1	2101.51	0.000604197	0.022501	0.026852	0.978578	0.993732
84793	FOXD2-AS1	4.25451	-0.0032795	0.122878	-0.026689	0.978708	0.993732
94032	CAMK2N2	135.697	0.00125625	0.0472275	0.0266001	0.978779	0.993732
257629	ANKS4B	48.1651	0.00207748	0.0772177	0.0269042	0.978536	0.993732
402117	VWC2L	50.2816	0.0021789	0.0812139	0.0268292	0.978596	0.993732
654320	SNORA8	164.602	-0.000863673	0.0324115	-0.0266471	0.978741	0.993732
9197	SLC33A1	1075.35	0.000544054	0.0207113	0.0262685	0.979043	0.99383
51010	EXOSC3	620.855	0.000351602	0.0134555	0.0261308	0.979153	0.99383
51176	LEF1	262.968	0.00112187	0.0429561	0.0261167	0.979164	0.99383
400617	KCNJ2-AS1	177.678	-0.00109668	0.041793	-0.0262407	0.979065	0.99383
414208	ZNF32-AS2	37.6329	-0.00106357	0.0404739	-0.0262778	0.979036	0.99383
497190	CLEC18B	238.268	-0.0013729	0.0526596	-0.0260711	0.979201	0.99383
102465861	MIR8055	8.87224	0.00212322	0.0813123	0.026112	0.979168	0.99383
91012	CERS5	1298.14	0.000490894	0.0189612	0.0258893	0.979346	0.99393
51096	UTP18	1015.48	-0.000569984	0.0221375	-0.0257474	0.979459	0.993973
83937	RASSF4	1838.89	0.00137251	0.0533631	0.0257201	0.979481	0.993973
6514	SLC2A2	54.1227	0.00201784	0.079214	0.0254732	0.979678	0.994059
54442	KCTD5	368.093	-0.00061296	0.0241511	-0.0253802	0.979752	0.994059
63910	SLC17A9	25.9018	0.00158209	0.0622689	0.0254074	0.97973	0.994059
677800	SNORA12	400.305	0.000953847	0.0375522	0.0254006	0.979735	0.994059
1741	DLG3	3160.44	0.000849477	0.0341322	0.0248878	0.980144	0.994187
1840	DTX1	795.821	0.000766736	0.0310644	0.0246822	0.980308	0.994187
55346	TCP11L1	1166.19	-0.000518387	0.0211388	-0.024523	0.980435	0.994187
64429	ZDHHC6	725.374	0.000386846	0.0156379	0.0247378	0.980264	0.994187
84626	KRBA1	430.806	-0.000558952	0.0225839	-0.02475	0.980254	0.994187
89853	MVB12B	2595.92	0.000855	0.0342723	0.0249473	0.980097	0.994187
140290	TCP10L	306.194	0.000837334	0.0339927	0.0246328	0.980348	0.994187
197259	MLKL	93.0077	0.00178395	0.0726865	0.0245431	0.980419	0.994187
221527	ZBTB12	105.312	0.000889316	0.0357988	0.0248421	0.980181	0.994187
374928	ZNF773	354.019	-0.000547444	0.0220892	-0.0247834	0.980228	0.994187
400684	DPY19L3-DT	36.3329	0.00142368	0.0569948	0.0249792	0.980072	0.994187
101928052	NA	10.9083	0.00213045	0.0849796	0.0250701	0.979999	0.994187
345757	FAM174A	477.979	-0.000883654	0.0361691	-0.0244312	0.980509	0.994215
84847	LINC00525	23.6616	0.00163704	0.0674515	0.0242698	0.980637	0.994251
101927688	SEPTIN4-AS1	8.52821	0.00215883	0.0889055	0.0242823	0.980627	0.994251
27346	TMEM97	250.806	0.000735762	0.0304893	0.0241318	0.980747	0.994315
2798	GNRHR	312.547	-0.00110991	0.0469561	-0.0236372	0.981142	0.994316
5596	MAPK4	7603.45	0.000861452	0.0366174	0.0235257	0.981231	0.994316
23357	ANGEL1	1555.15	0.000360445	0.015255	0.0236279	0.981149	0.994316
56109	PCDHGA6	292.542	0.000787181	0.0334515	0.023532	0.981226	0.994316
80055	PGAP1	4286.24	0.000708361	0.030156	0.0234899	0.98126	0.994316
80895	ILKAP	791.437	-0.000499569	0.0211242	-0.0236491	0.981132	0.994316
81392	OR2AE1	8.81775	0.00231921	0.0977594	0.0237236	0.981073	0.994316
90627	STARD13	1845.62	0.000658142	0.0274217	0.0240008	0.980852	0.994316
388931	MFSD2B	55.6021	-0.00103269	0.0430744	-0.0239745	0.980873	0.994316
85403	EAF1	1632.49	0.000607575	0.0260366	0.0233354	0.981383	0.994394
11078	TRIOBP	491.728	-0.000804163	0.0345499	-0.0232754	0.981431	0.994396
2288	FKBP4	2805.18	0.000877935	0.0379288	0.0231469	0.981533	0.994443
9230	RAB11B	739.878	0.000844196	0.0368144	0.0229311	0.981705	0.994469
84293	PRXL2A	4711.97	0.000477531	0.0208591	0.0228932	0.981735	0.994469
102723927	LINC01238	200.594	0.00127159	0.0553933	0.0229557	0.981686	0.994469
22992	KDM2A	2691.27	-0.000347189	0.0152236	-0.022806	0.981805	0.994492
5431	POLR2B	2942.94	-0.000443295	0.0194917	-0.0227428	0.981855	0.994496
2909	ARHGAP35	7332.62	-0.000405148	0.0179998	-0.0225085	0.982042	0.994497
55140	ELP3	1598.66	0.000405665	0.0179419	0.02261	0.981961	0.994497
83445	GSG1	47.2506	-0.00105827	0.046897	-0.022566	0.981997	0.994497
8854	ALDH1A2	63.7687	0.0015151	0.0678193	0.0223402	0.982177	0.994539
57573	ZNF471	1480.09	0.000679365	0.0303406	0.0223913	0.982136	0.994539
1160	CKMT2	349.201	0.000677037	0.0308259	0.0219633	0.982477	0.994556
8735	MYH13	7.71661	0.00233034	0.104704	0.0222565	0.982243	0.994556
8850	KAT2B	3492.96	0.000727207	0.0328292	0.0221512	0.982327	0.994556
89958	SAPCD2	189.226	0.00125593	0.0567343	0.0221371	0.982339	0.994556
100289211	LINC00624	2.71225	-0.00346634	0.157135	-0.0220597	0.9824	0.994556
100506655	LCMT1-AS2	134.888	0.000709281	0.0323697	0.0219119	0.982518	0.994556
100996643	NA	125.364	0.00179823	0.0817701	0.0219912	0.982455	0.994556
164	AP1G1	4010.75	-0.00026373	0.012191	-0.0216331	0.982741	0.994592
11062	DUS4L	202.664	-0.000558151	0.0265258	-0.0210418	0.983212	0.994592
11328	FKBP9	1279.85	-0.000594504	0.0274125	-0.0216873	0.982697	0.994592
27287	VENTX	13.8175	-0.00265823	0.123863	-0.0214611	0.982878	0.994592
51326	ARL17B	1974	-0.000966692	0.0452141	-0.0213803	0.982942	0.994592
51326	ARL17A	1974	-0.000966692	0.0452141	-0.0213803	0.982942	0.994592
51538	ZCCHC17	1378.35	0.00041476	0.019493	0.0212773	0.983024	0.994592
55089	SLC38A4	28.4801	-0.00164317	0.0773074	-0.021255	0.983042	0.994592
55521	TRIM36	416.66	0.00159364	0.0737524	0.021608	0.982761	0.994592
65996	CENPBD1P1	1050.62	0.000491459	0.0234106	0.020993	0.983251	0.994592
79005	SCNM1	17.2	0.00132538	0.0629459	0.0210559	0.983201	0.994592
84306	PDCD2L	133.8	0.000575295	0.0272011	0.0211497	0.983126	0.994592
407025	MIR29B2	18.0643	0.00202074	0.0954603	0.0211684	0.983111	0.994592
100033799	SNORD115-22	67.1453	0.00120399	0.0561549	0.0214405	0.982894	0.994592
100616327	MIR4484	6.16544	-0.00232298	0.108619	-0.0213865	0.982937	0.994592
105	ADARB2	1007.04	-0.00170235	0.0829626	-0.0205195	0.983629	0.994675
1735	DIO3	28.1	-0.00183922	0.0896747	-0.0205099	0.983637	0.994675
4580	MTX1	418.697	-0.000409747	0.0200868	-0.0203988	0.983725	0.994675
6655	SOS2	3199.09	0.000337565	0.0165756	0.0203652	0.983752	0.994675
23351	KHNYN	895.421	0.000687982	0.0334775	0.0205506	0.983604	0.994675
51031	GLOD4	1184.74	0.000454793	0.0220609	0.0206153	0.983553	0.994675
57062	DDX24	9242.58	0.000538599	0.0262196	0.0205418	0.983611	0.994675
79019	CENPM	11.3659	-0.00227173	0.109447	-0.0207565	0.98344	0.994675
92659	MAFG-DT	62.7258	-0.00102272	0.0501125	-0.0204084	0.983718	0.994675
676	BRDT	13.4324	0.00162952	0.0806911	0.0201945	0.983888	0.994695
1019	CDK4	519.466	0.000390097	0.0196	0.019903	0.984121	0.994695
7447	VSNL1	1125.62	0.00208377	0.104797	0.0198838	0.984136	0.994695
9709	HERPUD1	1608.79	0.000659251	0.0333512	0.0197669	0.984229	0.994695
23410	SIRT3	1128.18	-0.000436274	0.0220807	-0.0197582	0.984236	0.994695
27010	TPK1	236.603	-0.000488219	0.0243027	-0.0200891	0.983972	0.994695
93145	OLFM2	1280.76	0.000841063	0.0421282	0.0199644	0.984072	0.994695
474170	LRRC37A2	1618.44	0.00124291	0.062394	0.0199203	0.984107	0.994695
2077	ERF	827.655	0.000749411	0.0390908	0.019171	0.984705	0.994766
3038	HAS3	119.296	0.000659541	0.033939	0.0194331	0.984496	0.994766
4353	MPO	32.5108	0.0013473	0.0698987	0.0192751	0.984622	0.994766
65061	CDK15	25.6177	0.00147039	0.076594	0.0191972	0.984684	0.994766
387486	LINC00320	668.58	0.00177713	0.0914121	0.0194409	0.984489	0.994766
100533106	ZHX1-C8orf76	17.8686	-0.00125714	0.0656516	-0.0191486	0.984723	0.994766
101927482	HECW2-AS1	34.5705	-0.00103098	0.0529422	-0.0194736	0.984463	0.994766
1452	CSNK1A1	3999.26	0.000358073	0.0189443	0.0189014	0.98492	0.994787
6006	RHCE	80.8971	-0.000928652	0.0507079	-0.0183137	0.985389	0.994787
6899	TBX1	13.8126	0.00148271	0.0810035	0.0183043	0.985396	0.994787
11112	HIBADH	818.127	0.000346503	0.0187031	0.0185265	0.985219	0.994787
22847	ZNF507	1988.9	-0.000329516	0.017842	-0.0184686	0.985265	0.994787
29935	RPA4	55.0142	-0.000800833	0.0433025	-0.0184939	0.985245	0.994787
55094	GPATCH1	454.71	-0.000296867	0.0161102	-0.0184272	0.985298	0.994787
57579	FAM135A	1899.91	0.00031113	0.0165539	0.018795	0.985005	0.994787
84067	FAM160A2	989.728	-0.000356313	0.0187519	-0.0190014	0.98484	0.994787
147495	APCDD1	1168.33	0.00062264	0.0338267	0.0184068	0.985314	0.994787
100422872	MIR1244-3	25.1247	-0.00114519	0.0609568	-0.0187869	0.985011	0.994787
101928943	MADD-AS1	47.3099	-0.000799668	0.0436003	-0.0183409	0.985367	0.994787
9746	CLSTN3	6088.16	0.000876161	0.0480866	0.0182205	0.985463	0.994807
100874082	HTR2A-AS1	5.9642	-0.00246976	0.137371	-0.0179788	0.985656	0.994955
100847088	MIR5586	7.50394	0.0016668	0.0942648	0.017682	0.985893	0.995147
55215	FANCI	203.689	0.000729124	0.0416303	0.0175143	0.986026	0.995235
1360	CPB1	50.4525	-0.00134557	0.0794953	-0.0169264	0.986495	0.995448
3741	KCNA5	264.64	-0.000838873	0.0499672	-0.0167885	0.986605	0.995448
6722	SRF	1038.43	-0.000443857	0.0264083	-0.0168075	0.98659	0.995448
9722	NOS1AP	209.626	-0.000914168	0.0534872	-0.0170913	0.986364	0.995448
56164	STK31	169.255	-0.00117423	0.0699207	-0.0167937	0.986601	0.995448
253314	EIF4E1B	14.3132	-0.00141676	0.0828958	-0.0170909	0.986364	0.995448
645784	ANKRD36BP2	1447.05	-0.000617124	0.0363139	-0.0169941	0.986441	0.995448
100874002	OXCT1-AS1	36.6797	0.00102863	0.0615025	0.016725	0.986656	0.995448
7203	CCT3	3538.11	-0.000334426	0.0201329	-0.0166109	0.986747	0.995493
22900	CARD8	608.399	0.000646131	0.0394246	0.016389	0.986924	0.9956
100506895	LUARIS	110.082	-0.0007686	0.0471461	-0.0163025	0.986993	0.9956
10412	NSA2	1076.17	0.00054518	0.033869	0.0160967	0.987157	0.995719
253190	SERHL2	782.384	0.000557634	0.0349744	0.015944	0.987279	0.995795
23201	FAM168A	7508.83	0.00018345	0.0115651	0.0158623	0.987344	0.995814
9575	CLOCK	3309.45	0.000264143	0.0167507	0.0157691	0.987419	0.995824
284346	ZNF575	71.7365	0.000691274	0.0439372	0.0157332	0.987447	0.995824
100302141	MIR1913	6.28257	0.00152503	0.097832	0.0155882	0.987563	0.995877
102465428	MIR6717	36.6037	-0.00112564	0.0727004	-0.0154832	0.987647	0.995884
64064	OXCT2	60.4477	-0.000911176	0.0592273	-0.0153844	0.987726	0.995917
1769	DNAH8	69.3052	-0.00110118	0.0749992	-0.0146826	0.988285	0.995953
5443	POMC	27.4105	-0.00125904	0.0864246	-0.014568	0.988377	0.995953
5864	RAB3A	2245.28	0.000693101	0.0459725	0.0150764	0.987971	0.995953
7869	SEMA3B	1598.46	0.00121917	0.0828837	0.0147094	0.988264	0.995953
10569	SLU7	2595.76	-0.000295528	0.0201047	-0.0146995	0.988272	0.995953
23682	RAB38	6.87748	0.00170093	0.1176	0.0144636	0.98846	0.995953
54328	GPR173	656.752	-0.000285283	0.0195124	-0.0146206	0.988335	0.995953
54707	GPN2	389.721	-0.000267369	0.0182833	-0.0146237	0.988332	0.995953
55686	MREG	191.372	-0.000442882	0.0306036	-0.0144716	0.988454	0.995953
79057	PRRG3	231.572	-0.000644976	0.043252	-0.014912	0.988102	0.995953
90410	IFT20	294.749	-0.000328988	0.0224873	-0.0146299	0.988327	0.995953
100033451	SNORD115-14	54.228	-0.000754231	0.0506806	-0.014882	0.988126	0.995953
101927685	HSFX4	26.016	-0.00113758	0.0761748	-0.0149338	0.988085	0.995953
57180	ACTR3B	2670.72	-0.00048682	0.0346721	-0.0140407	0.988798	0.996246
7275	TUB	3449.4	0.000314644	0.0225078	0.0139794	0.988846	0.996249
4794	NFKBIE	94.1205	0.000591941	0.0426019	0.0138947	0.988914	0.99627
178	AGL	2558.98	-0.00035043	0.0254335	-0.0137783	0.989007	0.996295
114804	RNF157	3775	0.000431188	0.0313667	0.0137467	0.989032	0.996295
4983	OPHN1	3130.07	-0.000367016	0.0268847	-0.0136515	0.989108	0.996325
220042	DDIAS	18.043	0.000888484	0.0657238	0.0135184	0.989214	0.996385
25929	GEMIN5	1281.01	-0.000172866	0.0131711	-0.0131246	0.989528	0.99661
57724	EPG5	3882.59	0.000161095	0.0122778	0.0131208	0.989531	0.99661
146279	TEKT5	31.8552	-0.000783684	0.0599925	-0.013063	0.989578	0.99661
100288181	LNCOC1	160.561	0.000582124	0.0457081	0.0127357	0.989839	0.996779
162514	TRPV3	458.065	-0.000554319	0.0437724	-0.0126637	0.989896	0.99679
54467	ANKIB1	5338.12	-0.000310416	0.0253383	-0.0122509	0.990225	0.997039
390937	ERFL	10.8399	0.00118239	0.0966252	0.0122368	0.990237	0.997039
93099	DMKN	588.366	-0.000573981	0.047607	-0.0120567	0.99038	0.997137
4192	MDK	238.329	-0.000611724	0.0522821	-0.0117005	0.990665	0.997186
7458	EIF4H	7908.76	0.000205681	0.0172307	0.0119369	0.990476	0.997186
22868	FASTKD2	2360.63	0.000202644	0.0173142	0.0117039	0.990662	0.997186
57124	CD248	23.9116	0.000866735	0.0732225	0.011837	0.990556	0.997186
151295	SLC23A3	10.8387	-0.00104792	0.0896622	-0.0116874	0.990675	0.997186
10184	LHFPL2	1084.86	-0.000382251	0.0331535	-0.0115297	0.990801	0.997225
80262	C16orf70	622.901	0.000209932	0.0184578	0.0113736	0.990925	0.997225
441150	C6orf226	38.4906	0.000622446	0.0544495	0.0114316	0.990879	0.997225
101929526	DTD1-AS1	56.2503	-0.000450488	0.0396472	-0.0113624	0.990934	0.997225
4210	MEFV	14.8287	0.00101847	0.0911518	0.0111733	0.991085	0.997279
28513	CDH19	661.767	-0.00103438	0.09301	-0.0111211	0.991127	0.997279
442523	DPY19L2P4	229.182	-0.000332485	0.0301609	-0.0110237	0.991205	0.99731
4598	MVK	281.313	0.000372829	0.0340691	0.0109433	0.991269	0.997327
51379	CRLF3	978.921	0.000280684	0.0258751	0.0108476	0.991345	0.997348
139599	MAGEE2	156.273	-0.000356778	0.0331833	-0.0107517	0.991422	0.997348
284900	TTC28-AS1	488.476	0.000225751	0.0210152	0.0107423	0.991429	0.997348
538	ATP7A	704.226	0.000291381	0.0274221	0.0106258	0.991522	0.997395
5017	OVOL1	8.34708	0.000982103	0.0930398	0.0105557	0.991578	0.997404
23660	ZKSCAN5	986.677	-0.00010729	0.0103392	-0.0103769	0.991721	0.997454
729025	SLC15A5	15.707	-0.000751115	0.07217	-0.0104076	0.991696	0.997454
147991	DPY19L3	2927	-0.00028113	0.0272564	-0.0103143	0.991771	0.997457
4624	MYH6	22.7452	0.000795804	0.0779472	0.0102095	0.991854	0.997494
7130	TNFAIP6	35.0738	0.000915235	0.0914205	0.0100113	0.992012	0.997607
9861	PSMD6	1120.98	-0.000190757	0.0191839	-0.00994359	0.992066	0.997614
4222	MEOX1	18.4731	0.000809149	0.0823047	0.00983113	0.992156	0.997645
5449	POU1F1	6.02777	0.00106352	0.110973	0.00958356	0.992354	0.997645
6083	SNORD21	12.7791	-0.000718555	0.0740161	-0.00970809	0.992254	0.997645
10059	DNM1L	6259.68	-0.000200889	0.0210996	-0.00952096	0.992403	0.997645
11172	INSL6	63.1738	0.000442616	0.0455972	0.0097071	0.992255	0.997645
56922	MCCC1	1590.81	0.000124608	0.0131221	0.00949603	0.992423	0.997645
79587	CARS2	815.063	0.000181429	0.0189612	0.00956847	0.992366	0.997645
5028	P2RY1	1120.73	-0.000568082	0.0607627	-0.00934918	0.992541	0.997682
6146	RPL22	4218.33	0.000205607	0.0227128	0.00905247	0.992777	0.997682
9016	SLC25A14	726.828	-0.00027555	0.0304804	-0.00904024	0.992787	0.997682
55971	BAIAP2L1	82.6469	0.000315817	0.0348098	0.00907265	0.992761	0.997682
101928514	LINC02080	24.1712	0.000950262	0.10241	0.00927902	0.992597	0.997682
26167	PCDHB5	371.742	-0.00026176	0.0292297	-0.00895527	0.992855	0.997704
9745	ZNF536	1591.01	-0.000683313	0.078423	-0.00871318	0.993048	0.997717
80346	REEP4	54.4929	0.000488218	0.0566632	0.00861614	0.993125	0.997717
284129	SLC26A11	475.248	-0.00024416	0.0282751	-0.00863515	0.99311	0.997717
340602	EZHIP	19.8983	-0.000510954	0.0584662	-0.0087393	0.993027	0.997717
729867	NA	35.5308	0.000625331	0.0728124	0.00858825	0.993148	0.997717
102466247	MIR1273H	16.7526	-0.000780187	0.0889039	-0.00877563	0.992998	0.997717
54149	C21orf91	939.555	-0.000683765	0.0802004	-0.00852572	0.993198	0.99772
10772	SRSF10	2298.63	0.000167168	0.0198185	0.00843493	0.99327	0.997746
26507	CNNM1	2421.4	0.000352264	0.0438384	0.00803552	0.993589	0.998019
57534	MIB1	7320.65	0.000120307	0.0153601	0.00783247	0.993751	0.998135
7056	THBD	47.9438	-0.00077578	0.102148	-0.00759463	0.99394	0.998138
10477	UBE2E3	797.961	0.000121581	0.0157813	0.00770413	0.993853	0.998138
83746	L3MBTL2	1593.23	-0.000175862	0.0226507	-0.00776407	0.993805	0.998138
83988	NCALD	753.746	0.000473695	0.0622709	0.00760701	0.993931	0.998138
342	APOC1P1	19.3029	-0.000614043	0.0822541	-0.00746519	0.994044	0.998171
1267	CNP	7631.91	-0.000601905	0.0809289	-0.00743745	0.994066	0.998171
5166	PDK4	2909.44	0.000758426	0.114743	0.00660976	0.994726	0.99826
8301	PICALM	7541.92	-0.000183827	0.0258735	-0.00710485	0.994331	0.99826
8453	CUL2	1719.24	0.000107905	0.0166452	0.00648264	0.994828	0.99826
10169	SERF2	1520.43	-0.000197164	0.0285346	-0.00690966	0.994487	0.99826
23252	OTUD3	1727.73	-0.000202949	0.0312238	-0.00649983	0.994814	0.99826
27329	ANGPTL3	166.807	0.00024637	0.0382439	0.00644207	0.99486	0.99826
51647	CIAO2B	646.38	0.00016097	0.0250054	0.00643742	0.994864	0.99826
55257	MRGBP	266.096	-0.000169131	0.0244178	-0.00692652	0.994473	0.99826
55829	SELENOS	397.63	-0.000238136	0.0336502	-0.00707681	0.994354	0.99826
84930	MASTL	264.691	-0.000270922	0.0414488	-0.00653631	0.994785	0.99826
140688	NOL4L	966.338	0.000227669	0.0330595	0.00688665	0.994505	0.99826
284252	KCTD1	2785.71	0.000242992	0.0361883	0.00671466	0.994643	0.99826
107	ADCY1	9397.8	-0.000450753	0.0751998	-0.00599407	0.995217	0.998296
2784	GNB3	114.305	-0.000400698	0.0648165	-0.00618204	0.995067	0.998296
7291	TWIST1	7.9784	-0.000625892	0.1016	-0.00616035	0.995085	0.998296
9175	MAP3K13	2075.38	0.000192023	0.0317963	0.00603917	0.995181	0.998296
55171	TBCCD1	304.673	-0.000150144	0.0242896	-0.00618139	0.995068	0.998296
440028	LINC02709	14.5875	-0.000353208	0.0582029	-0.00606857	0.995158	0.998296
3141	HLCS	2046.75	0.000109325	0.0189656	0.00576441	0.995401	0.998387
6554	SLC10A1	68.0472	-0.000380437	0.0670705	-0.00567219	0.995474	0.998414
79705	LRRK1	425.906	-0.000273177	0.0496222	-0.00550513	0.995608	0.998454
124446	TMEM219	1504.29	0.000122787	0.0222935	0.00550775	0.995605	0.998454
219699	UNC5B	797.704	0.000347596	0.0643786	0.00539924	0.995692	0.998478
23443	SLC35A3	896.232	0.00010114	0.0193032	0.00523955	0.995819	0.998479
101927839	NA	22.0435	0.000308746	0.0587989	0.00525087	0.99581	0.998479
328	APEX1	1052.46	0.000138517	0.0282595	0.00490161	0.996089	0.998516
6873	TAF2	1317.76	8.11334e-05	0.0163718	0.00495567	0.996046	0.998516
23556	PIGN	1181.25	-9.23609e-05	0.0184645	-0.00500209	0.996009	0.998516
28972	SPCS1	986.837	-9.20085e-05	0.0187748	-0.00490064	0.99609	0.998516
51434	ANAPC7	1871.76	0.00010705	0.0211704	0.00505661	0.995965	0.998516
839	CASP6	143.414	0.000130594	0.0283842	0.00460095	0.996329	0.998661
4128	MAOA	1742.53	0.000321915	0.0701842	0.00458671	0.99634	0.998661
6207	RPS13	2636.13	9.70749e-05	0.0249984	0.00388324	0.996902	0.998661
7164	TPD52L1	3509.8	-0.000152174	0.0342465	-0.00444347	0.996455	0.998661
8564	KMO	46.5076	-0.000201088	0.0532692	-0.00377495	0.996988	0.998661
9480	ONECUT2	5703.73	-0.000236942	0.0533444	-0.00444175	0.996456	0.998661
9705	ST18	2740.73	-0.00031311	0.0803185	-0.00389836	0.99689	0.998661
10890	RAB10	3091.34	8.74473e-05	0.0223266	0.00391672	0.996875	0.998661
23148	NACAD	1950.28	-0.000170098	0.0388103	-0.0043828	0.996503	0.998661
28988	DBNL	1526.1	6.33284e-05	0.0161069	0.00393176	0.996863	0.998661
51313	GASK1B	2739.61	0.000209619	0.0571746	0.00366629	0.997075	0.998661
114905	C1QTNF7	129.764	0.000222301	0.0599614	0.00370741	0.997042	0.998661
222194	RSBN1L	854.713	-9.63837e-05	0.0222895	-0.00432418	0.99655	0.998661
338761	C1QL4	3.28314	-0.000779461	0.186748	-0.00417387	0.99667	0.998661
729614	FLJ37453	180.948	0.000138981	0.0361752	0.00384189	0.996935	0.998661
101929718	NA	30.1634	-0.00020227	0.0496156	-0.00407675	0.996747	0.998661
84641	MFSD14B	1305.53	5.6428e-05	0.0181656	0.00310631	0.997522	0.998969
80070	ADAMTS20	32.8192	0.000188863	0.066442	0.00284252	0.997732	0.999065
200728	TMEM17	294.758	-7.3581e-05	0.0258229	-0.00284945	0.997726	0.999065
100131193	CCDC183-AS1	108.908	0.000112428	0.0400008	0.00281064	0.997757	0.999065
3001	GZMA	5.50264	-0.000375628	0.141317	-0.00265805	0.997879	0.999093
414918	DENND6B	741.738	-8.34588e-05	0.0309615	-0.00269557	0.997849	0.999093
1663	DDX11	247.874	-0.000220221	0.0918991	-0.00239633	0.998088	0.999115
23255	MTCL1	1046.1	-7.24606e-05	0.0286838	-0.00252619	0.997984	0.999115
100132169	WASIR2	23.6498	0.000249749	0.104101	0.0023991	0.998086	0.999115
100507633	TNKS2-AS1	13.6729	-0.000239909	0.098169	-0.00244384	0.99805	0.999115
8625	RFXANK	299.141	5.66238e-05	0.0256519	0.00220739	0.998239	0.999219
26030	PLEKHG3	2375.94	0.000150506	0.0720319	0.00208943	0.998333	0.999267
730	C7	164.573	-0.000117075	0.0642782	-0.00182137	0.998547	0.999305
10295	BCKDK	511.011	-3.56754e-05	0.0197395	-0.0018073	0.998558	0.999305
401494	HACD4	637.556	-5.02372e-05	0.0262309	-0.00191519	0.998472	0.999305
554279	LINC00862	22.6607	0.000195204	0.100574	0.00194091	0.998451	0.999305
5925	RB1	1432.9	-3.86006e-05	0.0241806	-0.00159634	0.998726	0.999427
57547	ZNF624	458.505	-3.78241e-05	0.0250926	-0.00150738	0.998797	0.999451
119	ADD2	7203.66	5.36509e-05	0.0404242	0.0013272	0.998941	0.999536
57409	MIF4GD	190.183	3.37077e-05	0.0262506	0.00128407	0.998975	0.999536
89795	NAV3	3310.22	3.70436e-05	0.0311751	0.00118824	0.999052	0.999566
8001	GLRA3	208.715	6.26297e-05	0.061566	0.00101728	0.999188	0.999655
29123	ANKRD11	3330.87	-2.32195e-05	0.0257916	-0.000900274	0.999282	0.999672
729993	SHISA9	2399.77	-3.21553e-05	0.0466717	-0.000688968	0.99945	0.999731
150776	SMPD4BP	897.24	2.18335e-05	0.0346576	0.000629978	0.999497	0.999731
644019	CBWD6	1478.35	-1.07466e-05	0.0309034	-0.000347748	0.999723	0.999816
100423028	MIR4254	8.71905	3.78367e-05	0.0980223	0.000386001	0.999692	0.999816
102466081	MIR5739	11.5233	2.55929e-05	0.0722363	0.000354294	0.999717	0.999816
9134	CCNE2	294.404	1.69242e-05	0.0586205	0.000288708	0.99977	0.999816

### Sheet: S3
Supplementary Table S3.
Summary Statistics of Gene Expression in the Putamen
Entrez Gene ID	Gene Name	baseMean	log2FoldChange	lfcSE	stat	pvalue	padj
1674	DES	22.0608	-0.862912	0.183713	-4.69707	2.63923e-06	0.0485934
2050	EPHB4	118.035	-0.1887	0.0450287	-4.19067	2.78131e-05	0.0939087
9144	SYNGR2	499.844	-0.202371	0.0482713	-4.19237	2.76058e-05	0.0939087
55741	EDEM2	348.564	-0.0656961	0.0155194	-4.23316	2.30435e-05	0.0939087
84245	MRI1	662.192	-0.128975	0.031201	-4.13366	3.57028e-05	0.0939087
92270	ATP6AP1L	501.698	-0.132261	0.0305854	-4.32434	1.52991e-05	0.0939087
152273	FGD5	255.795	-0.125497	0.0301712	-4.1595	3.18941e-05	0.0939087
2115	ETV1	2320.85	0.145233	0.0361157	4.02131	5.78753e-05	0.0986564
22899	ARHGEF15	68.4424	-0.194283	0.0480643	-4.04215	5.29627e-05	0.0986564
140597	TCEAL2	2072.05	0.0919076	0.0228502	4.02217	5.76645e-05	0.0986564
202333	CMYA5	1361.48	0.100593	0.0250418	4.01701	5.89409e-05	0.0986564
9217	VAPB	3953.46	0.0687686	0.0172487	3.9869	6.69427e-05	0.102712
1329	COX5B	1850.3	0.0787917	0.0198634	3.96667	7.28831e-05	0.103225
3588	IL10RB	278.571	-0.112304	0.0291897	-3.84739	0.000119382	0.104669
7045	TGFBI	165.959	-0.375946	0.095749	-3.92636	8.62394e-05	0.104669
9182	RASSF9	37.4945	-0.54603	0.140301	-3.89185	9.94828e-05	0.104669
29941	PKN3	57.7206	-0.195332	0.0506415	-3.85717	0.00011471	0.104669
79135	APOO	414.634	0.0642311	0.0165883	3.87208	0.000107912	0.104669
170384	FUT11	331.617	-0.0772595	0.0198271	-3.89667	9.75261e-05	0.104669
201292	TRIM65	349.331	-0.140981	0.0361768	-3.897	9.73933e-05	0.104669
284119	CAVIN1	1038.55	-0.161126	0.04176	-3.85838	0.000114141	0.104669
2990	GUSB	345.335	-0.0777341	0.020416	-3.80751	0.000140375	0.117481
3112	HLA-DOB	22.1573	-0.527115	0.139425	-3.78064	0.000156426	0.120005
4719	NDUFS1	5942.87	0.0570499	0.0150888	3.78096	0.000156227	0.120005
1349	COX7B	1549.55	0.0632162	0.0169427	3.73118	0.000190587	0.121255
2846	LPAR4	40.5675	-0.370922	0.0994016	-3.73155	0.000190308	0.121255
4179	CD46	2596.14	-0.0771754	0.0207136	-3.72584	0.00019467	0.121255
4648	MYO7B	36.5234	-0.243835	0.0650822	-3.74657	0.000179271	0.121255
11043	MID2	1120.06	0.0705027	0.0187132	3.76754	0.000164864	0.121255
6514	SLC2A2	76.132	-0.247035	0.0667635	-3.70015	0.000215474	0.127978
3082	HGF	70.0025	-0.39528	0.109008	-3.62615	0.000287677	0.135813
4641	MYO1C	423.949	-0.11757	0.0323583	-3.63338	0.000279737	0.135813
7450	VWF	3614.03	-0.217871	0.0594901	-3.66231	0.000249947	0.135813
10990	LILRB5	22.9943	-0.390851	0.107466	-3.63698	0.000275858	0.135813
64397	ZNF106	13791.1	0.0721106	0.0196122	3.67683	0.000236151	0.135813
81669	CCNL2	2524.25	-0.054215	0.0149287	-3.6316	0.000281667	0.135813
130872	AHSA2P	1610.05	-0.129693	0.035511	-3.6522	0.000260001	0.135813
220002	CYB561A3	252.038	-0.0813518	0.0224013	-3.63157	0.000281704	0.135813
10362	HMG20B	220.067	-0.137425	0.0381643	-3.60086	0.000317161	0.142428
515	ATP5PB	3263.53	0.0521139	0.0145535	3.58086	0.00034246	0.150128
440574	MICOS10	781.673	0.080696	0.0225894	3.57229	0.00035387	0.151522
10075	HUWE1	18867.5	0.051226	0.0143724	3.5642	0.000364968	0.152723
6595	SMARCA2	8721.98	0.063052	0.0177861	3.54502	0.000392581	0.160627
4091	SMAD6	78.9334	-0.224041	0.0634341	-3.53186	0.000412643	0.16384
58487	CREBZF	2723.31	-0.0715424	0.0203088	-3.52273	0.00042713	0.16384
283989	TSEN54	253.47	-0.0812547	0.0230516	-3.52491	0.000423624	0.16384
22955	SCMH1	1158.03	0.0508213	0.0144778	3.5103	0.000447608	0.167949
79927	FAM110D	26.8177	-0.273697	0.0780809	-3.5053	0.000456085	0.167949
8764	TNFRSF14	115.173	-0.170501	0.0488575	-3.48976	0.000483456	0.174537
30820	KCNIP1	728.561	0.132625	0.0380783	3.48296	0.000495905	0.175589
196	AHR	1170.82	-0.0987365	0.0286569	-3.44547	0.000570074	0.194374
843	CASP10	223.849	-0.136329	0.0396523	-3.4381	0.000585813	0.19519
117248	GALNT15	2032.44	-0.158731	0.0462813	-3.42969	0.000604272	0.19519
151647	TAFA4	61.0382	-0.279137	0.0813148	-3.43279	0.000597412	0.19519
2909	ARHGAP35	7035.86	0.0401857	0.0117639	3.41602	0.000635432	0.201717
4738	NEDD8	969.21	0.081818	0.0240235	3.40575	0.000659823	0.205909
90410	IFT20	281.317	-0.0559935	0.0164786	-3.39796	0.000678911	0.208335
8751	ADAM15	1137.79	-0.102937	0.0304374	-3.38194	0.000719766	0.211853
10788	IQGAP2	98.8949	-0.19138	0.0566215	-3.37999	0.000724895	0.211853
168667	BMPER	401.903	0.110205	0.0325585	3.38482	0.00071226	0.211853
55608	ANKRD10	1899.5	-0.0589172	0.0175029	-3.36614	0.000762269	0.21265
56181	MTFR1L	1358.81	0.0437229	0.0129774	3.36917	0.000753962	0.21265
64418	TMEM168	1320.52	-0.0540568	0.0160933	-3.35896	0.000782365	0.214998
5173	PDYN	1914.89	0.313333	0.093429	3.3537	0.000797401	0.215908
2584	GALK1	83.3457	-0.146303	0.0438857	-3.33373	0.000856908	0.216652
10128	LRPPRC	6530.11	0.0568123	0.0170075	3.34042	0.000836506	0.216652
59342	SCPEP1	447.394	-0.0843355	0.025217	-3.34439	0.000824634	0.216652
374395	TMEM179B	315.986	-0.0653131	0.0195956	-3.33305	0.000858985	0.216652
3339	HSPG2	286.938	-0.231689	0.0697837	-3.3201	0.000899852	0.218984
10435	CDC42EP2	355.232	-0.196534	0.0592177	-3.31884	0.000903911	0.218984
23395	LARS2	1744.92	0.0715326	0.0215275	3.32284	0.000891051	0.218984
2624	GATA2	53.1493	-0.18448	0.0558649	-3.30225	0.000959131	0.223167
6907	TBL1X	1457.25	0.0518979	0.0157305	3.29918	0.000969661	0.223167
8887	TAX1BP1	5206.06	0.048458	0.0146423	3.30945	0.00093481	0.223167
64856	VWA1	703.308	-0.195011	0.0590615	-3.30182	0.000960596	0.223167
2591	GALNT3	60.6317	-0.183132	0.0556406	-3.29134	0.000997102	0.22665
2162	F13A1	352.842	-0.319194	0.0971535	-3.28546	0.00101815	0.228613
169200	TMEM64	640.98	-0.109336	0.0333418	-3.27925	0.00104082	0.230887
6094	ROM1	326.794	-0.1415	0.0434378	-3.25754	0.00112381	0.239133
55967	NDUFA12	906.311	0.0705487	0.0216419	3.25983	0.0011148	0.239133
140803	TRPM6	414.219	-0.214897	0.0660002	-3.256	0.00112995	0.239133
152007	GLIPR2	309.489	-0.207731	0.0637216	-3.25998	0.00111419	0.239133
10623	POLR3C	814.973	0.0522245	0.0160945	3.24487	0.00117506	0.245854
54865	GPATCH4	910.835	0.0737379	0.0227605	3.23974	0.00119641	0.247508
94	ACVRL1	360.113	-0.179718	0.0558686	-3.21679	0.00129633	0.251842
506	ATP5F1B	9941.86	0.0614498	0.019136	3.21122	0.00132172	0.251842
828	CAPS	175.187	-0.171624	0.0534653	-3.21	0.00132734	0.251842
5213	PFKM	5871.54	0.0566501	0.0175679	3.22463	0.00126135	0.251842
5794	PTPRH	149.788	-0.249729	0.0780079	-3.20134	0.00136792	0.251842
7158	TP53BP1	6904.14	0.0447795	0.013979	3.20333	0.00135846	0.251842
7266	DNAJC7	2232.27	0.0540364	0.0167387	3.22823	0.00124559	0.251842
9551	ATP5MF	549.869	0.05724	0.0177737	3.2205	0.00127969	0.251842
27123	DKK2	48.4753	-0.285038	0.0882576	-3.22962	0.00123955	0.251842
29901	SAC3D1	84.7995	-0.101946	0.031873	-3.19849	0.00138149	0.251842
651430	FLJ38576	35.5802	0.12208	0.0380991	3.20427	0.00135406	0.251842
3399	ID3	250.293	-0.229124	0.0717459	-3.19355	0.00140533	0.253675
256364	EML3	497.417	-0.117214	0.0367721	-3.18759	0.00143466	0.256455
2271	FH	1374.36	0.0593004	0.01866	3.17795	0.0014832	0.256909
51294	PCDH12	284.816	-0.0762456	0.023976	-3.18007	0.00147237	0.256909
127435	PODN	86.3488	-0.196634	0.0619116	-3.17604	0.00149301	0.256909
4809	SNU13	2055.27	0.0536276	0.0169358	3.16653	0.00154269	0.260588
8877	SPHK1	44.8001	-0.300379	0.0947944	-3.16874	0.001531	0.260588
1028	CDKN1C	210.658	-0.255902	0.0809386	-3.16168	0.00156861	0.262557
1953	MEGF6	111.899	-0.153696	0.0487252	-3.15435	0.00160855	0.264527
80781	COL18A1	538.255	-0.163286	0.0519577	-3.14266	0.00167419	0.264527
90121	TSR2	2051.79	0.0557028	0.0176778	3.151	0.00162712	0.264527
115362	GBP5	40.3593	-0.334045	0.106157	-3.1467	0.00165127	0.264527
684959	SNORA25	68.4255	-0.154439	0.0491152	-3.14442	0.00166418	0.264527
100288637	NA	168.303	-0.411251	0.130909	-3.1415	0.00168084	0.264527
2313	FLI1	288.869	-0.123771	0.0394588	-3.13672	0.00170849	0.266582
5025	P2RX4	205.84	-0.0860079	0.0275081	-3.12664	0.00176816	0.269053
11123	RCAN3	280.178	-0.0830316	0.0265396	-3.1286	0.00175644	0.269053
387521	PEDS1	552.542	-0.0648654	0.0207149	-3.13133	0.00174016	0.269053
26057	ANKRD17	9535.35	0.0368491	0.0118036	3.12186	0.0017971	0.269979
27069	GHITM	7029.34	0.0629649	0.0201759	3.1208	0.00180358	0.269979
23166	STAB1	846.952	-0.255469	0.081952	-3.1173	0.00182514	0.270633
100129196	MATN1-AS1	38.3553	-0.290293	0.0931817	-3.11534	0.00183734	0.270633
6038	RNASE4	77.6972	-0.1399	0.04499	-3.10959	0.0018735	0.273017
6228	RPS23	5996.85	0.101189	0.0325811	3.10574	0.00189801	0.273017
84296	GINS4	60.9824	-0.138396	0.0445317	-3.1078	0.00188484	0.273017
79713	IGFLR1	36.8407	-0.228711	0.0737405	-3.10157	0.00192497	0.274749
1213	CLTC	24540.5	0.0536882	0.0173508	3.09429	0.00197287	0.27484
1340	COX6B1	2073.15	0.057539	0.0185961	3.09415	0.00197379	0.27484
6000	RGS7	2039.45	0.106524	0.0343776	3.09865	0.00194402	0.27484
79962	DNAJC22	91.4854	-0.227287	0.0734981	-3.09242	0.00198532	0.27484
1281	COL3A1	100.597	-0.240243	0.0782774	-3.06913	0.00214684	0.277784
1327	COX4I1	6134.57	0.0530264	0.017476	3.03424	0.00241144	0.277784
2196	FAT2	1448.4	0.307903	0.100429	3.06588	0.0021703	0.277784
2296	FOXC1	153.803	-0.119481	0.0394022	-3.03236	0.00242651	0.277784
2318	FLNC	537.567	-0.262142	0.0868865	-3.01707	0.00255233	0.277784
5602	MAPK10	7146.35	0.0586037	0.0194336	3.01559	0.00256481	0.277784
5743	PTGS2	138.82	-0.430352	0.141106	-3.04985	0.00228959	0.277784
6614	SIGLEC1	113.772	-0.260986	0.0847896	-3.07805	0.00208362	0.277784
6911	TBX6	21.2259	-0.226714	0.0751509	-3.01678	0.00255476	0.277784
7075	TIE1	388.344	-0.127589	0.0423033	-3.01605	0.00256091	0.277784
7547	ZIC3	74.1909	-0.121802	0.0399715	-3.04723	0.00230963	0.277784
8227	AKAP17A	1102.91	-0.0757669	0.0250969	-3.01897	0.00253633	0.277784
8667	EIF3H	2187.76	0.0562872	0.0184472	3.05126	0.00227883	0.277784
9507	ADAMTS4	1295.89	-0.269626	0.0892415	-3.02131	0.00251687	0.277784
10581	IFITM2	281.66	-0.256831	0.0843649	-3.04429	0.00233228	0.277784
10953	TOMM34	1674.58	0.114694	0.0373846	3.06794	0.00215541	0.277784
10974	ADIRF	342.068	-0.158408	0.0514884	-3.07659	0.00209384	0.277784
22921	MSRB2	769.134	0.0508775	0.0168092	3.02676	0.00247191	0.277784
23370	ARHGEF18	1016.94	-0.0641345	0.0210055	-3.05322	0.00226402	0.277784
25903	OLFML2B	60.4605	-0.283297	0.0927463	-3.05453	0.00225412	0.277784
54567	DLL4	208.106	-0.168634	0.0557711	-3.02369	0.00249716	0.277784
55367	PIDD1	200.472	-0.12749	0.0416402	-3.06171	0.00220076	0.277784
55964	SEPTIN3	6638.15	0.0918713	0.030442	3.01791	0.00254521	0.277784
64101	LRRC4	1203.59	0.0707328	0.0232728	3.03929	0.00237135	0.277784
64172	OSGEPL1	420.867	-0.0649129	0.0211727	-3.06588	0.00217028	0.277784
79812	MMRN2	400.719	-0.144807	0.0473805	-3.05626	0.00224117	0.277784
90649	ZNF486	153.001	-0.094111	0.0309532	-3.04043	0.0023624	0.277784
115019	SLC26A9	48.4221	-0.249368	0.0809804	-3.07936	0.00207443	0.277784
163227	ZNF100	493.559	-0.172328	0.0565697	-3.04629	0.00231686	0.277784
221092	HNRNPUL2	1435.54	0.0620452	0.0203795	3.04449	0.00233079	0.277784
286319	TUSC1	182.347	-0.0760235	0.0251199	-3.02643	0.00247463	0.277784
338094	FAM151A	39.7413	0.192544	0.0638071	3.01759	0.00254791	0.277784
340075	ARSI	30.6085	-0.25668	0.0837536	-3.0647	0.00217885	0.277784
401022	HAGLR	96.7481	-0.409173	0.133078	-3.07468	0.00210728	0.277784
100506144	TMEM35B	117.397	-0.0771657	0.0253391	-3.04532	0.0023243	0.277784
3673	ITGA2	745.15	-0.241502	0.0804489	-3.00193	0.00268276	0.286133
4855	NOTCH4	297.839	-0.10008	0.033346	-3.00127	0.00268852	0.286133
25801	GCA	927.932	-0.0976007	0.0325012	-3.00298	0.00267346	0.286133
9748	SLK	10473.6	0.0728458	0.024335	2.99346	0.00275837	0.288449
10848	PPP1R13L	31.8221	-0.232764	0.0777985	-2.99188	0.00277265	0.288449
11322	TMC6	599.606	-0.197507	0.065946	-2.99499	0.00274457	0.288449
220382	FAM181B	250.521	-0.16196	0.0541339	-2.99185	0.00277294	0.288449
155038	GIMAP8	285.58	-0.133321	0.044644	-2.98632	0.00282361	0.290438
101929595	CYP2U1-AS1	90.4478	-0.123578	0.0413667	-2.98737	0.00281389	0.290438
3231	HOXD1	23.5658	-0.437452	0.146658	-2.98279	0.00285633	0.290557
5646	PRSS3	114.077	0.188072	0.0630409	2.98333	0.00285129	0.290557
6453	ITSN1	5377.96	0.046567	0.0156364	2.97811	0.00290027	0.291802
6895	TARBP2	282.999	-0.056611	0.019004	-2.9789	0.00289282	0.291802
64754	SMYD3	883.761	0.0684051	0.0229908	2.97532	0.00292684	0.292875
1755	DMBT1	97.5068	-0.341979	0.115052	-2.97239	0.00295495	0.293788
84926	SPRYD3	5198.25	0.0882463	0.0297021	2.97105	0.00296788	0.293788
3363	HTR7	44.498	-0.196214	0.0661799	-2.96485	0.0030283	0.29658
134147	CMBL	626.408	0.0636413	0.0214653	2.96485	0.00302829	0.29658
377	ARF3	11658.3	0.0654146	0.0221116	2.95838	0.00309259	0.297538
1025	CDK9	996.925	-0.0443774	0.0150045	-2.9576	0.00310045	0.297538
9659	PDE4DIP	14355.1	0.0455208	0.0153923	2.95737	0.00310272	0.297538
346517	OR6V1	30.6189	-0.267537	0.0903838	-2.96001	0.0030763	0.297538
3308	HSPA4	4055.13	0.0418605	0.0141661	2.95498	0.00312685	0.298299
163	AP2B1	10001	0.0492258	0.0167983	2.93041	0.00338519	0.303646
948	CD36	34.8862	-0.270942	0.0932856	-2.90444	0.00367916	0.303646
1277	COL1A1	159.173	-0.218401	0.0757871	-2.88177	0.00395446	0.303646
1528	CYB5A	342.862	-0.0710546	0.0245828	-2.89042	0.00384731	0.303646
1785	DNM2	2108.21	-0.0792793	0.027411	-2.89224	0.00382508	0.303646
2027	ENO3	42.3209	-0.149231	0.0509592	-2.92844	0.00340671	0.303646
3069	HDLBP	10273.1	0.0302106	0.0104329	2.89572	0.00378295	0.303646
3921	RPSA	6685.36	0.0710242	0.0248664	2.85623	0.00428704	0.303646
4125	MAN2B1	380.072	-0.106852	0.0371781	-2.87405	0.00405247	0.303646
4133	MAP2	63360	0.0958447	0.0326298	2.93733	0.0033105	0.303646
4242	MFNG	68.5154	-0.167324	0.0575503	-2.90745	0.00364391	0.303646
7112	TMPO	1005.22	-0.0647109	0.0224127	-2.88724	0.00388632	0.303646
7276	TTR	28.3107	-0.716005	0.250329	-2.86025	0.00423306	0.303646
8228	PNPLA4	541.187	0.0738872	0.0253375	2.91612	0.00354417	0.303646
8453	CUL2	1760.77	0.0461198	0.0160146	2.87985	0.00397866	0.303646
8542	APOL1	159.425	-0.197913	0.0692243	-2.85901	0.00424961	0.303646
8578	SCARF1	152.595	-0.156112	0.0539229	-2.8951	0.00379034	0.303646
8632	DNAH17	514.827	-0.201995	0.0696622	-2.89964	0.00373597	0.303646
9352	TXNL1	1624.54	0.0393367	0.0135326	2.90681	0.00365141	0.303646
9961	MVP	890.432	-0.153967	0.0528986	-2.91061	0.00360728	0.303646
10142	AKAP9	11287.1	0.0485322	0.0169056	2.87078	0.00409459	0.303646
10268	RAMP3	92.3862	-0.255512	0.0871742	-2.93106	0.00337812	0.303646
10420	TESK2	322.939	-0.134714	0.0461051	-2.92189	0.00347919	0.303646
10920	COPS8	1877.85	0.0524265	0.0182509	2.87254	0.00407188	0.303646
11198	SUPT16H	3691.32	0.037246	0.0127823	2.91387	0.00356981	0.303646
22795	NID2	298.397	-0.0694924	0.0239377	-2.90306	0.0036954	0.303646
23035	PHLPP2	2362.87	0.0490595	0.0171372	2.86275	0.00419986	0.303646
23039	XPO7	3105.96	0.0411397	0.0142055	2.89604	0.00377908	0.303646
23085	ERC1	7997.18	0.058954	0.0202406	2.91266	0.0035836	0.303646
23129	PLXND1	830.175	-0.129661	0.0452376	-2.86623	0.00415397	0.303646
23253	ANKRD12	8311.07	0.0425524	0.0146699	2.90066	0.00372375	0.303646
23365	ARHGEF12	13944.2	0.04482	0.0152735	2.93449	0.00334093	0.303646
23637	RABGAP1	5256.32	0.0321774	0.0109255	2.94517	0.00322782	0.303646
25911	DPCD	461.404	0.0751374	0.0258153	2.91057	0.00360765	0.303646
26355	FAM162A	1249.88	0.0603069	0.0210511	2.86478	0.00417297	0.303646
29934	SNX12	1566	0.0464373	0.0159728	2.90727	0.00364599	0.303646
51606	ATP6V1H	4007.84	0.0769985	0.026599	2.89479	0.00379411	0.303646
51663	ZFR	7319.86	0.0340591	0.0118679	2.86986	0.00410656	0.303646
51665	ASB1	2849.64	0.0390513	0.0133376	2.92791	0.00341253	0.303646
51715	RAB23	696.851	-0.0716022	0.0249373	-2.87129	0.00408804	0.303646
51773	RSF1	5379.98	0.0372423	0.0126916	2.93441	0.00334188	0.303646
54149	C21orf91	1283.22	-0.213711	0.0739615	-2.88949	0.00385872	0.303646
56241	SUSD2	41.4102	-0.201923	0.0690489	-2.92435	0.00345175	0.303646
57502	NLGN4X	2196.57	0.0634232	0.0220606	2.87496	0.00404081	0.303646
64756	ATPAF1	2357.42	0.055025	0.0191775	2.86925	0.00411448	0.303646
80204	FBXO11	3509.78	0.047561	0.0163171	2.9148	0.00355911	0.303646
84504	NKX6-2	236.993	-0.24262	0.0830864	-2.9201	0.0034992	0.303646
85377	MICALL1	518.302	-0.107118	0.0374683	-2.8589	0.00425108	0.303646
134549	SHROOM1	376.147	-0.135796	0.0470533	-2.88601	0.00390154	0.303646
148327	CREB3L4	63.44	-0.115307	0.0400355	-2.88012	0.00397521	0.303646
158763	ARHGAP36	43.8792	0.192246	0.0670699	2.86636	0.00415227	0.303646
200916	RPL22L1	159.139	-0.114578	0.0399891	-2.86523	0.00416713	0.303646
252995	FNDC5	665.168	0.0937496	0.0321481	2.91618	0.00354351	0.303646
389856	USP27X	222.784	0.0842556	0.0288792	2.91752	0.00352828	0.303646
642938	INSYN2A	1170.2	0.0628159	0.0214842	2.92382	0.00345764	0.303646
729614	FLJ37453	168.431	-0.081602	0.0282859	-2.8849	0.0039154	0.303646
100507283	NA	84.8445	-0.111668	0.0379486	-2.94262	0.00325446	0.303646
101927755	RNFT1-DT	92.7686	-0.0976958	0.0341958	-2.85696	0.00427726	0.303646
101928766	LINC01979	28.4278	-0.232746	0.0796792	-2.92103	0.00348874	0.303646
2633	GBP1	416.819	-0.304946	0.106875	-2.85329	0.00432688	0.305236
4706	NDUFAB1	946.058	0.0627991	0.0220937	2.8424	0.00447756	0.311097
5551	PRF1	33.4661	-0.343295	0.120749	-2.84304	0.0044685	0.311097
5705	PSMC5	1753.71	0.0524228	0.0184303	2.84438	0.00444975	0.311097
56892	TCIM	124.319	-0.24625	0.086585	-2.84403	0.00445468	0.311097
254427	PROSER2	23.2791	-0.152937	0.0538681	-2.83909	0.00452419	0.313155
1512	CTSH	515.573	-0.178096	0.0628483	-2.83375	0.00460052	0.313469
2022	ENG	408.5	-0.135681	0.0478312	-2.83667	0.00455864	0.313469
3638	INSIG1	1195.79	-0.174	0.061416	-2.83313	0.00460945	0.313469
5250	SLC25A3	4435.04	0.0435498	0.0153626	2.83479	0.00458553	0.313469
83540	NUF2	25.1337	-0.147073	0.0519174	-2.83283	0.00461384	0.313469
277	AMY1B	95.4598	0.134943	0.0478912	2.8177	0.00483697	0.314152
1138	CHRNA5	41.7664	-0.249428	0.0885603	-2.81647	0.00485543	0.314152
4056	LTC4S	27.8925	-0.162952	0.0577328	-2.82252	0.00476485	0.314152
4296	MAP3K11	674.551	-0.11401	0.0404562	-2.81811	0.0048308	0.314152
4807	NHLH1	47.5327	0.123004	0.0437726	2.81006	0.00495321	0.314152
5725	PTBP1	654.492	-0.0739327	0.026268	-2.81455	0.00488451	0.314152
5920	PLAAT4	218.199	-0.225086	0.0801278	-2.80909	0.0049682	0.314152
6546	SLC8A1	13382.6	0.114718	0.040712	2.8178	0.00483536	0.314152
8672	EIF4G3	7178.95	0.0370115	0.0131619	2.81203	0.00492305	0.314152
24141	LAMP5	5814.15	0.144743	0.0511999	2.82702	0.00469833	0.314152
27296	TP53TG5	316.779	-0.127153	0.0452512	-2.80993	0.00495516	0.314152
54961	SSH3	184.85	-0.138036	0.0490785	-2.81256	0.00491484	0.314152
55502	HES6	141.045	-0.171833	0.0610748	-2.81348	0.00490084	0.314152
57165	GJC2	197.166	-0.205166	0.0728952	-2.81453	0.00488484	0.314152
79632	FAM184A	1701.42	0.0697576	0.0247005	2.82414	0.00474078	0.314152
80199	FUZ	374.215	-0.0722349	0.0256816	-2.81271	0.00491258	0.314152
90313	TP53I13	248.944	-0.0963215	0.0343138	-2.80708	0.00499927	0.314152
92259	MRPS36	445.972	0.0550102	0.0194331	2.83074	0.00464398	0.314152
284948	SH2D6	56.6568	-0.130662	0.0464045	-2.81571	0.00486694	0.314152
345462	ZNF879	243.98	-0.063966	0.022644	-2.82485	0.00473027	0.314152
100874131	ZBTB20-AS4	38.5496	-0.129435	0.0460895	-2.80833	0.00497995	0.314152
66002	CYP4F12	24.0168	-0.535437	0.19084	-2.80569	0.00502088	0.314437
1431	CS	3098.45	0.0375912	0.0134076	2.80373	0.00505147	0.31528
5082	PDCL	695.723	-0.0676336	0.0241773	-2.7974	0.0051515	0.317946
6576	SLC25A1	441.67	-0.081061	0.0289733	-2.79779	0.00514542	0.317946
9880	ZBTB39	371.769	-0.0532238	0.0190235	-2.79778	0.00514546	0.317946
57139	RGL3	87.2857	-0.150189	0.0537028	-2.79667	0.00516325	0.317946
4846	NOS3	140.605	-0.191189	0.0684287	-2.79398	0.00520635	0.31828
5698	PSMB9	89.8071	-0.169518	0.0607302	-2.79133	0.00524927	0.31828
6830	SUPT6H	4558.56	0.0332468	0.0119123	2.79097	0.00525512	0.31828
84498	FAM120B	2362.73	0.0333991	0.011961	2.79234	0.00523281	0.31828
124222	PAQR4	528.556	-0.153266	0.054889	-2.7923	0.00523348	0.31828
84129	ACAD11	90.9401	-0.117035	0.0419718	-2.78842	0.0052966	0.318696
132720	FAM241A	72.3598	-0.180406	0.0646854	-2.78898	0.00528745	0.318696
144233	BCDIN3D	82.9551	-0.0819359	0.0294047	-2.78649	0.00532817	0.319552
284	ANGPT1	93.7535	-0.281026	0.101013	-2.78208	0.00540122	0.319576
3426	CFI	112.009	-0.249243	0.0896495	-2.78019	0.00543272	0.319576
8853	ASAP2	3224.84	0.0722207	0.0259385	2.7843	0.00536427	0.319576
11076	TPPP	11191.8	-0.0763671	0.0274507	-2.78197	0.00540293	0.319576
79656	BEND5	187.907	0.0482171	0.0173407	2.78057	0.0054263	0.319576
100507392	SENCR	24.1854	-0.168127	0.0603911	-2.78398	0.0053697	0.319576
6295	SAG	74.3852	0.186121	0.0669895	2.77835	0.0054635	0.320363
10319	LAMC3	154.501	-0.158421	0.057056	-2.77659	0.00549324	0.320662
100507567	RAB11B-AS1	70.9802	-0.128863	0.0464205	-2.77599	0.00550343	0.320662
25814	ATXN10	3927.26	0.040667	0.0146745	2.77127	0.00558383	0.322422
84191	CIAO2A	436.106	-0.0610221	0.0220178	-2.77149	0.00558004	0.322422
90355	MACIR	1007.26	-0.0604223	0.0218042	-2.77113	0.00558617	0.322422
1284	COL4A2	471.335	-0.205961	0.0743653	-2.76958	0.00561286	0.32295
23522	KAT6B	3802.73	0.0617753	0.0223298	2.7665	0.00566624	0.325006
3248	HPGD	43.7028	-0.221754	0.0802389	-2.76367	0.00571548	0.326812
3419	IDH3A	3752.02	0.0475121	0.0172496	2.75438	0.00588037	0.328089
4053	LTBP2	380.769	-0.119779	0.0434518	-2.7566	0.00584055	0.328089
7297	TYK2	1002.05	-0.0570535	0.0206797	-2.75892	0.00579935	0.328089
10152	ABI2	13560.7	0.0597037	0.0216538	2.75719	0.00583002	0.328089
10655	DMRT2	53.9694	-0.264619	0.0960602	-2.75471	0.00587434	0.328089
114769	CARD16	20.9468	-0.20657	0.0748793	-2.75871	0.00580299	0.328089
100287932	TIMM23	936.599	0.0426761	0.0154772	2.75736	0.00582704	0.328089
18	ABAT	12143.5	0.0620843	0.0228157	2.72112	0.00650603	0.328204
103	ADAR	13004.1	0.0335405	0.0123019	2.72645	0.00640201	0.328204
1942	EFNA1	462.525	-0.145207	0.0531485	-2.7321	0.00629313	0.328204
3133	HLA-E	2856.31	-0.128761	0.047255	-2.72481	0.00643388	0.328204
3842	TNPO1	5589.81	-0.0428733	0.0157558	-2.72111	0.00650633	0.328204
3988	LIPA	2007.37	-0.151459	0.0552113	-2.74326	0.00608326	0.328204
4055	LTBR	171.377	-0.13864	0.0506595	-2.7367	0.00620594	0.328204
4522	MTHFD1	2792.3	0.0796333	0.029205	2.7267	0.00639717	0.328204
4537	MT-ND3	25616.2	0.160499	0.0585308	2.74213	0.00610426	0.328204
5217	PFN2	5703.66	0.0538233	0.0196245	2.74265	0.00609449	0.328204
5223	PGAM1	5615.11	0.0472181	0.0173263	2.72523	0.00642568	0.328204
6238	RRBP1	1426.9	-0.11302	0.0415049	-2.72305	0.0064682	0.328204
7058	THBS2	2128.22	-0.193198	0.0705646	-2.73789	0.00618357	0.328204
7189	TRAF6	1299.17	-0.0422665	0.0154223	-2.74061	0.00613255	0.328204
7468	NSD2	3596.87	0.0336138	0.0122383	2.74661	0.00602139	0.328204
9924	PAN2	1993.53	-0.0619221	0.022594	-2.74064	0.00613199	0.328204
9927	MFN2	5867.9	0.0435443	0.0159988	2.72172	0.00649433	0.328204
10437	IFI30	85.6561	-0.333059	0.121274	-2.74633	0.00602669	0.328204
10980	COPS6	1148.83	0.0486085	0.0177034	2.74572	0.00603782	0.328204
11035	RIPK3	22.5869	-0.183183	0.0670669	-2.73135	0.00630752	0.328204
23344	ESYT1	906.385	-0.071528	0.026281	-2.72166	0.00649557	0.328204
25816	TNFAIP8	35.6229	-0.217513	0.0797051	-2.72897	0.00635322	0.328204
26505	CNNM3	1082.7	-0.0444543	0.0161849	-2.74664	0.00602087	0.328204
26999	CYFIP2	15639.6	0.070476	0.0257336	2.73868	0.00616872	0.328204
51063	CALHM2	110.012	-0.0804083	0.0293972	-2.73523	0.00623366	0.328204
53358	SHC3	6710.57	0.112668	0.041359	2.72416	0.00644662	0.328204
56097	PCDHGC5	2572.18	0.105803	0.0388411	2.72401	0.00644954	0.328204
79068	FTO	6528.61	0.0528069	0.01922	2.7475	0.0060051	0.328204
83452	RAB33B	487.129	-0.0643875	0.0235747	-2.73121	0.00631027	0.328204
84240	ZCCHC9	307.738	-0.0473779	0.0172824	-2.74139	0.00611799	0.328204
84293	PRXL2A	4716.9	0.0682146	0.0249964	2.72898	0.00635305	0.328204
90161	HS6ST2	1313.68	0.13486	0.049122	2.74541	0.00604347	0.328204
125061	AFMID	531.375	-0.167894	0.0610646	-2.74946	0.00596939	0.328204
201725	C4orf46	125.336	-0.102772	0.0375921	-2.73387	0.00625944	0.328204
375337	TOPAZ1	27.1686	0.162184	0.059309	2.73456	0.00624646	0.328204
5900	RALGDS	4021.96	-0.0808242	0.0297203	-2.71949	0.00653824	0.328913
100859930	HEIH	321.019	-0.0550745	0.02027	-2.71704	0.00658678	0.330452
154141	MBOAT1	62.1417	-0.203686	0.0749962	-2.71596	0.00660848	0.330639
56245	C21orf62	95.7513	-0.194482	0.0716338	-2.71495	0.00662857	0.330746
1393	CRHBP	96.0972	-0.223926	0.0825263	-2.71339	0.00665977	0.331405
1593	CYP27A1	790.397	-0.127149	0.0469252	-2.7096	0.00673638	0.331834
115548	FCHO2	1156.09	-0.0416719	0.0153805	-2.7094	0.00674049	0.331834
219539	YPEL4	427.142	-0.091958	0.0339175	-2.71123	0.00670351	0.331834
11340	EXOSC8	287.59	-0.0571068	0.0210905	-2.70771	0.00677495	0.331951
85414	SLC45A3	431.776	-0.204452	0.0755127	-2.70751	0.00677892	0.331951
286826	LIN9	150.691	-0.0651217	0.0240646	-2.70612	0.00680739	0.332461
5649	RELN	4305.99	0.109765	0.0405815	2.7048	0.00683457	0.332616
51594	NBAS	6430.55	0.0495131	0.0183157	2.70332	0.00686504	0.332629
51279	C1RL	352.263	-0.108733	0.0402471	-2.70162	0.00690022	0.333457
9414	TJP2	2412.49	-0.155909	0.0577562	-2.69944	0.00694564	0.334773
8649	LAMTOR3	1523.23	0.052024	0.019283	2.69792	0.00697736	0.335424
3930	LBR	721.938	-0.0838758	0.0311249	-2.69482	0.00704276	0.336809
408	ARRB1	8785.98	0.0568515	0.0211688	2.68563	0.00723926	0.337441
509	ATP5F1C	2366.59	0.0496094	0.0184272	2.69218	0.00709864	0.337441
1293	COL6A3	102.787	-0.201366	0.0748992	-2.68849	0.00717756	0.337441
2013	EMP2	547.915	-0.104513	0.0388054	-2.69325	0.00707585	0.337441
2029	ENSA	4304.78	0.0419637	0.0156187	2.68676	0.00721483	0.337441
8361	H4C6	37.2617	-0.230623	0.0858531	-2.68624	0.00722601	0.337441
8612	PLPP2	418.022	-0.18716	0.0696548	-2.68696	0.0072105	0.337441
51538	ZCCHC17	1419.71	0.0434821	0.0161656	2.6898	0.00714952	0.337441
440446	LINC02073	57.6909	-0.306258	0.11398	-2.68695	0.00721071	0.337441
100287015	NA	68.5218	-0.0956537	0.0356168	-2.68563	0.00723922	0.337441
403	ARL3	1641.15	0.0493196	0.0183895	2.68194	0.00731956	0.338613
51400	PPME1	2365.92	0.0597833	0.0222875	2.68237	0.00731028	0.338613
54946	SLC41A3	1262.64	0.0462451	0.0172381	2.68272	0.00730257	0.338613
2213	FCGR2B	52.0555	-0.255163	0.0953933	-2.67485	0.00747627	0.338657
2619	GAS1	106.325	-0.113166	0.0422344	-2.67946	0.00737401	0.338657
7018	TF	15141.5	-0.226052	0.0846018	-2.67195	0.00754124	0.338657
29965	CDIP1	3044.39	0.0438181	0.0163918	2.67317	0.00751391	0.338657
54910	SEMA4C	1168	-0.104967	0.0391817	-2.67897	0.00738485	0.338657
57716	PRX	275.61	-0.136911	0.051172	-2.67551	0.00746154	0.338657
65124	SOWAHC	167.029	-0.113367	0.0423388	-2.67761	0.00741497	0.338657
94081	SFXN1	2378	0.0429804	0.0160851	2.67207	0.0075386	0.338657
132430	PABPC4L	26.2802	-0.139312	0.0520642	-2.67577	0.0074558	0.338657
101101773	LINC00609	119.643	-0.272536	0.101989	-2.67221	0.00753546	0.338657
3575	IL7R	23.8109	-0.338256	0.126729	-2.66912	0.00760499	0.339039
9563	H6PD	1404.62	-0.062626	0.0234587	-2.66963	0.00759351	0.339039
9867	PJA2	20444.7	0.0546555	0.0204728	2.66966	0.00759279	0.339039
24	ABCA4	36.4276	-0.158033	0.0593326	-2.66352	0.00773289	0.33908
717	C2	164.862	-0.155635	0.0588482	-2.64468	0.00817682	0.33908
976	ADGRE5	183.002	-0.143599	0.0541025	-2.6542	0.00794978	0.33908
3052	HCCS	357.354	0.0545773	0.020461	2.66738	0.00764446	0.33908
4539	MT-ND4L	9581.23	0.141711	0.0533677	2.65538	0.00792193	0.33908
5010	CLDN11	2563.99	-0.225229	0.0849443	-2.6515	0.00801359	0.33908
8343	H2BC7	112.467	-0.103211	0.0389735	-2.64825	0.00809108	0.33908
8945	BTRC	3810.07	0.0510719	0.0192638	2.65119	0.00802097	0.33908
9337	CNOT8	1075.34	-0.0537151	0.0202514	-2.65242	0.00799181	0.33908
9746	CLSTN3	5440.61	0.0869943	0.0327239	2.65843	0.00785047	0.33908
9793	CKAP5	7351.36	0.0284119	0.0107407	2.64526	0.00816273	0.33908
10810	WASF3	5443.42	0.0625793	0.0235691	2.65514	0.0079275	0.33908
11311	VPS45	1858.55	0.0351896	0.0132321	2.65941	0.00782779	0.33908
23632	CA14	281.641	-0.192108	0.0720654	-2.66575	0.0076817	0.33908
25960	ADGRA2	282.838	-0.088641	0.033421	-2.65225	0.00799564	0.33908
26000	TBC1D10B	873.3	-0.0569565	0.0215302	-2.64542	0.00815891	0.33908
55432	YOD1	963.115	-0.0669215	0.025281	-2.64711	0.00811834	0.33908
57062	DDX24	8872.16	0.0553792	0.0209314	2.64575	0.00815108	0.33908
64834	ELOVL1	983.182	-0.170814	0.0641022	-2.66471	0.00770538	0.33908
79660	PPP1R3B	275.592	-0.104418	0.0394052	-2.64985	0.00805281	0.33908
84153	RNASEH2C	392.871	-0.0560691	0.0211269	-2.65391	0.00795639	0.33908
84948	TIGD5	79.6463	-0.110812	0.0417978	-2.65115	0.00802183	0.33908
152485	ZNF827	1954.95	0.0542581	0.0204847	2.64872	0.0080797	0.33908
152877	NA	54.6732	-0.146212	0.0550702	-2.65501	0.00793052	0.33908
152877	FAM53A	54.6732	-0.146212	0.0550702	-2.65501	0.00793052	0.33908
219699	UNC5B	957.486	-0.170659	0.064529	-2.64469	0.00817658	0.33908
220416	LRRC63	135.685	-0.273343	0.102628	-2.66345	0.00773439	0.33908
255394	TCP11L2	740.311	-0.143048	0.0538466	-2.65658	0.00789375	0.33908
100287596	DDX11L9	20.7449	-0.233035	0.0878618	-2.65229	0.00799489	0.33908
100287596	DDX11L1	20.7449	-0.233035	0.0878618	-2.65229	0.00799489	0.33908
1378	CR1	139.449	-0.386085	0.146033	-2.64382	0.00819766	0.339181
31	ACACA	5807.74	0.0375366	0.0142159	2.64046	0.00827929	0.340363
3397	ID1	255.078	-0.187967	0.0711807	-2.64071	0.00827333	0.340363
56478	EIF4ENIF1	1331.19	0.0375014	0.0142031	2.64036	0.00828169	0.340363
1278	COL1A2	471.323	-0.141991	0.0538445	-2.63705	0.008363	0.340446
10284	SAP18	3076.46	0.0526516	0.0199654	2.63715	0.00836068	0.340446
51020	HDDC2	1019.55	0.0557439	0.0211276	2.63844	0.00832883	0.340446
151188	ARL6IP6	251.821	-0.0838564	0.0317974	-2.63721	0.008359	0.340446
153684	NA	86.4102	-0.0960506	0.0364377	-2.63602	0.00838838	0.340446
168537	GIMAP7	177.133	-0.119557	0.0453668	-2.63534	0.0084053	0.340446
196883	ADCY4	114.286	-0.130194	0.049409	-2.63502	0.00841316	0.340446
55861	DBNDD2	487.961	-0.204301	0.0775619	-2.63404	0.00843757	0.340685
55281	TMEM140	307.797	-0.105621	0.0401118	-2.63316	0.00845943	0.340821
1173	AP2M1	7139.13	0.0537355	0.0204428	2.62858	0.0085743	0.342289
4815	NINJ2	250.774	-0.166755	0.0634691	-2.62734	0.00860542	0.342289
51421	AMOTL2	1525.12	-0.157223	0.05981	-2.6287	0.00857112	0.342289
54863	TOR4A	33.0095	-0.180503	0.0687037	-2.62727	0.00860742	0.342289
56996	SLC12A9	459.139	-0.0929034	0.0353402	-2.62883	0.00856789	0.342289
84901	NFATC2IP	633.863	-0.0349885	0.0133111	-2.62852	0.00857571	0.342289
7757	ZNF208	786.473	0.183446	0.069943	2.62279	0.00872136	0.346073
929	CD14	244.077	-0.262425	0.100127	-2.62093	0.00876912	0.346199
3073	HEXA	1369.49	-0.0316204	0.0121266	-2.60751	0.00912022	0.346199
3490	IGFBP7	1468.58	-0.128995	0.0492378	-2.61983	0.00879742	0.346199
3755	KCNG1	52.8807	0.245638	0.0939125	2.6156	0.008907	0.346199
5328	PLAU	40.9539	-0.193247	0.0741645	-2.60565	0.0091699	0.346199
6423	SFRP2	83.101	-0.192091	0.0734658	-2.61471	0.00893038	0.346199
8237	USP11	7952.87	0.0722587	0.0275848	2.61952	0.00880549	0.346199
9329	GTF3C4	908.158	0.0410792	0.0156967	2.61706	0.00886909	0.346199
9516	LITAF	1081.1	-0.140899	0.0539039	-2.61389	0.00895191	0.346199
51260	PBDC1	229.698	0.0568998	0.0217331	2.61812	0.00884158	0.346199
51386	EIF3L	5038.46	0.0663113	0.0254373	2.60685	0.00913797	0.346199
54927	CHCHD3	1053.2	0.0299612	0.0114777	2.6104	0.00904375	0.346199
64744	SMAP2	3310.31	0.0683411	0.0260863	2.6198	0.00879801	0.346199
84833	ATP5MK	1357.66	0.0726664	0.027859	2.60837	0.00909757	0.346199
91947	ARRDC4	1137.83	-0.174516	0.0669152	-2.60801	0.0091069	0.346199
118442	GPR62	225.478	-0.160675	0.0616848	-2.60477	0.00919365	0.346199
132320	SCLT1	1657.77	0.0454758	0.0174178	2.61089	0.00903082	0.346199
139189	DGKK	214.311	0.50598	0.193408	2.61613	0.00889335	0.346199
158160	HSD17B7P2	145.983	-0.123866	0.0475418	-2.60542	0.00917629	0.346199
256227	STEAP1B	131.122	-0.167527	0.0641397	-2.61191	0.00900391	0.346199
338328	GPIHBP1	163.433	-0.219787	0.0843331	-2.60617	0.00915604	0.346199
400960	PCBP1-AS1	600.541	-0.0457047	0.0174968	-2.61218	0.00899668	0.346199
100289473	NA	134.022	0.118868	0.0456353	2.60473	0.00919461	0.346199
23345	SYNE1	44092.7	0.0545939	0.0209673	2.60376	0.00922065	0.346471
2796	GNRH1	216.691	-0.141885	0.0545964	-2.59879	0.00935532	0.346553
3655	ITGA6	1983.06	-0.09461	0.0363933	-2.59966	0.00933173	0.346553
3778	KCNMA1	7706.83	0.0726833	0.0279782	2.59785	0.00938081	0.346553
4826	NNAT	4407.1	0.166885	0.06415	2.60148	0.00928237	0.346553
8140	SLC7A5	1111.06	-0.124122	0.0477468	-2.5996	0.00933335	0.346553
57446	NDRG3	4059.63	0.0572298	0.0219911	2.60242	0.00925697	0.346553
64838	FNDC4	934.213	0.084792	0.0325914	2.60167	0.00927706	0.346553
80223	RAB11FIP1	192.105	-0.0724976	0.0279112	-2.59744	0.00939224	0.346553
84899	TMTC4	1248.93	-0.164374	0.0632518	-2.59873	0.00935699	0.346553
1196	CLK2	626.559	-0.0411626	0.0158677	-2.59412	0.00948343	0.346824
1265	CNN2	71.6255	-0.175959	0.067805	-2.59507	0.00945719	0.346824
1896	EDA	92.3219	-0.0962739	0.0371186	-2.59368	0.00949544	0.346824
9886	RHOBTB1	751.39	-0.120487	0.0464652	-2.59306	0.00951262	0.346824
10750	GRAP	70.7334	-0.11732	0.0452322	-2.59373	0.00949422	0.346824
284184	NDUFAF8	438.107	0.0708157	0.0272897	2.59495	0.00946033	0.346824
4725	NDUFS5	2338.98	0.05742	0.022158	2.59139	0.00955891	0.347336
27293	SMPDL3B	28.0366	0.220467	0.0850832	2.59119	0.00956439	0.347336
4057	LTF	139.716	-0.487761	0.188296	-2.59039	0.00958669	0.347461
5269	SERPINB6	1114.15	-0.069537	0.0268648	-2.58841	0.00964202	0.348096
101927043	EPCAM-DT	24.4511	-0.262711	0.101488	-2.58859	0.00963685	0.348096
4733	DRG1	985.525	0.0450353	0.017424	2.58467	0.00974723	0.348491
8857	FCGBP	1195.14	-0.382115	0.147817	-2.58506	0.00973631	0.348491
81553	CYRIA	4816.82	0.0646976	0.0250188	2.58596	0.00971077	0.348491
400761	LRRC8C-DT	76.8175	-0.124831	0.0482921	-2.58492	0.00974028	0.348491
553115	PEF1	1367.3	0.0431756	0.0167046	2.58466	0.00974761	0.348491
64761	PARP12	220.101	-0.0981404	0.0379837	-2.58375	0.00977332	0.348733
3098	HK1	4670.07	0.0533601	0.0206983	2.578	0.00993753	0.349662
3949	LDLR	334.287	-0.247969	0.096156	-2.57882	0.00991398	0.349662
3991	LIPE	488.274	-0.10303	0.0399775	-2.57721	0.0099602	0.349662
4036	LRP2	1745.89	-0.34901	0.135311	-2.57932	0.00989964	0.349662
6827	SUPT4H1	636.388	0.037735	0.0146379	2.5779	0.0099404	0.349662
7711	ZNF155	228.807	-0.0633917	0.0245656	-2.58051	0.00986551	0.349662
9627	SNCAIP	918.024	0.0942534	0.0365514	2.57866	0.00991853	0.349662
57687	VAT1L	8721.54	0.109228	0.0423347	2.58011	0.00987682	0.349662
3600	IL15	31.1729	-0.160315	0.0622393	-2.57579	0.0100011	0.34967
9377	COX5A	994.709	0.0474589	0.0184268	2.57554	0.0100085	0.34967
23089	PEG10	16071.8	0.116729	0.0453636	2.57319	0.0100766	0.35122
154091	SLC2A12	1000.71	0.0812575	0.0315846	2.5727	0.010091	0.35122
274	BIN1	4937.29	-0.0936739	0.0365135	-2.56546	0.0103039	0.351297
969	CD69	26.564	-0.346744	0.135004	-2.5684	0.0102169	0.351297
1839	HBEGF	344.898	-0.132684	0.051604	-2.5712	0.0101348	0.351297
5324	PLAG1	281.667	-0.0708485	0.0276918	-2.55847	0.0105135	0.351297
5720	PSME1	677.037	-0.0536359	0.0209145	-2.56453	0.0103314	0.351297
9045	RPL14	3695.38	0.0526902	0.0205664	2.56196	0.0104083	0.351297
9332	CD163	534.326	-0.373274	0.145662	-2.56261	0.010389	0.351297
23555	TSPAN15	701.236	-0.153419	0.0598221	-2.56458	0.0103301	0.351297
26118	WSB1	7504.7	-0.0753963	0.0294089	-2.56373	0.0103554	0.351297
57477	SHROOM4	1629.5	-0.141037	0.0550786	-2.56064	0.0104478	0.351297
64800	EFCAB6	660.404	0.0620646	0.0242545	2.55889	0.0105006	0.351297
65082	VPS33A	754.64	0.0398741	0.015529	2.56772	0.0102368	0.351297
80704	SLC19A3	181.382	-0.117536	0.0458441	-2.56382	0.0103528	0.351297
145270	PRIMA1	417.607	-0.112252	0.0437717	-2.56449	0.0103328	0.351297
154043	CNKSR3	532.355	-0.0896436	0.0348917	-2.56919	0.0101936	0.351297
388284	C16orf86	89.4005	-0.100809	0.0392001	-2.57166	0.0101213	0.351297
100288486	DDX11L9	29.4092	-0.13445	0.0525002	-2.56094	0.0104389	0.351297
100874064	PCDH9-AS2	348.737	-0.115903	0.045253	-2.56122	0.0104307	0.351297
101928062	PRANCR	158.909	-0.0870282	0.0339472	-2.56363	0.0103583	0.351297
101929524	NA	41.6171	-0.151719	0.059315	-2.55785	0.010532	0.351297
9372	ZFYVE9	3818.39	0.047889	0.0187368	2.55588	0.0105918	0.352016
157378	TMEM65	686.161	-0.0809174	0.0316591	-2.55589	0.0105915	0.352016
9576	SPAG6	26.3961	-0.234066	0.0916059	-2.55514	0.0106146	0.352137
460	ASTN1	6034.69	0.0663931	0.0259956	2.55402	0.0106488	0.352636
51138	COPS4	1215.95	0.0487165	0.0190805	2.5532	0.0106737	0.352827
2978	GUCA1A	175.868	0.134905	0.0529218	2.54915	0.0107986	0.354005
3300	DNAJB2	3228.98	-0.0866708	0.0339902	-2.54988	0.0107761	0.354005
4135	MAP6	2803.41	0.0497565	0.0195243	2.54843	0.0108207	0.354005
4245	MGAT1	898.46	-0.0600983	0.0235637	-2.55045	0.0107583	0.354005
11232	POLG2	179.435	-0.0641955	0.0251976	-2.54769	0.010844	0.354005
160728	SLC5A8	24.1851	0.365023	0.143126	2.55036	0.010761	0.354005
387787	LIPT2	55.1855	-0.109096	0.0428187	-2.54785	0.0108389	0.354005
2138	EYA1	3449.68	0.0975056	0.0383046	2.54553	0.0109111	0.354937
201255	LRRC45	162.45	-0.0816266	0.0320656	-2.54561	0.0109086	0.354937
7052	TGM2	1083.96	-0.235258	0.0924893	-2.54362	0.010971	0.356257
5239	PGM5	297.604	-0.0978258	0.0385393	-2.53834	0.0111379	0.356454
6470	SHMT1	268.641	-0.0939978	0.0370433	-2.53751	0.0111643	0.356454
7857	SCG2	12178.3	0.125302	0.0493059	2.54132	0.0110433	0.356454
22927	HABP4	5204.37	0.0663552	0.026117	2.54069	0.0110633	0.356454
54751	FBLIM1	50.0526	-0.233254	0.0919234	-2.53748	0.0111655	0.356454
57571	CARNS1	3363.04	-0.205894	0.0811466	-2.53731	0.0111706	0.356454
58513	EPS15L1	1087.53	0.0449424	0.0176761	2.54255	0.0110046	0.356454
64598	MOSPD3	92.2434	-0.0854118	0.0336016	-2.5419	0.0110252	0.356454
79724	ZNF768	520.213	-0.0608195	0.0239556	-2.53884	0.011122	0.356454
340371	NRBP2	1966.66	-0.0872383	0.0343813	-2.53738	0.0111686	0.356454
715	C1R	489.043	-0.207191	0.0819882	-2.52708	0.0115014	0.356843
793	CALB1	7615.03	0.143181	0.0566811	2.52608	0.0115343	0.356843
1992	SERPINB1	522.656	-0.155574	0.0615802	-2.52637	0.0115249	0.356843
4190	MDH1	9573.21	0.0754427	0.0297728	2.53394	0.0112787	0.356843
5108	PCM1	15401.4	0.0381131	0.0150497	2.53248	0.0113259	0.356843
6776	STAT5A	327.579	-0.102784	0.0406521	-2.52838	0.0114591	0.356843
7681	MKRN3	223.126	-0.117562	0.0464881	-2.52887	0.011443	0.356843
8673	VAMP8	49.1695	-0.183635	0.0725884	-2.52982	0.0114122	0.356843
10044	SH2D3C	114.831	-0.0986878	0.038988	-2.53123	0.0113662	0.356843
11315	PARK7	2567.26	0.0399056	0.0157642	2.53141	0.0113605	0.356843
29956	CERS2	2012.22	-0.109016	0.043185	-2.52439	0.0115898	0.356843
55810	FOXJ2	649.869	0.0511832	0.0202082	2.53279	0.0113157	0.356843
57211	ADGRG6	134.584	-0.154313	0.0610287	-2.52854	0.0114539	0.356843
83658	DYNLRB1	1952.81	0.0401691	0.0158608	2.5326	0.011322	0.356843
93343	MVB12A	138.526	-0.0714437	0.0282922	-2.52521	0.0115628	0.356843
112942	CFAP36	1928.12	0.0507206	0.0200226	2.53317	0.0113037	0.356843
283106	CSNK2A3	401.851	0.0382694	0.0151469	2.52656	0.0115187	0.356843
374877	TEX45	23.0544	-0.148587	0.0586054	-2.53539	0.0112323	0.356843
100287082	GACAT2	22.421	-0.160937	0.063576	-2.53141	0.0113606	0.356843
991	CDC20	30.842	-0.171098	0.0678367	-2.52221	0.0116619	0.357657
3728	JUP	312.232	-0.133009	0.0527553	-2.52124	0.0116941	0.357657
4714	NDUFB8	2588.27	0.0455558	0.0180938	2.51776	0.0118105	0.357657
6468	FBXW4	1428.98	0.0433309	0.0171903	2.52065	0.0117137	0.357657
8717	TRADD	70.4465	-0.118917	0.0472311	-2.51778	0.0118098	0.357657
11037	STON1	78.5915	-0.175227	0.0695382	-2.51987	0.0117398	0.357657
23200	ATP11B	1754.23	-0.0525624	0.0208716	-2.51836	0.0117901	0.357657
408263	FNDC9	381.793	0.162798	0.0646481	2.51822	0.011795	0.357657
643699	GOLGA8N	701.713	-0.0906962	0.0360042	-2.51904	0.0117675	0.357657
27336	HTATSF1	2959.45	0.0393262	0.0156244	2.51697	0.011837	0.357869
57419	SLC24A3	1159.75	0.07936	0.0315403	2.51615	0.0118645	0.358112
8464	SUPT3H	850.291	0.0638086	0.0253676	2.51536	0.011891	0.358278
57406	ABHD6	870.13	-0.0860451	0.0342185	-2.51458	0.0119174	0.358278
148252	DIRAS1	1331.47	0.0752177	0.0299165	2.51426	0.0119283	0.358278
79633	FAT4	1355.53	-0.115363	0.0459104	-2.51278	0.0119785	0.358638
80833	APOL3	245.757	-0.115218	0.0458531	-2.51275	0.0119793	0.358638
8809	IL18R1	71.8599	-0.330433	0.131741	-2.5082	0.012135	0.362709
516	ATP5MC1	1017.13	0.0597734	0.0239079	2.50015	0.0124139	0.362916
539	ATP5PO	2114.06	0.0529685	0.0211907	2.49961	0.0124328	0.362916
546	ATRX	9261.73	0.0340602	0.0135843	2.50733	0.0121649	0.362916
706	TSPO	110.713	-0.152226	0.0609296	-2.4984	0.0124757	0.362916
1347	COX7A2	2173.48	0.0687348	0.027466	2.50254	0.0123305	0.362916
1643	DDB2	209.747	-0.0994463	0.0397572	-2.50134	0.0123725	0.362916
2281	FKBP1B	792.454	0.0802231	0.0321562	2.49479	0.012603	0.362916
2321	FLT1	3657.25	-0.135515	0.0542359	-2.49862	0.0124677	0.362916
3983	ABLIM1	8395.37	0.074543	0.0297776	2.50332	0.0123034	0.362916
3993	LLGL2	87.9999	-0.184092	0.0737049	-2.49768	0.0125007	0.362916
4808	NHLH2	37.4222	-0.198865	0.0794924	-2.50168	0.0123606	0.362916
6652	SORD	347.378	-0.070743	0.0283422	-2.49603	0.0125591	0.362916
6926	TBX3	143.323	-0.109333	0.0436375	-2.50547	0.0122288	0.362916
7275	TUB	2970.87	0.0531884	0.0212599	2.50182	0.0123558	0.362916
10294	DNAJA2	3392.18	0.0465992	0.0186847	2.49398	0.0126319	0.362916
11135	CDC42EP1	609.705	-0.175839	0.0703014	-2.50121	0.0123769	0.362916
79722	ANKRD55	88.6066	0.147322	0.0587726	2.50665	0.0121883	0.362916
84656	GLYR1	2957.31	0.0255146	0.0102217	2.49611	0.0125563	0.362916
114815	SORCS1	3399.64	0.0876648	0.0351381	2.49487	0.0126004	0.362916
161823	ADAL	562.198	0.0475191	0.0189842	2.50309	0.0123115	0.362916
285671	RNF180	1931.63	0.0442781	0.0177219	2.4985	0.0124721	0.362916
388963	C2orf81	90.4018	-0.0725619	0.0290614	-2.49685	0.0125303	0.362916
100996492	CTXND1	805.847	0.106835	0.0427982	2.49625	0.0125514	0.362916
101060684	NBPF26	1967.72	0.0951231	0.0380711	2.49856	0.0124698	0.362916
102723775	LINC01315	29.5173	-0.123547	0.0495398	-2.4939	0.0126347	0.362916
4677	NARS1	5286.39	0.0381395	0.0153175	2.48994	0.0127765	0.363027
6472	SHMT2	367.221	-0.0816088	0.0327631	-2.49088	0.0127428	0.363027
8339	H2BC8	295.878	-0.106929	0.0429336	-2.49058	0.0127535	0.363027
9167	COX7A2L	2283.71	0.0667381	0.0268022	2.49002	0.0127736	0.363027
9324	HMGN3	1366.05	-0.03974	0.0159495	-2.49162	0.0127163	0.363027
10632	ATP5MG	2053.52	0.0512645	0.0205674	2.49252	0.0126841	0.363027
57179	KIAA1191	2435.51	0.0356076	0.0142956	2.49081	0.0127453	0.363027
113177	IZUMO4	165.664	-0.0852751	0.0342803	-2.48758	0.0128615	0.364317
132204	SYNPR	8403.3	0.141294	0.0567882	2.48809	0.0128432	0.364317
79142	PHF23	725.734	0.0451282	0.0181577	2.48534	0.0129428	0.366055
2242	FES	226.938	-0.124961	0.0503292	-2.48288	0.0130324	0.366985
4541	MT-ND6	3447.52	0.128261	0.0516532	2.48311	0.013024	0.366985
9562	MINPP1	319.618	-0.0631384	0.0254467	-2.4812	0.0130939	0.366985
26206	SPAG8	179.818	-0.0684128	0.0275806	-2.48047	0.013121	0.366985
83986	FAM234A	546.363	-0.0672989	0.0271389	-2.4798	0.0131458	0.366985
93183	PIGM	323.539	-0.0745007	0.030017	-2.48195	0.0130666	0.366985
150350	ENTHD1	44.3631	0.298319	0.120276	2.48028	0.0131279	0.366985
442319	ZNF727	503.877	0.139426	0.0561584	2.48273	0.0130379	0.366985
7752	ZNF200	294.584	-0.044433	0.0179407	-2.47666	0.013262	0.367187
23308	ICOSLG	545.758	-0.175795	0.0709651	-2.4772	0.0132416	0.367187
55038	CDCA4	57.9272	-0.0847339	0.0341925	-2.47814	0.0132068	0.367187
57504	MTA3	3140.84	0.053454	0.0215824	2.47674	0.0132589	0.367187
57613	FAM234B	2758.39	0.0582812	0.0235169	2.47827	0.013202	0.367187
203197	TMEM268	1512.27	0.0574978	0.0232235	2.47585	0.0132919	0.367464
11153	FICD	357.854	-0.064917	0.0262348	-2.47446	0.0133436	0.36834
666	BOK	1211.58	-0.157149	0.0635299	-2.47363	0.0133749	0.368362
22954	TRIM32	741.195	0.039235	0.015863	2.47337	0.0133844	0.368362
3909	LAMA3	336.371	-0.1064	0.043033	-2.47251	0.0134167	0.3687
410	ARSA	535.254	-0.0635764	0.0257314	-2.47077	0.0134822	0.36974
3306	HSPA2	3340.59	-0.180493	0.073077	-2.46991	0.0135148	0.36974
65005	MRPL9	468.469	0.0452565	0.0183201	2.47031	0.0134994	0.36974
493869	GPX8	30.1306	-0.183533	0.074324	-2.46936	0.0135354	0.369753
400360	C15orf54	45.379	0.139811	0.0566641	2.46736	0.0136113	0.371148
58190	CTDSP1	736.311	-0.0786324	0.031888	-2.46589	0.0136674	0.371156
84752	B3GNT9	80.7895	-0.130352	0.0528534	-2.46628	0.0136523	0.371156
633	BGN	346.439	-0.131113	0.0533097	-2.45945	0.0139151	0.371811
4925	NUCB2	1832.47	0.0589759	0.0239535	2.4621	0.0138127	0.371811
5026	P2RX5	145.976	0.0937358	0.0380937	2.46066	0.0138681	0.371811
6050	RNH1	1545.69	-0.0849821	0.0345517	-2.45957	0.0139105	0.371811
6775	STAT4	344.791	0.149266	0.0606448	2.46132	0.0138427	0.371811
10197	PSME3	1352.45	0.035701	0.0145186	2.45898	0.0139331	0.371811
10476	ATP5PD	2198.79	0.0545984	0.0222226	2.45689	0.0140146	0.371811
23460	ABCA6	655.425	-0.161528	0.0657084	-2.45825	0.0139614	0.371811
25870	SUMF2	1047.09	-0.0382853	0.015544	-2.46304	0.0137766	0.371811
51621	KLF13	3349.46	-0.0623564	0.0253772	-2.45718	0.0140032	0.371811
55870	ASH1L	14572.2	0.035055	0.014253	2.45948	0.0139139	0.371811
92799	SHKBP1	173.548	-0.10305	0.0419101	-2.45883	0.0139391	0.371811
101927134	LINC01470	75.4855	-0.313319	0.127518	-2.45705	0.0140084	0.371811
102723996	NA	566.551	-0.171238	0.0695339	-2.46266	0.0137912	0.371811
140767	NRSN1	1876.74	0.0955547	0.0389074	2.45595	0.0140511	0.372243
27173	SLC39A1	608.376	-0.0910881	0.0371063	-2.45479	0.0140968	0.372381
79781	IQCA1	1746.87	0.095553	0.0389213	2.45503	0.0140874	0.372381
1490	CCN2	276.937	-0.196964	0.0803774	-2.4505	0.014266	0.373595
1871	E2F3	928.346	0.0759371	0.0310613	2.44475	0.0144954	0.373595
2273	FHL1	3396.89	0.0693165	0.0283627	2.44393	0.0145282	0.373595
3798	KIF5A	20809.7	0.0707376	0.0289373	2.44451	0.014505	0.373595
4099	MAG	3848.46	-0.19377	0.0791297	-2.44877	0.0143346	0.373595
8985	PLOD3	443.543	-0.121511	0.0496127	-2.4492	0.0143175	0.373595
9267	CYTH1	2928.5	-0.0579268	0.0236466	-2.44969	0.014298	0.373595
10159	ATP6AP2	3885.52	0.0422133	0.0172398	2.4486	0.0143414	0.373595
10787	NCKAP1	13880	0.0586132	0.0239402	2.44831	0.0143528	0.373595
11186	RASSF1	259.889	-0.0657402	0.026881	-2.4456	0.0144612	0.373595
23224	SYNE2	2928.61	-0.0521869	0.0213151	-2.44835	0.014351	0.373595
25830	SULT4A1	2049.89	0.0773505	0.0316344	2.44514	0.0144797	0.373595
29957	SLC25A24	339.207	-0.0590489	0.0241415	-2.44595	0.014447	0.373595
51478	HSD17B7	189.866	-0.105888	0.0431993	-2.45115	0.0142402	0.373595
54443	ANLN	4110.79	-0.240308	0.0980747	-2.45025	0.0142757	0.373595
57703	CWC22	993.028	0.0318905	0.0130367	2.4462	0.0144369	0.373595
94015	TTYH2	2740.27	-0.15068	0.0616028	-2.44599	0.0144454	0.373595
135924	OR9A2	88.789	-0.205314	0.0837426	-2.45173	0.014217	0.373595
340542	BEX5	833.814	0.0919205	0.0376267	2.44296	0.0145673	0.374078
10657	KHDRBS1	2632.51	0.0351184	0.0143993	2.4389	0.014732	0.374131
11046	SLC35D2	470.836	-0.143843	0.0589242	-2.44116	0.0146402	0.374131
11046	NA	470.836	-0.143843	0.0589242	-2.44116	0.0146402	0.374131
55686	MREG	192.055	0.0954765	0.0391427	2.43919	0.0147202	0.374131
55885	LMO3	11452	0.0705774	0.0289275	2.4398	0.0146955	0.374131
56997	COQ8A	986.198	-0.0441883	0.0181091	-2.44011	0.0146827	0.374131
58486	ZBED5	1360.05	-0.0430748	0.0176546	-2.43986	0.014693	0.374131
441212	RP9P	400.198	0.0540337	0.0221525	2.43918	0.0147208	0.374131
100033453	SNORD115-15	23.5447	0.120226	0.0492709	2.44009	0.0146834	0.374131
4536	MT-ND2	25042.1	0.134989	0.0554241	2.43556	0.0148686	0.375204
160518	DENND5B	5539.98	0.0507813	0.0208515	2.43538	0.0148761	0.375204
255488	RNF144B	463.031	-0.122426	0.0502439	-2.43663	0.014825	0.375204
100130449	NA	59.8032	0.142372	0.0584381	2.43629	0.0148386	0.375204
101928514	LINC02080	23.1753	0.241695	0.0992071	2.43626	0.0148398	0.375204
1737	DLAT	1371.6	0.0434824	0.0178684	2.43347	0.0149547	0.37667
8505	PARG	2172.54	0.0398467	0.0163812	2.43247	0.0149963	0.376878
10095	ARPC1B	209.831	-0.133223	0.054773	-2.43229	0.0150039	0.376878
10927	SPIN1	6117.77	0.0404487	0.0166333	2.43179	0.0150246	0.376884
1741	DLG3	2947.03	0.0729705	0.030054	2.42798	0.0151831	0.377818
4914	NTRK1	140.096	-0.151354	0.0623266	-2.4284	0.0151657	0.377818
23270	TSPYL4	6621.48	0.0619831	0.0255291	2.42794	0.015185	0.377818
81789	TIGD6	198.066	-0.0505122	0.0207918	-2.42943	0.0151228	0.377818
119392	SFR1	184.626	-0.113352	0.0466746	-2.42855	0.0151594	0.377818
100287102	DDX11L1	51.9764	-0.118144	0.0486548	-2.42821	0.0151734	0.377818
6386	SDCBP	5691.42	0.0534903	0.0220486	2.42601	0.0152657	0.379283
326625	MMAB	550.589	-0.0572555	0.0236051	-2.42555	0.015285	0.379283
287	ANK2	39377.3	0.0494484	0.020411	2.42264	0.0154083	0.381404
649	BMP1	326.209	-0.0616176	0.0255085	-2.41557	0.0157108	0.381404
2615	LRRC32	290.424	-0.170062	0.0702915	-2.41938	0.0155469	0.381404
4540	MT-ND5	26166.3	0.113971	0.0471678	2.41629	0.0156797	0.381404
5110	PCMT1	3716.45	0.0669974	0.0278155	2.40864	0.0160122	0.381404
6195	RPS6KA1	388.648	-0.135054	0.0559722	-2.41289	0.0158267	0.381404
6424	SFRP4	69.4818	-0.17894	0.0741123	-2.41444	0.0157595	0.381404
6730	SRP68	1399.62	0.0435689	0.0180993	2.40721	0.0160748	0.381404
7789	ZXDA	672.123	-0.0378633	0.0157245	-2.40792	0.0160436	0.381404
10048	RANBP9	2093.3	0.0390537	0.0161803	2.41365	0.0157934	0.381404
10205	MPZL2	64.7181	-0.291434	0.120788	-2.41278	0.0158315	0.381404
10544	PROCR	46.2228	-0.138296	0.0572581	-2.41532	0.0157216	0.381404
11215	AKAP11	22724.9	0.0623515	0.0257852	2.41811	0.0156013	0.381404
11309	SLCO2B1	1975.07	-0.0943539	0.0391384	-2.41077	0.0159187	0.381404
23530	NNT	3457.02	0.0311831	0.0129523	2.40754	0.0160605	0.381404
23677	SH3BP4	798.258	-0.10839	0.0450143	-2.4079	0.0160446	0.381404
30850	CDR2L	383.613	-0.129063	0.0535002	-2.41238	0.0158489	0.381404
53947	A4GALT	51.4422	-0.191085	0.078969	-2.41974	0.0155315	0.381404
54856	GON4L	3193.31	0.0233604	0.00965283	2.42006	0.0155179	0.381404
56955	MEPE	26.6404	-0.387745	0.160496	-2.41592	0.0156953	0.381404
56995	TULP4	15455.9	0.0425844	0.0176145	2.41758	0.0156243	0.381404
57175	CORO1B	460.146	-0.0851886	0.0353801	-2.40781	0.0160485	0.381404
57529	RTL9	116.582	0.106017	0.043902	2.41486	0.015741	0.381404
57828	CATSPERG	162.074	-0.0902651	0.037415	-2.41254	0.015842	0.381404
65267	WNK3	1615.1	0.0391947	0.0161984	2.41966	0.015535	0.381404
79695	GALNT12	63.3922	-0.138662	0.0573458	-2.41801	0.0156059	0.381404
81844	TRIM56	298.566	-0.101177	0.0417982	-2.42062	0.0154942	0.381404
83851	SYT16	3890.71	0.0974156	0.0404594	2.40774	0.0160517	0.381404
84696	ABHD1	83.8808	-0.0685275	0.0283957	-2.41331	0.0158084	0.381404
91661	ZNF765	361.173	-0.0570138	0.0236615	-2.40956	0.0159718	0.381404
123624	AGBL1	140.211	0.242102	0.0999645	2.42188	0.0154403	0.381404
284998	LINC01114	214.342	0.0803558	0.0333812	2.40722	0.0160746	0.381404
353345	GPR141	40.3655	-0.212899	0.0883247	-2.41041	0.0159345	0.381404
4702	NDUFA8	1157.89	0.0555105	0.0230668	2.40651	0.0161056	0.381642
8519	IFITM1	708.545	-0.146272	0.0608079	-2.40548	0.0161511	0.382194
22821	RASA3	744.006	-0.108378	0.0450667	-2.40485	0.0161793	0.382194
150356	CHADL	320.709	-0.143398	0.0596354	-2.40458	0.0161912	0.382194
1103	CHAT	185.217	-0.146177	0.0608174	-2.40354	0.0162373	0.382302
1306	COL15A1	128.579	-0.143776	0.0598102	-2.40386	0.0162229	0.382302
6009	RHEB	1792.65	0.053102	0.0221005	2.40275	0.0162724	0.382412
25992	SNED1	394.38	-0.0858918	0.0358196	-2.3979	0.0164895	0.382412
58475	MS4A7	158.367	-0.228361	0.0952257	-2.3981	0.0164802	0.382412
65010	SLC26A6	182.036	-0.0670346	0.0279192	-2.40102	0.0163496	0.382412
84247	RTL6	2143.03	0.0365489	0.015233	2.39933	0.0164251	0.382412
96764	TGS1	859.678	0.0305402	0.0127221	2.40056	0.0163701	0.382412
339789	LINC00299	209.711	0.12474	0.0520214	2.39786	0.0164912	0.382412
342892	ZNF850	204.191	-0.0524617	0.0218455	-2.40149	0.0163285	0.382412
100506022	LINC02606	68.4871	-0.129065	0.0537682	-2.40039	0.0163775	0.382412
126661	CCDC163	114.332	-0.21933	0.0914878	-2.39737	0.0165133	0.382445
7334	UBE2N	2004.03	0.0460674	0.0192213	2.39668	0.0165445	0.382684
27122	DKK3	28274.6	0.0723518	0.0302033	2.3955	0.0165978	0.383437
11018	TMED1	201.372	-0.0724494	0.0302587	-2.39433	0.0166508	0.383544
116173	CMTM5	550.729	-0.173989	0.0726566	-2.39467	0.0166353	0.383544
284114	TMEM102	21.3712	-0.190134	0.0794205	-2.39402	0.0166649	0.383544
132299	OCIAD2	300.791	0.0857444	0.0358235	2.39352	0.0166874	0.383582
10004	NAALADL1	21.1383	-0.130461	0.0545561	-2.39132	0.016788	0.384455
84188	FAR1	3832.26	-0.0697248	0.0291575	-2.39132	0.0167879	0.384455
154442	BVES-AS1	25.3265	-0.206097	0.0861709	-2.39173	0.0167693	0.384455
90864	SPSB3	557.455	-0.0649183	0.0271559	-2.39058	0.0168219	0.384751
1264	CNN1	30.4161	-0.281205	0.117684	-2.3895	0.0168714	0.385406
5315	PKM	20970.9	0.0411368	0.0172305	2.38745	0.0169658	0.385675
23426	GRIP1	977.132	0.0840776	0.0352303	2.38652	0.0170089	0.385675
64221	ROBO3	219.734	-0.101051	0.0423364	-2.38685	0.0169935	0.385675
79993	ELOVL7	1071.54	-0.109483	0.0458423	-2.38826	0.0169282	0.385675
200539	ANKRD23	310.32	-0.056149	0.0235238	-2.3869	0.0169909	0.385675
4698	NDUFA5	4106.6	0.054483	0.0228365	2.38578	0.0170428	0.385969
5829	PXN	468.895	-0.110684	0.0464283	-2.38399	0.0171262	0.386572
26523	AGO1	2756.79	0.033258	0.0139507	2.38397	0.0171269	0.386572
60490	PPCDC	134.849	-0.0650169	0.0272757	-2.38369	0.0171398	0.386572
161198	CLEC14A	210.075	-0.0963843	0.0404398	-2.3834	0.0171534	0.386572
1520	CTSS	317.325	-0.170344	0.0715073	-2.3822	0.0172096	0.386891
3303	HSPA1A	5040.98	-0.281527	0.118165	-2.38249	0.0171961	0.386891
340543	TCEAL5	838.333	0.0677546	0.028456	2.38103	0.0172643	0.387646
56776	FMN2	2964.28	0.0388592	0.0163255	2.38027	0.0172999	0.387973
9874	TLK1	3034.59	0.0451781	0.0189968	2.37819	0.0173977	0.389219
85441	HELZ2	160.352	-0.190949	0.0802916	-2.37819	0.0173977	0.389219
268	AMH	37.161	-0.173785	0.0732474	-2.37258	0.0176644	0.389415
716	C1S	709.471	-0.144191	0.0607007	-2.37544	0.017528	0.389415
4085	MAD2L1	163.383	0.104833	0.0441917	2.37222	0.0176815	0.389415
4340	MOG	2524.18	-0.205054	0.0864039	-2.37321	0.0176344	0.389415
5420	PODXL	2450.02	-0.0791525	0.0333178	-2.37568	0.0175167	0.389415
9328	GTF3C5	992.623	-0.0351566	0.0147964	-2.37603	0.0175001	0.389415
26156	RSL1D1	2156.63	0.0373375	0.0157117	2.37642	0.0174816	0.389415
51619	UBE2D4	615.194	0.0400274	0.0168448	2.37625	0.0174898	0.389415
57508	INTS2	1262.92	-0.0344955	0.0145311	-2.3739	0.0176012	0.389415
79096	C11orf49	1556.67	0.0421745	0.0177772	2.37239	0.0176735	0.389415
445582	POTEE	25.9958	0.161958	0.0682629	2.37255	0.0176655	0.389415
951	CD37	71.7624	-0.159694	0.0673396	-2.37148	0.0177172	0.389417
2769	GNA15	30.1891	-0.216674	0.0915346	-2.36713	0.0179265	0.389417
3996	LLGL1	1754.99	-0.114723	0.0484241	-2.36912	0.0178302	0.389417
8153	RND2	1455.83	0.123079	0.0520468	2.36477	0.0180411	0.389417
9476	NAPSA	52.8769	-0.0940618	0.039759	-2.3658	0.0179912	0.389417
10663	CXCR6	55.8049	-0.125781	0.0531618	-2.366	0.0179813	0.389417
25777	SUN2	5178.64	-0.119127	0.050366	-2.36522	0.0180194	0.389417
29088	MRPL15	744.954	0.0415452	0.0175329	2.36956	0.0178094	0.389417
50615	IL21R	37.5857	-0.247417	0.104564	-2.36619	0.0179723	0.389417
54925	ZSCAN32	515.534	-0.0425036	0.0179328	-2.37016	0.0177802	0.389417
54940	OCIAD1	4280.3	0.0381803	0.0161364	2.3661	0.0179764	0.389417
64321	SOX17	28.6484	-0.150432	0.0635222	-2.36818	0.0178757	0.389417
79644	SRD5A3	522.758	-0.0924801	0.0391049	-2.36492	0.0180338	0.389417
79862	ZNF669	152.228	-0.0781594	0.0329661	-2.3709	0.0177449	0.389417
157753	TMEM74	104.716	-0.127204	0.0537243	-2.36772	0.0178983	0.389417
205428	DIPK2A	948.04	-0.114719	0.0484099	-2.36975	0.0178001	0.389417
388555	IGFL3	41.7526	-0.124051	0.0523478	-2.36975	0.0178002	0.389417
5175	PECAM1	1212.09	-0.149197	0.0631114	-2.36403	0.0180773	0.389742
5304	PIP	22.9317	-0.241368	0.102324	-2.35885	0.0183317	0.390652
7841	MOGS	598.969	-0.0438495	0.0185834	-2.35961	0.018294	0.390652
8846	ALKBH1	272.727	-0.0468614	0.0198519	-2.36055	0.0182476	0.390652
9601	PDIA4	968.904	-0.0817096	0.0346258	-2.35979	0.0182854	0.390652
29775	CARD10	58.7637	-0.126604	0.0536466	-2.35996	0.0182768	0.390652
56288	PARD3	2855.22	0.0644659	0.0273252	2.35921	0.0183139	0.390652
64785	GINS3	309.103	0.086471	0.0366153	2.36161	0.0181959	0.390652
166336	PRICKLE2	2352.47	0.0502759	0.0212902	2.36146	0.0182032	0.390652
391192	OR2L3	24.7058	-0.233676	0.0989966	-2.36044	0.018253	0.390652
654790	PCP4L1	3924.19	0.101668	0.0430832	2.3598	0.0182849	0.390652
140689	CBLN4	154.802	0.280659	0.119005	2.35838	0.0183548	0.390693
55854	ZC3H15	2160.39	0.0415119	0.0176067	2.35773	0.018387	0.390926
4069	LYZ	94.6317	-0.267525	0.113513	-2.35677	0.0184348	0.39144
6601	SMARCC2	7761.17	0.0446795	0.018961	2.35639	0.0184537	0.39144
4286	MITF	644.585	-0.0654547	0.0278003	-2.35446	0.0185498	0.392642
5954	RCN1	2791.22	0.079832	0.0339077	2.35439	0.018553	0.392642
7381	UQCRB	4812.23	0.0526585	0.022377	2.35325	0.0186103	0.393316
10906	TRAFD1	710.583	-0.0616923	0.0262325	-2.35175	0.0186855	0.393316
54538	ROBO4	202.78	-0.110524	0.046987	-2.35222	0.0186617	0.393316
200316	APOBEC3F	40.0207	-0.143896	0.0611902	-2.35162	0.0186917	0.393316
100873932	DPYD-AS1	22.8201	-0.164853	0.0700958	-2.35182	0.0186816	0.393316
283130	SLC25A45	137.491	-0.061565	0.0261943	-2.35032	0.0187574	0.394247
9900	SV2A	6161.58	0.0675876	0.0287758	2.34876	0.0188358	0.394545
57194	ATP10A	636.004	-0.09327	0.0396972	-2.34954	0.0187967	0.394545
284111	SLC13A5	308.541	0.0869061	0.036997	2.349	0.0188238	0.394545
121441	NEDD1	373.497	-0.0779127	0.0331843	-2.34788	0.0188807	0.394587
128218	TMEM125	333.717	-0.197937	0.0842907	-2.34827	0.018861	0.394587
2572	GAD2	6187.18	0.103633	0.0442188	2.34364	0.0190964	0.395383
3704	ITPA	460.6	0.0469337	0.0200215	2.34417	0.0190697	0.395383
7268	TTC4	25.5359	0.106118	0.0452616	2.34454	0.0190503	0.395383
9967	THRAP3	4456.11	0.0242945	0.010365	2.34391	0.0190827	0.395383
10204	NUTF2	1236.05	0.0366267	0.0156263	2.34391	0.0190828	0.395383
55669	MFN1	1434	-0.0485391	0.0207173	-2.34292	0.0191335	0.395383
92211	CDHR1	3839.89	0.109224	0.0465939	2.34417	0.0190697	0.395383
148398	SAMD11	57.5956	-0.120593	0.0514511	-2.34384	0.0190862	0.395383
153527	ZMAT2	2731.35	0.0570551	0.0243494	2.34318	0.01912	0.395383
653308	ASAH2B	437.448	0.0673465	0.0287188	2.34503	0.0190254	0.395383
1287	COL4A5	3380.91	-0.169498	0.0724989	-2.33794	0.0193904	0.396355
1545	CYP1B1	670.331	-0.157033	0.067156	-2.33833	0.0193701	0.396355
3487	IGFBP4	158.628	-0.150733	0.0644641	-2.33824	0.0193745	0.396355
3925	STMN1	2757.38	-0.135332	0.0578845	-2.33796	0.0193892	0.396355
5331	PLCB3	235.795	-0.0971235	0.0414939	-2.34067	0.0192491	0.396355
8970	H2BC11	56.9029	-0.136683	0.0584965	-2.33659	0.0194604	0.396355
11117	EMILIN1	155.982	-0.115374	0.0492803	-2.34118	0.0192231	0.396355
27433	TOR2A	114.547	-0.0718454	0.0307448	-2.33683	0.0194481	0.396355
56913	C1GALT1	1361.61	-0.0689641	0.0295004	-2.33774	0.0194009	0.396355
79798	ARMC5	351.273	-0.0650049	0.0278172	-2.33686	0.0194464	0.396355
84915	FAM222A	642.8	-0.104139	0.0445559	-2.33728	0.0194249	0.396355
441531	PGAM4	534.134	0.0504197	0.0215451	2.3402	0.0192736	0.396355
3752	KCND3	1760.56	0.0645216	0.0276528	2.33327	0.0196337	0.397686
51513	ETV7	29.4531	-0.176064	0.075449	-2.33355	0.0196193	0.397686
55313	CPPED1	642.05	-0.101237	0.0433642	-2.33457	0.0195658	0.397686
100188949	LINC00426	49.3934	0.111157	0.0476372	2.3334	0.0196272	0.397686
57708	MIER1	1901.06	-0.0340497	0.0145985	-2.33241	0.0196792	0.397896
3326	HSP90AB1	20448.1	0.0476332	0.0204374	2.33069	0.0197698	0.398358
5734	PTGER4	119.424	-0.0922392	0.0395844	-2.33019	0.0197961	0.398358
6237	RRAS	120.152	-0.0772061	0.0331351	-2.33004	0.0198041	0.398358
26508	HEYL	273.512	0.155484	0.0667041	2.33094	0.0197563	0.398358
200403	VWA3B	22.3263	-0.250597	0.107563	-2.32977	0.0198184	0.398358
8030	CCDC6	4412.38	0.0763356	0.0327872	2.32821	0.0199008	0.398395
9908	G3BP2	7753.27	0.0532444	0.0228743	2.32769	0.0199284	0.398395
55122	AKIRIN2	672.887	0.0584717	0.0251105	2.32858	0.0198814	0.398395
91607	SLFN11	340.931	-0.106796	0.0458645	-2.32852	0.0198847	0.398395
221476	PI16	151.174	-0.221891	0.0953105	-2.32809	0.0199073	0.398395
7164	TPD52L1	3587.77	0.0767242	0.0329799	2.32639	0.0199975	0.398721
9221	NOLC1	2241.18	0.0334733	0.0143899	2.32617	0.0200097	0.398721
90580	TIMM29	194.787	-0.053855	0.023145	-2.32685	0.0199731	0.398721
4313	MMP2	122.945	-0.111149	0.0478285	-2.32392	0.02013	0.399855
4701	NDUFA7	530.798	0.047343	0.0204034	2.32035	0.0203221	0.399855
4867	NPHP1	533.037	0.047305	0.0203914	2.31985	0.0203489	0.399855
5653	KLK6	711.27	-0.207585	0.0894279	-2.32125	0.0202732	0.399855
6124	RPL4	14505.3	0.0515932	0.0222211	2.32181	0.0202429	0.399855
7100	TLR5	100.718	-0.150348	0.064707	-2.32352	0.0201511	0.399855
8861	LDB1	3177.91	0.0465385	0.0200606	2.31989	0.0203466	0.399855
22986	SORCS3	1750.51	0.0795994	0.0342853	2.32168	0.0202502	0.399855
51429	SNX9	1565.23	-0.0447031	0.0192652	-2.3204	0.020319	0.399855
55300	PI4K2B	200.696	-0.091252	0.039261	-2.32424	0.0201125	0.399855
115361	GBP4	502.488	-0.164569	0.0708685	-2.32217	0.0202235	0.399855
348645	C22orf34	51.8459	-0.179596	0.0773804	-2.32095	0.0202893	0.399855
2773	GNAI3	1319.53	-0.0421306	0.0181981	-2.31511	0.020607	0.402232
6709	SPTAN1	42557.9	0.0373845	0.0161441	2.31568	0.0205757	0.402232
6871	TADA2A	768.66	0.0406014	0.0175406	2.31471	0.020629	0.402232
7260	EIPR1	1006.11	0.0499416	0.0215552	2.31692	0.0205083	0.402232
25923	ATL3	2285.93	-0.0643056	0.0277577	-2.31667	0.0205215	0.402232
51317	PHF21A	2586.32	0.0368441	0.0159178	2.31465	0.0206319	0.402232
131408	FAM131A	1714.68	0.0639958	0.0276285	2.3163	0.0205421	0.402232
1271	CNTFR	786.886	0.108627	0.0469433	2.31399	0.020668	0.402261
1456	CSNK1G3	2241.31	0.0549891	0.0238443	2.30617	0.0211011	0.402355
3597	IL13RA1	814.766	-0.106398	0.0461418	-2.30589	0.0211169	0.402355
3727	JUND	1293.52	-0.0772647	0.0335537	-2.30272	0.0212947	0.402355
4035	LRP1	21391.2	0.0518393	0.0224893	2.30506	0.0211632	0.402355
4726	NDUFS6	503.602	0.0553217	0.023977	2.30728	0.0210393	0.402355
5786	PTPRA	4821.2	0.0285701	0.0123988	2.30426	0.021208	0.402355
6035	RNASE1	2799.35	-0.157574	0.0682379	-2.30919	0.0209331	0.402355
6138	RPL15	12167	0.0457265	0.0198794	2.3002	0.021437	0.402355
6869	TACR1	727.355	-0.100951	0.0438769	-2.30078	0.0214041	0.402355
7062	TCHH	57.2705	0.11155	0.0483574	2.30679	0.0210668	0.402355
7133	TNFRSF1B	305.18	-0.17548	0.0758858	-2.31242	0.0207545	0.402355
7384	UQCRC1	2552.66	0.0408849	0.0177507	2.30328	0.0212629	0.402355
7456	WIPF1	954.168	-0.14139	0.0612453	-2.30859	0.0209664	0.402355
9100	USP10	1947.35	0.024897	0.0108049	2.30423	0.0212095	0.402355
10460	TACC3	92.0061	-0.0949024	0.0412323	-2.30166	0.0213546	0.402355
10989	IMMT	2090.94	0.029528	0.0128297	2.30154	0.0213609	0.402355
11284	PNKP	298.929	-0.0564961	0.0245183	-2.30424	0.0212089	0.402355
23120	ATP10B	1087.42	-0.142612	0.0617911	-2.30797	0.0210007	0.402355
25778	DSTYK	2960.06	0.0269107	0.0116678	2.30642	0.0210874	0.402355
51335	NGRN	6239.36	0.0428566	0.018574	2.30735	0.0210353	0.402355
54482	TRMT13	548.043	-0.0661529	0.0287592	-2.30023	0.0214351	0.402355
54785	BORCS6	115.067	-0.076448	0.033067	-2.31191	0.0207824	0.402355
55083	KIF26B	587.341	0.0526003	0.022768	2.31028	0.0208728	0.402355
55331	ACER3	1864	-0.0816497	0.0354861	-2.30089	0.0213979	0.402355
78996	CYREN	297.824	-0.0631659	0.0274612	-2.30019	0.0214376	0.402355
79742	DIPK2B	323.913	-0.10547	0.045833	-2.30118	0.0213815	0.402355
79899	PRR5L	433.13	-0.151894	0.0659279	-2.30394	0.021226	0.402355
80205	CHD9	10149.8	0.029703	0.012868	2.30828	0.0209838	0.402355
84826	SFT2D3	157.151	-0.0599322	0.0259831	-2.30659	0.021078	0.402355
92949	ADAMTSL1	78.4087	0.244433	0.106189	2.30186	0.0213429	0.402355
192683	SCAMP5	4869.84	0.0546967	0.0236915	2.3087	0.0209601	0.402355
254263	CNIH2	924.865	0.0716839	0.0309995	2.31242	0.0207544	0.402355
441376	AARD	51.9076	0.150499	0.0653321	2.3036	0.0212451	0.402355
79109	MAPKAP1	2882.67	0.0362323	0.0157613	2.29882	0.021515	0.403396
4711	NDUFB5	1868.79	0.0567685	0.0247029	2.29804	0.0215592	0.403403
285016	ALKAL2	88.3066	0.142824	0.0621406	2.2984	0.0215391	0.403403
2036	EPB41L1	12457.6	0.051621	0.0224812	2.29619	0.0216651	0.403743
65991	FUNDC2	1108.4	0.0469252	0.0204313	2.29673	0.0216339	0.403743
79595	SAP130	889.49	0.0332516	0.0144759	2.29703	0.0216171	0.403743
197258	FCSK	497.328	-0.0435292	0.0189555	-2.29638	0.0216541	0.403743
2487	FRZB	265.564	-0.112416	0.0489954	-2.29443	0.021766	0.404024
2941	GSTA4	1179.82	0.0453073	0.0197469	2.29439	0.0217679	0.404024
10673	TNFSF13B	101.367	-0.113205	0.0493331	-2.29471	0.0217495	0.404024
84267	C9orf64	298.426	-0.0446308	0.0194485	-2.29482	0.0217436	0.404024
159371	SLC35G1	65.1437	-0.101703	0.0443397	-2.29373	0.0218061	0.404324
7798	LUZP1	3348.43	0.0441656	0.0192638	2.29267	0.021867	0.404544
9918	NCAPD2	830.871	-0.0660534	0.0288148	-2.29234	0.021886	0.404544
22948	CCT5	2708.38	0.0482925	0.0210605	2.29303	0.0218462	0.404544
85391	SNORD14E	30.9863	-0.278459	0.121493	-2.29198	0.0219069	0.404544
221938	MMD2	1046.81	0.11865	0.0517758	2.29162	0.0219278	0.404544
10110	SGK2	391.722	-0.165288	0.0721535	-2.29079	0.0219758	0.405023
55139	ANKZF1	865.081	-0.0476858	0.0208209	-2.29028	0.0220052	0.40516
79152	FA2H	600.953	-0.189172	0.082622	-2.28961	0.0220438	0.405465
6888	TALDO1	1358.36	-0.074468	0.0325569	-2.28731	0.0221775	0.405574
7385	UQCRC2	3921.59	0.033825	0.0148087	2.28413	0.0223641	0.405574
10193	RNF41	2103.17	0.0439771	0.019218	2.28833	0.0221181	0.405574
10894	LYVE1	237.54	-0.170429	0.0745423	-2.28634	0.0222344	0.405574
11156	PTP4A3	237.766	-0.103469	0.0453342	-2.28236	0.0224679	0.405574
23078	VWA8	3103.69	0.0395495	0.0173105	2.28472	0.0223295	0.405574
26146	TRAF3IP1	1037.23	0.046662	0.0204076	2.2865	0.0222249	0.405574
26157	GIMAP2	70.2699	-0.120263	0.0526793	-2.28293	0.0224347	0.405574
54108	CHRAC1	228.109	-0.0842132	0.0368832	-2.28324	0.022416	0.405574
54964	C1orf56	76.0521	-0.0787003	0.0344821	-2.28236	0.0224683	0.405574
57409	MIF4GD	195.266	-0.0743894	0.0325119	-2.28807	0.0221337	0.405574
60481	ELOVL5	2401.25	-0.109747	0.0479554	-2.28852	0.0221075	0.405574
79832	QSER1	3249.2	0.0345751	0.0151359	2.28432	0.022353	0.405574
80122	MAP3K19	23.372	-0.223433	0.0976561	-2.28795	0.0221402	0.405574
81609	SNX27	6361.05	0.0373703	0.0163685	2.28306	0.0224266	0.405574
117283	IP6K3	231.512	-0.214902	0.0940777	-2.2843	0.0223541	0.405574
100125556	FAM86JP	51.7678	0.152915	0.0669768	2.28311	0.0224239	0.405574
100289098	GS1-124K5.4	62.0398	-0.0951527	0.0416505	-2.28455	0.0223392	0.405574
2212	FCGR2A	288.448	-0.219677	0.0963777	-2.27933	0.0226473	0.40602
4160	MC4R	99.9892	-0.164133	0.0719748	-2.28042	0.022583	0.40602
4293	MAP3K9	2291.11	0.0606915	0.0266024	2.28143	0.0225232	0.40602
54852	PAQR5	163.543	-0.0869873	0.038159	-2.2796	0.0226315	0.40602
81628	TSC22D4	2252.98	-0.0959017	0.0420472	-2.28081	0.0225596	0.40602
126792	B3GALT6	325.825	-0.0497808	0.0218325	-2.28012	0.0226006	0.40602
401232	LINC01011	108.542	-0.068185	0.0299105	-2.27963	0.0226295	0.40602
2734	GLG1	9223.45	0.0276597	0.0122163	2.26416	0.0235644	0.406929
3007	H1-3	61.5663	-0.202714	0.0893025	-2.26997	0.0232092	0.406929
3455	IFNAR2	612.094	-0.0377234	0.0166753	-2.26224	0.0236828	0.406929
3491	CCN1	315.177	-0.241573	0.106555	-2.26712	0.0233827	0.406929
4643	MYO1E	1118.23	-0.141185	0.0622993	-2.26624	0.0234368	0.406929
4661	MYT1	661.342	0.0657762	0.0288734	2.27809	0.0227212	0.406929
5901	RAN	4584.7	0.0461441	0.0203596	2.26646	0.0234235	0.406929
6160	RPL31	6224.5	0.0626297	0.0276968	2.26126	0.023743	0.406929
6877	TAF5	218.864	-0.0537985	0.0237616	-2.26409	0.0235683	0.406929
7652	ZNF99	96.6609	0.14052	0.0617725	2.27479	0.0229185	0.406929
8648	NCOA1	8213.03	0.0305049	0.0134736	2.26405	0.023571	0.406929
9140	ATG12	1355.33	-0.0356734	0.0157782	-2.26093	0.0237637	0.406929
10126	DNAL4	561.923	0.0562518	0.0248175	2.26662	0.0234136	0.406929
10272	FSTL3	187.302	-0.118898	0.0523422	-2.27155	0.0231136	0.406929
10291	SF3A1	2301.1	0.0431112	0.018965	2.2732	0.0230142	0.406929
10456	HAX1	1569.63	0.0523875	0.0230639	2.27141	0.0231222	0.406929
10675	CSPG5	1572.98	0.0963255	0.0425989	2.26122	0.0237457	0.406929
11258	DCTN3	760.947	0.0481893	0.0212904	2.26343	0.0236092	0.406929
29979	UBQLN1	5433.44	0.0342296	0.0151415	2.26065	0.023781	0.406929
50515	CHST11	1709.1	0.0571116	0.0251475	2.27107	0.023143	0.406929
54956	PARP16	177.887	-0.045994	0.0202597	-2.27023	0.0231938	0.406929
55013	MCUB	95.8836	-0.10555	0.0464337	-2.27313	0.0230181	0.406929
55172	DNAAF2	218.116	-0.0428053	0.0188655	-2.26897	0.0232703	0.406929
55819	RNF130	2094.62	-0.0851459	0.0376217	-2.26321	0.0236227	0.406929
57539	WDR35	1347.46	0.0344183	0.0152168	2.26186	0.0237062	0.406929
57669	EPB41L5	2514.69	0.049868	0.02201	2.2657	0.0234696	0.406929
64112	MOAP1	4386.85	0.0634049	0.0279551	2.2681	0.0233234	0.406929
78992	YIPF2	250.533	-0.0565102	0.0248961	-2.26984	0.0232172	0.406929
79629	OCEL1	77.7288	-0.0838535	0.0370463	-2.26348	0.0236062	0.406929
80333	KCNIP4	2518.16	0.0773488	0.0341943	2.26204	0.023695	0.406929
130502	TTC32	136.777	-0.0814725	0.0358022	-2.27563	0.0228683	0.406929
151887	CCDC80	436.922	-0.128334	0.0565952	-2.26757	0.0233553	0.406929
170589	GPHA2	21.8898	-0.137261	0.0606478	-2.26325	0.0236205	0.406929
253832	ZDHHC20	2401.87	-0.09641	0.0425002	-2.26846	0.0233013	0.406929
283755	HERC2P3	6607.83	-0.0877862	0.038602	-2.27413	0.022958	0.406929
284403	WDR62	46.2186	-0.104116	0.0457799	-2.27427	0.0229498	0.406929
340419	RSPO2	58.7039	-0.138999	0.0611571	-2.27282	0.0230368	0.406929
348327	ZNF530	136.854	-0.0650351	0.0286504	-2.26996	0.0232102	0.406929
400499	NA	42.4525	-0.136527	0.0599586	-2.27703	0.0227846	0.406929
401541	CENPP	182.163	0.0940974	0.0414015	2.2728	0.0230383	0.406929
406929	MIR138-1	40.4735	0.107852	0.0474922	2.27095	0.0231502	0.406929
440836	ODF3B	21.6776	-0.221375	0.097363	-2.27371	0.0229835	0.406929
728621	CCDC30	1012.32	0.0523932	0.0230067	2.2773	0.0227681	0.406929
100289187	TMEM225B	45.0955	-0.137301	0.0604287	-2.27212	0.0230791	0.406929
100507421	TMEM178B	4431.64	0.0559708	0.0246709	2.26869	0.0232869	0.406929
101928583	SLC7A14-AS1	53.6128	-0.197861	0.0873262	-2.26577	0.0234657	0.406929
29114	TAGLN3	4265.29	0.0963502	0.0426609	2.25851	0.0239136	0.406929
29926	GMPPA	284.487	-0.0396734	0.0175631	-2.2589	0.0238894	0.406929
55004	LAMTOR1	1016.91	0.0360315	0.0159489	2.25918	0.023872	0.406929
147670	SMIM17	254.839	0.0970446	0.0429366	2.26018	0.02381	0.406929
200132	DYNLT5	72.0181	-0.127532	0.0564486	-2.25926	0.023867	0.406929
81	ACTN4	3806.13	-0.0492043	0.0218229	-2.25471	0.0241515	0.407399
1368	CPM	765.702	-0.11206	0.049714	-2.25409	0.0241905	0.407399
6513	SLC2A1	2404.15	-0.0944384	0.0418972	-2.25405	0.0241929	0.407399
6604	SMARCD3	2326.69	0.0637851	0.0282836	2.2552	0.0241209	0.407399
9131	AIFM1	570.013	0.0360464	0.0159895	2.25438	0.0241725	0.407399
9725	TMEM63A	2871.42	-0.179668	0.0796505	-2.25571	0.024089	0.407399
9986	RCE1	194	-0.0519451	0.0230333	-2.25522	0.0241195	0.407399
55628	ZNF407	2284.79	0.0316972	0.014041	2.25747	0.0239787	0.407399
134265	AFAP1L1	136.098	-0.0861531	0.0382111	-2.25466	0.0241546	0.407399
541473	NA	91.1666	-0.0908853	0.0403	-2.25522	0.0241196	0.407399
4864	NPC1	2954	-0.124253	0.0551389	-2.25345	0.024231	0.407434
100128675	HPN-AS1	119.479	-0.219428	0.0973896	-2.2531	0.0242532	0.407435
56917	MEIS3	254.908	0.180882	0.080304	2.25246	0.024293	0.407733
2804	GOLGB1	9757.98	0.0303203	0.0134632	2.25208	0.024317	0.407764
8492	PRSS12	116.881	0.122787	0.0545363	2.25147	0.0243558	0.407806
79637	ARMC7	126.477	-0.0568766	0.0252634	-2.25134	0.0243638	0.407806
3710	ITPR3	770.325	-0.0669844	0.0297961	-2.2481	0.0245701	0.408427
5095	PCCA	1627.01	0.0362621	0.0161363	2.24724	0.024625	0.408427
7200	TRH	31.811	0.166751	0.0742132	2.24692	0.024645	0.408427
23028	KDM1A	2512.8	0.0320451	0.0142469	2.24927	0.0244953	0.408427
23286	WWC1	2750.78	0.0449008	0.0199693	2.24849	0.0245449	0.408427
23351	KHNYN	888.104	-0.0669456	0.0297832	-2.24777	0.0245912	0.408427
27042	UTP25	1249.26	0.0528604	0.0235215	2.24732	0.0246193	0.408427
148281	SYT6	637.362	0.0981552	0.0436415	2.24912	0.0245047	0.408427
259286	TAS2R40	46.5015	-0.21275	0.0946634	-2.24744	0.0246122	0.408427
100129620	NA	27.8317	0.147019	0.0653707	2.249	0.0245122	0.408427
100507582	BHLHE40-AS1	73.5949	0.0886706	0.0394098	2.24996	0.0244512	0.408427
55761	TTC17	2680.85	-0.020384	0.00907665	-2.24576	0.0247195	0.408559
80346	REEP4	45.9448	-0.13981	0.0622517	-2.24588	0.0247116	0.408559
91614	DEPDC7	85.7911	-0.171121	0.0761801	-2.24627	0.0246867	0.408559
2185	PTK2B	4130.14	0.0896329	0.0400074	2.24041	0.0250645	0.408637
6232	RPS27	7044.93	0.0705449	0.0314907	2.24018	0.0250793	0.408637
7534	YWHAZ	21606.5	0.056709	0.0252801	2.24323	0.024882	0.408637
9611	NCOR1	7900.12	0.0230484	0.0102764	2.24284	0.0249073	0.408637
10066	SCAMP2	647.278	-0.0601024	0.0268117	-2.24165	0.0249842	0.408637
10962	MLLT11	1818.16	0.0868244	0.0387371	2.24138	0.0250017	0.408637
23232	TBC1D12	2543.71	-0.0735759	0.0328108	-2.24243	0.0249337	0.408637
23649	POLA2	286.607	-0.0458637	0.0204699	-2.24054	0.0250558	0.408637
64770	CCDC14	1640.75	-0.0315842	0.0140835	-2.24264	0.0249203	0.408637
79364	ZXDC	1546.93	-0.0271176	0.0121048	-2.24023	0.0250757	0.408637
116461	TSEN15	660.843	-0.0657429	0.0293469	-2.2402	0.025078	0.408637
348938	NIPAL4	149.48	-0.190588	0.0850522	-2.24084	0.0250367	0.408637
414777	HCG18	3036.17	0.0584809	0.0260621	2.24391	0.0248383	0.408637
100506405	NA	21.3095	0.283506	0.12651	2.24098	0.0250275	0.408637
8754	ADAM9	1751.71	-0.0578948	0.025862	-2.2386	0.0251816	0.409942
26586	CKAP2	635.182	0.0523575	0.023399	2.2376	0.0252474	0.410649
6191	RPS4X	5918.61	0.0553894	0.0247651	2.2366	0.0253127	0.411349
26273	FBXO3	2988.14	0.0436523	0.0195206	2.23622	0.0253373	0.411385
581	BAX	202.462	-0.0663984	0.0297163	-2.23441	0.0254562	0.412135
2287	FKBP3	2166.5	0.0446964	0.0200017	2.23463	0.0254417	0.412135
6992	PPP1R11	956.465	0.0434712	0.0194591	2.23398	0.0254841	0.412135
9817	KEAP1	977.545	-0.0452355	0.0202515	-2.23369	0.0255036	0.412135
9985	REC8	270.844	-0.0595045	0.0266421	-2.23347	0.0255178	0.412135
55325	UFSP2	849.03	0.0461969	0.0206763	2.2343	0.0254635	0.412135
3417	IDH1	630.215	-0.0808428	0.036222	-2.23187	0.0256236	0.412372
25861	WHRN	791.338	-0.0942333	0.0422035	-2.23283	0.02556	0.412372
29995	LMCD1	136.969	-0.115598	0.0518002	-2.23162	0.02564	0.412372
65108	MARCKSL1	2322.89	-0.123104	0.0551653	-2.23155	0.0256445	0.412372
81542	TMX1	705.493	-0.080105	0.03589	-2.23196	0.0256177	0.412372
50939	IMPG2	119.422	0.0884759	0.0396589	2.23092	0.0256865	0.412688
22920	KIFAP3	4060.77	0.0451023	0.0202267	2.22984	0.025758	0.413475
150684	COMMD1	407.502	0.0398002	0.0178617	2.22825	0.0258642	0.414764
727910	TLCD2	66.2214	-0.132327	0.0593939	-2.22796	0.0258833	0.414764
1051	CEBPB	181.602	-0.0987915	0.0443876	-2.22566	0.0260373	0.415063
7477	WNT7B	31.5072	0.128211	0.057589	2.2263	0.0259939	0.415063
7802	DNALI1	225.144	-0.107553	0.0483223	-2.22574	0.0260319	0.415063
255027	MPV17L	340.553	0.04499	0.0202011	2.2271	0.0259403	0.415063
255027	NA	340.553	0.04499	0.0202011	2.2271	0.0259403	0.415063
440026	TMEM41B	1322.77	-0.0490871	0.0220447	-2.22671	0.0259667	0.415063
101929095	C1QTNF7-AS1	116.326	-0.0585582	0.0262992	-2.22661	0.0259732	0.415063
5090	PBX3	1466.31	0.053498	0.0240574	2.22377	0.0261641	0.416365
286103	ZNF252P-AS1	50.8661	-0.0891935	0.0401229	-2.22301	0.0262153	0.416818
54941	RNF125	297.462	-0.154527	0.0695385	-2.22218	0.026271	0.417344
4752	NEK3	469.755	-0.127087	0.0572027	-2.2217	0.0263039	0.417499
9510	ADAMTS1	1212.69	-0.204565	0.0921313	-2.22036	0.0263941	0.417499
79921	TCEAL4	1865.86	0.038197	0.0172024	2.22045	0.0263885	0.417499
201780	SLC10A4	158.939	-0.135723	0.0611209	-2.22056	0.0263807	0.417499
259282	BOD1L1	6158.63	0.0276432	0.0124444	2.22134	0.0263278	0.417499
4481	MSR1	156.256	-0.229064	0.103233	-2.2189	0.0264935	0.417931
55008	HERC6	709.311	0.0679114	0.0306097	2.21863	0.0265122	0.417931
64718	UNKL	646.604	-0.0613576	0.0276481	-2.21924	0.0264705	0.417931
100289650	PSG8-AS1	84.3951	-0.110961	0.0499929	-2.21953	0.0264505	0.417931
6643	SNX2	1819.43	0.0332271	0.0149855	2.21728	0.0266037	0.418852
100874096	DOCK9-AS1	33.7416	-0.103568	0.0467134	-2.2171	0.0266162	0.418852
3358	HTR2C	5553.86	0.118282	0.0533951	2.21522	0.0267447	0.41904
4627	MYH9	5005.36	-0.0723135	0.0326388	-2.21557	0.026721	0.41904
5631	PRPS1	960.603	0.0413922	0.0186811	2.21572	0.0267108	0.41904
80145	THOC7	899.193	0.0535616	0.0241766	2.21543	0.0267307	0.41904
137835	TMEM71	35.3497	-0.106061	0.0478669	-2.21575	0.0267089	0.41904
643008	SMIM5	233.008	-0.130444	0.0588931	-2.21493	0.0267647	0.41904
2558	GABRA5	3277.87	0.166581	0.0752229	2.21449	0.0267949	0.419157
9774	BCLAF1	7875.89	0.0328436	0.0148425	2.21281	0.0269109	0.42033
29072	SETD2	5087.14	0.0266711	0.0120542	2.21259	0.0269257	0.42033
84856	LINC00839	367.834	0.0882873	0.0399055	2.21241	0.0269383	0.42033
5277	PIGA	448.899	-0.108464	0.0490341	-2.21201	0.0269661	0.420406
23256	SCFD1	2402.45	0.0421911	0.0190773	2.21158	0.0269954	0.420508
4047	LSS	2706.86	-0.0711726	0.0322243	-2.20866	0.0271983	0.420534
4697	NDUFA4	5867.48	0.0604385	0.0273493	2.20987	0.0271141	0.420534
5257	PHKB	3433.59	0.03678	0.0166484	2.20922	0.0271593	0.420534
5479	PPIB	568.753	-0.0526209	0.0238034	-2.21064	0.0270604	0.420534
51132	RLIM	6253.4	0.0386026	0.0174861	2.20761	0.0272712	0.420534
54931	TRMT10C	397.237	0.0427572	0.0193602	2.20851	0.0272086	0.420534
55752	SEPTIN11	5805.15	0.0466472	0.0211264	2.208	0.0272441	0.420534
63905	MANBAL	496.059	0.0403608	0.0182795	2.20798	0.0272457	0.420534
79155	TNIP2	169.328	-0.100498	0.0455202	-2.20776	0.0272608	0.420534
145567	TTC7B	2043.82	0.0358248	0.01621	2.21004	0.0271021	0.420534
170506	DHX36	2861.18	0.0403927	0.0182962	2.20771	0.0272648	0.420534
79173	BRME1	57.0474	-0.095634	0.0433369	-2.20676	0.0273309	0.420998
100288198	HMGN3-AS1	119.743	-0.0526917	0.0238799	-2.20653	0.027347	0.420998
2622	GAS8	536.745	0.0466628	0.0211763	2.20354	0.0275566	0.421326
4676	NAP1L4	3521.74	0.0303496	0.0137634	2.2051	0.027447	0.421326
6742	SSBP1	1022.57	0.0363744	0.0164939	2.20532	0.0274315	0.421326
6876	TAGLN	701.46	-0.151246	0.0686446	-2.20332	0.0275723	0.421326
23333	DPY19L1	1076.91	-0.071887	0.0325996	-2.20515	0.0274438	0.421326
29767	TMOD2	19542.6	0.0418677	0.0190019	2.20334	0.0275709	0.421326
79792	GSDMD	140.558	-0.10992	0.0498646	-2.20438	0.0274978	0.421326
221035	REEP3	1852.91	-0.120946	0.0548931	-2.20331	0.0275731	0.421326
652965	SNORA48	402.357	0.108474	0.0492327	2.20329	0.0275743	0.421326
9341	VAMP3	1797.42	-0.083887	0.0380897	-2.20235	0.0276404	0.421637
83786	FRMD8	459.245	-0.0763712	0.034675	-2.20248	0.0276313	0.421637
50	ACO2	4388.08	0.0372832	0.0169433	2.20047	0.0277738	0.422082
1193	CLIC2	187.541	-0.0642891	0.0292365	-2.19893	0.0278826	0.422082
2595	GANC	788.725	-0.0616099	0.0280106	-2.19952	0.0278408	0.422082
7263	TST	309.067	-0.0939535	0.0427285	-2.19885	0.0278887	0.422082
10072	DPP3	357.998	-0.061693	0.0280552	-2.19898	0.0278793	0.422082
55902	ACSS2	1015.6	-0.0730511	0.0332294	-2.19839	0.0279212	0.422082
79934	COQ8B	539.449	-0.0626434	0.0284659	-2.20065	0.0277609	0.422082
80135	RPF1	868.968	0.0575092	0.0261598	2.19838	0.0279218	0.422082
222553	SLC35F1	1919.43	0.0733649	0.0333558	2.19946	0.027845	0.422082
388324	INCA1	140.807	-0.0572818	0.026019	-2.20154	0.0276977	0.422082
3486	IGFBP3	84.1759	-0.266355	0.121208	-2.19751	0.027984	0.422675
5129	CDK18	1519.74	-0.170909	0.0778117	-2.19644	0.0280603	0.422708
9521	EEF1E1	146.397	0.061964	0.0282143	2.1962	0.028078	0.422708
64127	NOD2	22.069	-0.217325	0.0989393	-2.19655	0.0280524	0.422708
100129716	ARRDC3-AS1	62.2911	-0.129331	0.0588852	-2.19632	0.0280687	0.422708
167465	ZNF366	235.077	-0.128847	0.0587057	-2.1948	0.0281782	0.423578
348094	ANKDD1A	632.134	0.0557112	0.0253839	2.19475	0.0281818	0.423578
196743	PAOX	146.282	-0.0933077	0.0425215	-2.19437	0.028209	0.423642
2550	GABBR1	12537.3	0.0586999	0.0267565	2.19386	0.0282457	0.423847
9556	ATP5MJ	1735.66	0.0642716	0.0293028	2.19336	0.0282815	0.424038
2	A2M	8663.53	-0.0854977	0.0390066	-2.19188	0.0283883	0.424464
498	ATP5F1A	10999.9	0.0422547	0.0192807	2.19155	0.0284119	0.424464
2189	FANCG	250.171	-0.0514421	0.0234967	-2.18934	0.0285723	0.424464
9698	PUM1	4699.57	0.0252572	0.0115289	2.19077	0.0284682	0.424464
9925	ZBTB5	602.601	-0.0462314	0.0211007	-2.19099	0.0284522	0.424464
9976	CLEC2B	77.0865	-0.158201	0.0722428	-2.18986	0.0285347	0.424464
23604	DAPK2	360.451	-0.150805	0.0688583	-2.19007	0.028519	0.424464
27158	NDOR1	358.602	-0.0735995	0.0336076	-2.18997	0.0285267	0.424464
55531	ELMOD1	5587.51	0.0820078	0.0374611	2.18914	0.0285865	0.424464
84034	EMILIN2	130.458	-0.148835	0.0678844	-2.19247	0.0283455	0.424464
375056	MIA3	6055.75	0.036388	0.0166138	2.19023	0.0285079	0.424464
2119	ETV5	1789.47	0.0867319	0.0396336	2.18834	0.0286447	0.424522
2294	FOXF1	73.7609	-0.186423	0.0851846	-2.18846	0.0286363	0.424522
6348	CCL3	24.4953	-0.385741	0.176287	-2.18814	0.0286596	0.424522
6275	S100A4	23.6962	-0.188204	0.0860301	-2.18765	0.0286951	0.424706
7290	HIRA	1315.59	0.0362624	0.0165924	2.18548	0.0288537	0.425864
8407	TAGLN2	587.316	-0.135894	0.0621939	-2.185	0.028889	0.425864
8914	TIMELESS	116.756	-0.105517	0.048288	-2.18515	0.0288777	0.425864
10370	CITED2	236.976	-0.146761	0.0671398	-2.1859	0.0288228	0.425864
11067	DEPP1	969.423	-0.254474	0.116424	-2.18574	0.0288345	0.425864
2564	GABRE	69.9488	-0.22423	0.102668	-2.18404	0.0289594	0.426561
1846	DUSP4	138.618	0.176326	0.0807716	2.18302	0.0290345	0.426771
2137	EXTL3	3658.73	0.0458847	0.0210231	2.18258	0.0290664	0.426771
90527	DUOXA1	26.2489	-0.157829	0.0723102	-2.18267	0.0290601	0.426771
170691	ADAMTS17	251.775	0.0876064	0.0401274	2.18321	0.0290204	0.426771
3725	JUN	1087.86	-0.229064	0.105037	-2.1808	0.0291984	0.428027
117154	DACH2	923.443	0.0934197	0.0428369	2.18082	0.0291967	0.428027
6311	ATXN2	2382.86	0.0306103	0.0140397	2.18028	0.0292371	0.428252
965	CD58	153.774	-0.0790269	0.036291	-2.17759	0.0294367	0.428304
2915	GRM5	4016.12	0.0772328	0.0354301	2.17987	0.0292674	0.428304
5046	PCSK6	1766.43	-0.157705	0.0723915	-2.1785	0.029369	0.428304
7869	SEMA3B	1812.28	-0.151438	0.0695496	-2.17741	0.02945	0.428304
8897	MTMR3	3366.12	0.0341741	0.0156932	2.17764	0.0294329	0.428304
9473	THEMIS2	171.25	-0.195636	0.0898386	-2.17764	0.0294327	0.428304
30817	ADGRE2	89.7748	-0.205691	0.0943718	-2.17958	0.0292884	0.428304
50848	F11R	475.236	-0.133764	0.0614224	-2.17778	0.0294225	0.428304
51564	HDAC7	721.195	-0.0570689	0.0262063	-2.17768	0.0294302	0.428304
1428	CRYM	3589.49	0.180371	0.0828771	2.17637	0.0295276	0.428756
1439	CSF2RB	65.4037	-0.202574	0.0930856	-2.17621	0.0295395	0.428756
101927204	FAM111A-DT	43.5359	-0.0999581	0.0459354	-2.17606	0.0295509	0.428756
3074	HEXB	1159.03	0.0642099	0.0295424	2.17349	0.0297438	0.428856
9240	PNMA1	3406.98	0.041309	0.0189919	2.17509	0.0296233	0.428856
9463	PICK1	868.532	-0.0696067	0.0320134	-2.1743	0.0296824	0.428856
25977	NECAP1	3082.32	0.056874	0.0261562	2.1744	0.0296749	0.428856
27327	TNRC6A	4835.98	0.027618	0.0127084	2.17321	0.0297647	0.428856
92797	HELB	210.332	-0.109475	0.0503757	-2.17317	0.0297674	0.428856
203190	LGI3	3374.99	-0.0610534	0.0280692	-2.1751	0.0296223	0.428856
338382	RAB7B	24.1797	-0.20829	0.0957764	-2.17476	0.0296482	0.428856
101929295	NA	23.6237	-0.130035	0.0598226	-2.17368	0.0297289	0.428856
126321	MFSD12	551.169	-0.0571137	0.026286	-2.17278	0.029797	0.428946
1267	CNP	10221.7	-0.146232	0.0675164	-2.16587	0.0303213	0.429231
1282	COL4A1	686.911	-0.187646	0.0866487	-2.1656	0.0303421	0.429231
1305	COL13A1	29.3525	-0.136286	0.0628494	-2.16845	0.0301244	0.429231
1360	CPB1	83.3691	0.129401	0.0596507	2.16931	0.030059	0.429231
3735	KARS1	1821.02	0.0393539	0.0181658	2.16637	0.0302831	0.429231
4118	MAL	1359.09	-0.136009	0.0626514	-2.17089	0.0299393	0.429231
5333	PLCD1	490.052	-0.0861039	0.03973	-2.16723	0.0302177	0.429231
6611	SMS	1289.67	0.0542677	0.0250327	2.16787	0.0301684	0.429231
7546	ZIC2	60.4922	-0.137009	0.0632909	-2.16476	0.0304062	0.429231
9051	PSTPIP1	45.1304	-0.112944	0.0520972	-2.16794	0.030163	0.429231
9365	KL	705.485	0.155596	0.0716519	2.17155	0.0298897	0.429231
26191	PTPN22	55.7045	-0.0987112	0.0455405	-2.16755	0.0301933	0.429231
26277	TINF2	879.007	-0.0471151	0.0217524	-2.16598	0.0303128	0.429231
29126	CD274	132.621	-0.104776	0.0484057	-2.16454	0.0304229	0.429231
51604	PIGT	1276.55	-0.0618692	0.0285751	-2.16515	0.0303764	0.429231
54976	C20orf27	2982.91	0.0798335	0.0367541	2.1721	0.0298482	0.429231
55705	IPO9	3921.25	0.0315438	0.0145706	2.1649	0.0303955	0.429231
57212	TP73-AS1	817.471	-0.0473444	0.0218473	-2.16706	0.0302306	0.429231
57476	GRAMD1B	5208.86	0.051889	0.0239074	2.17041	0.0299756	0.429231
57570	TRMT5	741.235	0.0380518	0.0175403	2.1694	0.0300525	0.429231
64855	NIBAN2	571.032	-0.0963825	0.044406	-2.17048	0.0299704	0.429231
80303	EFHD1	1481.22	-0.124698	0.0574735	-2.16967	0.0300319	0.429231
122046	TEX26	57.4519	0.151899	0.070169	2.16476	0.0304062	0.429231
147040	KCTD11	148.813	-0.0842996	0.0388368	-2.17061	0.0299605	0.429231
283229	CRACR2B	76.5948	-0.114471	0.0528112	-2.16754	0.0301936	0.429231
283985	FADS6	181.63	0.0731418	0.0337527	2.16699	0.0302355	0.429231
2000	ELF4	46.0721	-0.165314	0.0765584	-2.15932	0.0308252	0.430731
5210	PFKFB4	261.614	-0.0666422	0.0308446	-2.16058	0.0307281	0.430731
5287	PIK3C2B	2116.85	-0.0794192	0.0367412	-2.16158	0.0306505	0.430731
6122	RPL3	9750.21	0.0491291	0.0227532	2.15922	0.0308333	0.430731
11183	MAP4K5	3728.47	-0.0822768	0.0380924	-2.15993	0.0307784	0.430731
22848	AAK1	7003.89	0.0438925	0.0203099	2.16114	0.0306847	0.430731
51176	LEF1	270.035	-0.078495	0.0363422	-2.15988	0.0307817	0.430731
64333	ARHGAP9	82.1636	-0.100851	0.0467038	-2.15938	0.0308209	0.430731
79788	ZNF665	171.538	-0.0624145	0.0288889	-2.1605	0.0307336	0.430731
88455	ANKRD13A	2531.48	-0.0489264	0.022631	-2.16192	0.0306242	0.430731
115201	ATG4A	302.623	-0.0353082	0.0163508	-2.15942	0.0308174	0.430731
120534	ARL14EP	1254.2	0.0430581	0.0199208	2.16147	0.0306592	0.430731
140735	DYNLL2	4505.29	0.0513656	0.023773	2.16067	0.0307205	0.430731
51523	CXXC5	620.851	-0.124655	0.0577494	-2.15855	0.0308851	0.430801
56521	DNAJC12	772.727	0.0606137	0.028077	2.15884	0.0308629	0.430801
526	ATP6V1B2	5118.93	0.0582788	0.0270071	2.1579	0.0309353	0.430848
23250	ATP11A	2252.37	-0.0618727	0.0286706	-2.15805	0.0309238	0.430848
6401	SELE	134.091	-0.378335	0.175409	-2.15687	0.0310156	0.431078
53637	S1PR5	330.158	-0.187808	0.0870755	-2.15685	0.0310176	0.431078
55691	FRMD4A	2218.65	0.0383637	0.0177874	2.15679	0.0310221	0.431078
9097	USP14	2138.14	0.0435314	0.0201875	2.15635	0.031056	0.431224
2257	FGF12	2457.23	0.0786682	0.0365002	2.15528	0.0311398	0.431538
51427	ZNF107	750.543	-0.0442597	0.0205333	-2.15551	0.031122	0.431538
64231	MS4A6A	134.94	-0.238585	0.110704	-2.15517	0.0311489	0.431538
125476	INO80C	210.412	0.0523218	0.0242855	2.15444	0.0312054	0.431996
8881	CDC16	1433.7	0.0301064	0.0139829	2.15308	0.0313121	0.433146
1400	CRMP1	2847.97	0.0567999	0.0263948	2.15194	0.0314021	0.433184
2157	F8	718.721	0.0501618	0.0233112	2.15183	0.0314105	0.433184
5141	PDE4A	787.809	0.0739768	0.0343899	2.15112	0.0314665	0.433184
7083	TK1	91.9102	-0.0826616	0.0384234	-2.15134	0.0314497	0.433184
23095	KIF1B	30106.2	0.0310795	0.0144508	2.15071	0.0314988	0.433184
51175	TUBE1	684.968	-0.0469932	0.0218479	-2.15092	0.0314825	0.433184
83605	CCM2	2363.6	0.0624657	0.029044	2.15073	0.0314979	0.433184
91107	TRIM47	304.513	-0.141035	0.0655775	-2.15066	0.031503	0.433184
8724	SNX3	2692.51	0.0328516	0.0152794	2.15006	0.0315509	0.433195
51599	LSR	307.699	-0.0787873	0.0366417	-2.15021	0.0315385	0.433195
29796	UQCR10	1290.23	0.0426121	0.0198311	2.14875	0.0316545	0.434295
2356	FPGS	345.941	-0.0602177	0.0280304	-2.1483	0.0316903	0.434299
6921	ELOC	967.668	0.0441504	0.0205528	2.14815	0.031702	0.434299
9394	HS6ST1	1592.16	-0.0477282	0.022227	-2.14731	0.0317687	0.434733
26082	LINC02249	156.677	-0.185219	0.0862745	-2.14686	0.0318045	0.434733
129684	CNTNAP5	1930.65	0.0876625	0.0408328	2.14687	0.0318038	0.434733
1174	AP1S1	2285.14	0.074289	0.0347295	2.13908	0.0324296	0.434965
2983	GUCY1B1	5477.93	0.0750743	0.0350181	2.14387	0.0320434	0.434965
4288	MKI67	28.9636	-0.343941	0.161119	-2.1347	0.0327853	0.434965
5580	PRKCD	725.986	0.0835789	0.0390563	2.13996	0.0323582	0.434965
6129	RPL7	7088.3	0.0589926	0.0276007	2.13736	0.0325686	0.434965
6188	RPS3	4261.7	0.0482626	0.0225646	2.13886	0.032447	0.434965
6189	RPS3A	6814.35	0.0650647	0.0305001	2.13326	0.0329033	0.434965
6890	TAP1	62.7466	-0.159734	0.0748099	-2.1352	0.0327447	0.434965
7068	THRB	2750.19	0.0702676	0.0328983	2.1359	0.0326874	0.434965
7322	UBE2D2	1880.35	0.0300037	0.0140334	2.13802	0.0325149	0.434965
8862	APLN	327.142	-0.159145	0.0743807	-2.13961	0.0323867	0.434965
10085	EDIL3	9995.29	-0.130901	0.0611751	-2.13977	0.0323734	0.434965
10129	FRY	9077.92	0.0568856	0.0266569	2.13399	0.0328435	0.434965
10479	SLC9A6	4011.15	0.0663212	0.0309935	2.13984	0.0323675	0.434965
10490	VTI1B	1196.6	0.0386835	0.018134	2.1332	0.0329082	0.434965
10825	NEU3	694.996	0.0481143	0.0224521	2.14298	0.0321147	0.434965
23077	MYCBP2	21315.2	0.0496603	0.0231952	2.14098	0.032276	0.434965
23710	GABARAPL1	8467.35	0.058726	0.0275101	2.1347	0.0327853	0.434965
26011	TENM4	2658.09	0.0623648	0.0291328	2.1407	0.0322979	0.434965
28965	SLC27A6	54.7749	0.322415	0.150564	2.14138	0.0322433	0.434965
51091	SEPSECS	479.227	-0.0605316	0.0283752	-2.13326	0.0329035	0.434965
51566	ARMCX3	3958.28	0.0414746	0.019388	2.13919	0.0324206	0.434965
51567	TDP2	922.934	0.0445275	0.0207643	2.14443	0.0319987	0.434965
54332	GDAP1	4224.21	0.041245	0.0193152	2.13537	0.0327311	0.434965
54811	ZNF562	1815.59	0.0267258	0.0125253	2.13374	0.0328644	0.434965
55795	PCID2	781.724	-0.0314491	0.0146758	-2.14293	0.032119	0.434965
55924	INKA2	975.667	0.0673384	0.0315603	2.13364	0.0328721	0.434965
57122	NUP107	808.476	-0.0481551	0.0225677	-2.13381	0.0328583	0.434965
58504	ARHGAP22	333.955	-0.114225	0.0535335	-2.1337	0.0328671	0.434965
64776	C11orf1	370.79	0.0563349	0.0262983	2.14215	0.0321816	0.434965
79796	ALG9	1373.11	0.0520683	0.0242803	2.14447	0.0319955	0.434965
83700	JAM3	3985.29	-0.0957743	0.0446503	-2.14499	0.0319538	0.434965
84836	ABHD14B	254.682	-0.0481781	0.0225537	-2.13615	0.0326675	0.434965
92482	BBIP1	512.151	-0.0412428	0.0193103	-2.13579	0.0326963	0.434965
94104	PAXBP1	1701.06	-0.0413845	0.019365	-2.13708	0.0325917	0.434965
118663	BTBD16	37.5332	-0.168811	0.0789973	-2.13693	0.0326039	0.434965
134492	NUDCD2	410.083	-0.0536874	0.0251408	-2.13547	0.0327227	0.434965
144097	SPINDOC	270.662	-0.0446145	0.0208388	-2.14093	0.0322796	0.434965
145837	DRAIC	91.5976	0.067015	0.0313977	2.13439	0.0328109	0.434965
162681	C18orf54	205.73	-0.119181	0.0557808	-2.13659	0.0326315	0.434965
286204	CRB2	666.371	-0.126972	0.0592107	-2.14441	0.0320004	0.434965
728378	POTEF	26.2034	0.190361	0.0889569	2.13992	0.0323609	0.434965
100289341	MAN1B1-DT	59.1601	-0.109753	0.0513001	-2.13943	0.0324005	0.434965
93349	SP140L	107.053	-0.0839824	0.0393762	-2.13282	0.0329392	0.435062
132	ADK	1096.73	0.0523135	0.0245494	2.13095	0.0330936	0.435719
1371	CPOX	1215.44	-0.0757246	0.0356496	-2.12414	0.0336588	0.435719
1814	DRD3	462.954	0.165178	0.0777086	2.12561	0.0335354	0.435719
1841	DTYMK	127.266	-0.0593729	0.0279249	-2.12617	0.0334895	0.435719
2634	GBP2	362.445	-0.205018	0.0964066	-2.12659	0.0334541	0.435719
2670	GFAP	75545	-0.23089	0.108737	-2.12338	0.0337222	0.435719
4552	MTRR	1121.7	-0.0494311	0.0232044	-2.13024	0.0331516	0.435719
6125	RPL5	5397.33	0.0494152	0.0232452	2.12582	0.0335182	0.435719
6891	TAP2	429.527	-0.102176	0.048105	-2.12402	0.0336686	0.435719
6900	CNTN2	7771.28	-0.147488	0.0694424	-2.12389	0.0336793	0.435719
8549	LGR5	225.527	-0.190516	0.0896421	-2.1253	0.0335617	0.435719
8554	PIAS1	2323.32	0.0290118	0.0136631	2.12337	0.0337226	0.435719
8976	WASL	3313.77	0.0381091	0.0179375	2.12455	0.0336244	0.435719
9878	TOX4	2287.55	0.0332131	0.0156246	2.12569	0.0335289	0.435719
26034	IPCEF1	2048.8	0.0904976	0.0425009	2.12931	0.0332288	0.435719
55214	P3H2	90.6028	-0.12205	0.0573782	-2.12711	0.0334112	0.435719
57572	DOCK6	255.269	-0.0829223	0.0390461	-2.12371	0.0336948	0.435719
60484	HAPLN2	899.024	-0.153093	0.0719229	-2.12857	0.0332899	0.435719
81856	ZNF611	1005.16	0.0481006	0.0226117	2.12724	0.0333998	0.435719
83641	FAM107B	2949.42	-0.141572	0.0664865	-2.12933	0.0332267	0.435719
84061	MAGT1	1283.71	-0.0922184	0.043373	-2.12617	0.033489	0.435719
90952	ESAM	484.136	-0.0680208	0.0319406	-2.1296	0.0332045	0.435719
91977	MYOZ3	230.398	0.0798252	0.0375733	2.12452	0.0336266	0.435719
112936	VPS26B	2585.1	0.0365259	0.0171478	2.13006	0.0331669	0.435719
200014	CC2D1B	1072.49	-0.0414984	0.0195283	-2.12505	0.0335828	0.435719
200558	APLF	1488.85	0.0511052	0.02403	2.12672	0.0334433	0.435719
347734	SLC35B2	484.733	-0.0770981	0.0362753	-2.12536	0.0335564	0.435719
445347	TRGC1	34.1411	-0.170157	0.079986	-2.12733	0.0333924	0.435719
653061	GOLGA8S	81.7895	-0.088982	0.0418261	-2.12743	0.0333847	0.435719
101929718	NA	31.0735	-0.10991	0.0515647	-2.1315	0.0330476	0.435719
847	CAT	1048.51	-0.0795964	0.0375183	-2.12154	0.0338767	0.435834
2006	ELN	239.853	-0.156741	0.0738531	-2.12233	0.03381	0.435834
5058	PAK1	2578.69	0.0540861	0.0254777	2.12288	0.0337643	0.435834
7004	TEAD4	33.7005	-0.202886	0.0955868	-2.12253	0.0337932	0.435834
11094	CACFD1	346.53	-0.0711543	0.0335347	-2.12181	0.0338536	0.435834
84720	PIGO	672.594	-0.0320713	0.0151187	-2.12129	0.0338971	0.435834
91689	SMDT1	415.376	0.0332253	0.0156588	2.12183	0.033852	0.435834
20	ABCA2	12228.3	-0.102979	0.0486038	-2.11874	0.0341128	0.435921
4905	NSF	15966.3	0.0820698	0.0387412	2.11841	0.0341402	0.435921
7388	UQCRH	1887.54	0.0536193	0.0253093	2.11856	0.0341276	0.435921
9197	SLC33A1	1024.62	-0.0378048	0.0178482	-2.11813	0.0341644	0.435921
23352	UBR4	13096.9	0.0289001	0.0136425	2.11839	0.0341422	0.435921
28511	NKIRAS2	243.039	-0.044331	0.020906	-2.12049	0.0339647	0.435921
56940	DUSP22	1071.33	-0.0432875	0.0204214	-2.11972	0.0340299	0.435921
64771	ILRUN	4380.94	0.0387882	0.0182983	2.11977	0.0340253	0.435921
126364	LRRC25	26.3992	-0.258515	0.122012	-2.11877	0.0341099	0.435921
101927641	LINC01877	86.6708	-0.18446	0.0870863	-2.11813	0.0341639	0.435921
2350	FOLR2	74.3831	-0.187952	0.0887784	-2.1171	0.0342516	0.436098
5318	PKP2	211.213	0.20289	0.0958455	2.11685	0.034273	0.436098
64857	PLEKHG2	126.42	-0.139851	0.0660653	-2.11686	0.0342714	0.436098
272	AMPD3	891.784	-0.101271	0.048068	-2.10683	0.0351319	0.436103
478	ATP1A3	7762.84	0.0785981	0.0373133	2.10644	0.0351665	0.436103
535	ATP6V0A1	7850.66	0.0397894	0.0188227	2.11391	0.0345232	0.436103
808	CALM3	26570.7	0.0617713	0.0293398	2.10537	0.0352588	0.436103
1662	DDX10	1139.09	0.0354337	0.0167961	2.10964	0.0348892	0.436103
3108	HLA-DMA	73.0367	-0.162446	0.0771332	-2.10604	0.0352009	0.436103
4051	CYP4F3	43.9906	-0.406976	0.193188	-2.10663	0.0351496	0.436103
4124	MAN2A1	7292.85	-0.110833	0.0526598	-2.1047	0.035317	0.436103
4323	MMP14	231.267	-0.146444	0.0692215	-2.11559	0.0343799	0.436103
4535	MT-ND1	20384.2	0.132589	0.0628927	2.10817	0.0350162	0.436103
4650	MYO9B	1947.82	-0.109233	0.0518555	-2.10649	0.0351616	0.436103
4817	NIT1	541.522	-0.0314423	0.0149259	-2.10657	0.0351551	0.436103
5224	PGAM2	256.175	-0.074637	0.0353176	-2.11331	0.0345743	0.436103
5594	MAPK1	20099.1	0.0557824	0.0264882	2.10594	0.03521	0.436103
6165	RPL35A	2682.58	0.0516571	0.0244438	2.1133	0.0345754	0.436103
6633	SNRPD2	1124	0.0435367	0.0206417	2.10916	0.0349303	0.436103
7531	YWHAE	9847.84	0.0365633	0.0173338	2.10936	0.0349135	0.436103
9202	ZMYM4	3885.1	0.0278407	0.0131968	2.10965	0.0348882	0.436103
9540	TP53I3	94.2159	-0.0771141	0.0366337	-2.105	0.035291	0.436103
9754	STARD8	243.808	-0.124005	0.0589249	-2.10445	0.0353392	0.436103
9917	FAM20B	3433.02	0.0449992	0.0213394	2.10874	0.0349674	0.436103
27335	EIF3K	1714.95	0.0360506	0.0170765	2.11113	0.0347612	0.436103
28512	NKIRAS1	1206.21	0.0433333	0.0204879	2.11507	0.0344241	0.436103
29940	DSE	637.158	-0.0842976	0.0399045	-2.11248	0.0346449	0.436103
51382	ATP6V1D	2956.39	0.0474226	0.022418	2.11538	0.0343973	0.436103
55759	WDR12	920.262	0.048074	0.0228339	2.10538	0.0352587	0.436103
57415	C3orf14	823.188	0.0525091	0.024861	2.11211	0.0346772	0.436103
57456	KIAA1143	1578.93	-0.0473475	0.0224671	-2.10741	0.0350821	0.436103
57680	CHD8	4975.02	0.0218074	0.0103243	2.11224	0.0346657	0.436103
59353	TMEM35A	957.76	0.0802915	0.0380226	2.11168	0.0347141	0.436103
63922	CHTF18	155.602	-0.101687	0.0481565	-2.1116	0.034721	0.436103
64359	NXN	220.586	-0.0782555	0.0370881	-2.10999	0.0348594	0.436103
90861	JPT2	323.15	-0.11552	0.0547336	-2.11059	0.0348075	0.436103
93643	TJAP1	788.585	-0.103278	0.0489591	-2.10947	0.0349044	0.436103
152756	FAM218A	152.866	-0.0791051	0.0374799	-2.1106	0.0348068	0.436103
170685	NUDT10	337.207	0.0874217	0.0414757	2.10778	0.0350501	0.436103
222643	UNC5CL	58.7615	-0.119358	0.0565556	-2.11045	0.0348194	0.436103
283487	PRECSIT	29.1989	-0.141544	0.0668819	-2.11633	0.034317	0.436103
389289	ANXA2R	27.2864	-0.103937	0.0493128	-2.1077	0.0350571	0.436103
645323	LINC00461	1712.27	0.069852	0.0331844	2.10496	0.0352945	0.436103
730130	TMEM229A	214.986	-0.0942504	0.0446641	-2.11021	0.0348406	0.436103
791114	PWRN1	1005.77	0.076778	0.0363231	2.11375	0.0345363	0.436103
100381270	ZBED6	1466.74	-0.0527251	0.0249762	-2.11101	0.0347711	0.436103
83985	SPNS1	294.389	-0.0556114	0.02643	-2.1041	0.0353697	0.436186
23047	PDS5B	3869.01	0.0414721	0.0197143	2.10366	0.0354081	0.436304
25909	AHCTF1	4571.89	0.0344445	0.0163844	2.10227	0.0355295	0.436403
55303	GIMAP4	317.861	-0.0977154	0.0464798	-2.10232	0.0355252	0.436403
339448	C1orf174	323.718	-0.0505163	0.0240228	-2.10284	0.0354794	0.436403
2054	STX2	574.438	-0.0447858	0.0213583	-2.09688	0.0360041	0.436696
4438	MSH4	83.4591	0.136171	0.0648666	2.09925	0.0357948	0.436696
4995	OR3A2	120.547	0.127033	0.0605519	2.09791	0.0359131	0.436696
5583	PRKCH	2062.86	0.097333	0.0464134	2.09709	0.0359859	0.436696
8463	TEAD2	60.802	-0.0988915	0.0471658	-2.09668	0.0360223	0.436696
8705	B3GALT4	121.187	-0.0557175	0.0265164	-2.10124	0.0356195	0.436696
9451	EIF2AK3	564.202	-0.0476981	0.0227374	-2.09778	0.0359244	0.436696
10938	EHD1	498.826	-0.0739186	0.0352345	-2.0979	0.0359137	0.436696
51699	VPS29	1080.69	0.0347136	0.016529	2.10017	0.0357141	0.436696
55900	ZNF302	1960.37	-0.0384346	0.0183232	-2.0976	0.0359406	0.436696
56948	SDR39U1	171.61	-0.0533397	0.025417	-2.09858	0.0358536	0.436696
57519	STARD9	2659.41	-0.0779237	0.0370888	-2.101	0.0356406	0.436696
60482	SLC5A7	788.881	-0.151685	0.072234	-2.09991	0.0357367	0.436696
79929	MAP6D1	1225.52	-0.101297	0.0482856	-2.09786	0.0359173	0.436696
151516	ASPRV1	155.759	-0.0656625	0.0312672	-2.10005	0.0357246	0.436696
221184	CPNE2	915.993	-0.0863551	0.0411491	-2.09859	0.0358531	0.436696
387712	ENO4	455.271	-0.111096	0.0529884	-2.09662	0.0360277	0.436696
100191040	C2CD4D	30.2029	-0.130252	0.062	-2.10084	0.0356552	0.436696
100616345	MIR4426	38.6002	0.0910678	0.0434254	2.09711	0.0359837	0.436696
101928738	LINC01978	29.203	-0.194476	0.0925789	-2.10065	0.0356719	0.436696
2821	GPI	10888.2	0.0401241	0.0191525	2.09498	0.036173	0.437307
5903	RANBP2	13293	0.0404514	0.0193037	2.09553	0.0361241	0.437307
9672	SDC3	5524.87	0.075506	0.03604	2.09506	0.0361659	0.437307
55332	DRAM1	97.3075	-0.110933	0.052952	-2.09498	0.0361729	0.437307
10525	HYOU1	6188.19	0.049341	0.0235597	2.09429	0.0362339	0.437468
4976	OPA1	8928.93	0.0449547	0.0214685	2.09399	0.0362612	0.43751
187	APLNR	406.886	-0.395377	0.188908	-2.09295	0.0363533	0.438047
55831	EMC3	1412.68	0.040986	0.0195823	2.09301	0.0363483	0.438047
94122	SYTL5	3020.97	0.0796806	0.0380814	2.09238	0.0364046	0.438379
64427	TTC31	294.601	-0.0556913	0.0266223	-2.0919	0.0364471	0.438604
10562	OLFM4	46.681	0.157487	0.0753441	2.09023	0.036597	0.439058
83595	SOX7	75.9769	-0.103475	0.049507	-2.09011	0.0366078	0.439058
84688	C9orf24	187.057	0.0727408	0.0347962	2.09048	0.0365747	0.439058
221527	ZBTB12	89.3303	-0.0717036	0.0343098	-2.08989	0.0366279	0.439058
400242	DICER1-AS1	128.216	-0.0639849	0.030613	-2.09012	0.0366068	0.439058
101928100	KLRK1-AS1	54.2808	-0.168559	0.0806526	-2.08994	0.0366233	0.439058
10105	PPIF	767.532	-0.0743981	0.0356136	-2.08904	0.0367045	0.439118
11339	OIP5	26.9358	-0.114437	0.0547661	-2.08956	0.0366573	0.439118
64145	RBSN	3508.7	0.0290127	0.0138881	2.08904	0.036704	0.439118
342096	GOLGA6A	47.3618	-0.129719	0.0621343	-2.08773	0.0368225	0.440244
968	CD68	339.918	-0.163298	0.0782464	-2.08697	0.036891	0.440491
5638	PRRG1	1393.09	-0.111417	0.0533869	-2.08697	0.0368908	0.440491
2316	FLNA	3724.6	-0.0999723	0.0479116	-2.0866	0.0369246	0.440606
170371	TMEM273	182.967	-0.167361	0.0802249	-2.08615	0.036965	0.440803
9363	RAB33A	234.826	-0.115991	0.0556175	-2.08552	0.0370225	0.440908
91039	DPP9	536.399	-0.0408039	0.0195678	-2.08526	0.0370457	0.440908
5355	PLP2	31.8676	-0.163442	0.0784146	-2.08433	0.0371298	0.441624
10111	RAD50	3749.22	0.0410908	0.0197173	2.084	0.0371604	0.441703
154	ADRB2	117.483	-0.101438	0.0487767	-2.07964	0.0375589	0.441729
837	CASP4	101.364	-0.163155	0.0784409	-2.07997	0.0375283	0.441729
1040	CDS1	1548.78	0.0546483	0.0262681	2.0804	0.0374889	0.441729
1318	SLC31A2	1463.53	-0.13475	0.0649046	-2.07613	0.0378824	0.441729
3249	HPN	112.745	-0.166042	0.0798626	-2.0791	0.0376082	0.441729
4240	MFGE8	599.471	0.102625	0.0494003	2.07741	0.0377641	0.441729
5376	PMP22	2991.74	-0.111479	0.0536402	-2.07827	0.0376843	0.441729
5883	RAD9A	186.505	-0.0633421	0.0304972	-2.07698	0.0378032	0.441729
7368	UGT8	4307.06	-0.188644	0.0908047	-2.07747	0.0377585	0.441729
7508	XPC	1436.55	-0.0318915	0.0153456	-2.07822	0.0376893	0.441729
7920	ABHD16A	225.252	0.0972428	0.0467098	2.08185	0.0373562	0.441729
8239	USP9X	9331.53	0.025782	0.0124168	2.07638	0.037859	0.441729
9517	SPTLC2	4008.52	-0.074226	0.0357282	-2.07752	0.0377537	0.441729
10312	TCIRG1	160.181	-0.108185	0.0520115	-2.08002	0.0375233	0.441729
10694	CCT8	2343.39	0.040082	0.0192594	2.08117	0.0374186	0.441729
10752	CHL1	10740.6	0.063559	0.0306076	2.07657	0.037841	0.441729
27236	ARFIP1	780.892	-0.0412202	0.0197866	-2.08324	0.0372295	0.441729
28989	NTMT1	215.093	0.0449524	0.0216481	2.07651	0.0378468	0.441729
54899	PXK	3972.76	-0.123415	0.0593915	-2.078	0.0377097	0.441729
55915	LANCL2	1854.02	0.0308603	0.0148554	2.07738	0.0377663	0.441729
57505	AARS2	705.787	-0.0374811	0.0180044	-2.08177	0.0373632	0.441729
64393	ZMAT3	5287.36	0.0435695	0.0209137	2.0833	0.0372243	0.441729
124460	SNX20	20.8144	-0.182117	0.0876377	-2.07807	0.0377031	0.441729
163087	ZNF383	464.955	-0.0353523	0.0169981	-2.07978	0.037546	0.441729
220108	FAM124A	840.64	-0.123541	0.0594291	-2.07879	0.0376367	0.441729
285267	ZNF619	229.384	-0.0816431	0.0392549	-2.07982	0.037542	0.441729
101928386	NA	44.5501	-0.0916271	0.0440648	-2.07937	0.0375832	0.441729
102465859	MIR7978	70.2565	0.127511	0.0612156	2.08298	0.0372532	0.441729
4929	NR4A2	226.831	-0.344691	0.166145	-2.07464	0.0380197	0.44277
25962	VIRMA	2383.95	0.028294	0.0136377	2.07468	0.0380162	0.44277
51645	PPIL1	802.209	0.0431634	0.0208112	2.07405	0.0380751	0.443135
9123	SLC16A3	119.027	-0.180405	0.0870095	-2.0734	0.0381354	0.443556
9077	DIRAS3	547.775	0.183071	0.0883145	2.07294	0.038178	0.44362
728047	GOLGA8Q	1073.53	-0.0845357	0.0407829	-2.07282	0.0381891	0.44362
728047	GOLGA8O	1073.53	-0.0845357	0.0407829	-2.07282	0.0381891	0.44362
57535	ELAPOR1	2849.2	0.0621632	0.0299954	2.07243	0.0382257	0.443744
7014	TERF2	1063.23	0.0320641	0.0154779	2.0716	0.0383024	0.444096
56006	SMG9	694.153	-0.041446	0.0200107	-2.07119	0.0383414	0.444268
1362	CPD	3805.32	-0.0533567	0.0257815	-2.06957	0.0384925	0.44484
59307	SIGIRR	163.939	-0.0929163	0.044896	-2.06959	0.038491	0.44484
64129	TINAGL1	228.439	-0.0945086	0.0456702	-2.06937	0.0385115	0.44484
144448	TSPAN19	28.5714	-0.128126	0.0619091	-2.06959	0.0384912	0.44484
834	CASP1	86.2156	-0.143247	0.0692968	-2.06714	0.0387206	0.445999
10213	PSMD14	1493.36	0.0332643	0.0160941	2.06686	0.0387477	0.445999
11072	DUSP14	617.212	0.0952636	0.0460724	2.06769	0.0386687	0.445999
27165	GLS2	1044.33	0.0565239	0.0273491	2.06675	0.0387573	0.445999
51338	MS4A4A	63.7293	-0.223386	0.108041	-2.06759	0.0386782	0.445999
55845	BRK1	1612.64	0.0344519	0.0166688	2.06685	0.0387485	0.445999
1003	CDH5	569.726	-0.116858	0.056629	-2.06358	0.0390579	0.446471
2346	FOLH1	1694.81	-0.167088	0.0809881	-2.06312	0.0391013	0.446471
3800	KIF5C	25887.7	0.0406378	0.0197204	2.0607	0.0393317	0.446471
3831	KLC1	7526.56	0.0331815	0.0160925	2.06192	0.0392156	0.446471
5168	ENPP2	7510.01	-0.160753	0.0779233	-2.06297	0.0391157	0.446471
6541	SLC7A1	1383.38	-0.0607008	0.0293837	-2.0658	0.0388475	0.446471
6860	SYT4	4346	0.0982582	0.0476597	2.06166	0.0392399	0.446471
7533	YWHAH	5589.81	0.0693754	0.0336102	2.06412	0.0390067	0.446471
10574	CCT7	3035.1	0.0329533	0.0159745	2.06288	0.0391244	0.446471
22913	RALY	985.878	-0.0637536	0.0308776	-2.06472	0.0389493	0.446471
51661	FKBP7	78.0368	-0.0661539	0.0320999	-2.06088	0.0393148	0.446471
54850	FBXL12	162.828	-0.0486127	0.0235371	-2.06537	0.0388884	0.446471
55022	PID1	798.138	0.0606292	0.0293765	2.06386	0.0390305	0.446471
116931	MED12L	2659.44	0.0347151	0.0168428	2.06112	0.0392914	0.446471
124790	HEXIM2	283.402	-0.0450275	0.0218399	-2.06171	0.0392353	0.446471
135932	TMEM139	92.7062	-0.156046	0.0755771	-2.06472	0.0389492	0.446471
147920	IGFL2	160.135	-0.0710264	0.0344162	-2.06375	0.0390418	0.446471
161394	SAMD15	270.812	0.0676541	0.0327473	2.06595	0.0388336	0.446471
728498	GOLGA8H	614.585	-0.076958	0.0373454	-2.06071	0.0393309	0.446471
100887750	MRPS31P5	469.425	-0.0648743	0.0314305	-2.06406	0.0390124	0.446471
1180	CLCN1	28.8571	-0.111639	0.0542289	-2.05867	0.0395261	0.446755
5708	PSMD2	4096.29	0.0345166	0.0167665	2.05866	0.0395266	0.446755
8550	MAPKAPK5	1443.87	0.0339553	0.0164885	2.05933	0.0394626	0.446755
51081	MRPS7	718.764	0.0363492	0.0176561	2.05874	0.0395193	0.446755
57569	ARHGAP20	2569.93	0.0744812	0.0361628	2.05961	0.0394363	0.446755
83878	USHBP1	76.3639	-0.117248	0.0569352	-2.05932	0.0394637	0.446755
10488	CREB3	1038.59	0.0359455	0.0174694	2.05762	0.0396262	0.447605
84698	CAPS2	588.246	-0.0482189	0.0234511	-2.05615	0.0397683	0.448475
728441	GGT2	52.0624	0.134238	0.0652888	2.05607	0.0397762	0.448475
2878	GPX3	919.998	0.112926	0.0549515	2.05501	0.0398777	0.44878
9110	MTMR4	3562.42	-0.0302029	0.0146978	-2.05493	0.039886	0.44878
55322	C5orf22	1097.2	0.0483617	0.0235335	2.05502	0.0398774	0.44878
90231	KIAA2013	607.395	-0.048489	0.023601	-2.05453	0.0399243	0.44878
142680	SLC34A3	58.004	-0.124462	0.0605793	-2.05452	0.0399251	0.44878
6102	RP2	200.807	-0.0746466	0.0363468	-2.05373	0.0400017	0.448864
23213	SULF1	299.566	-0.152351	0.0741842	-2.05369	0.0400057	0.448864
285175	UNC80	13798.8	0.0635122	0.0309219	2.05395	0.0399801	0.448864
647979	NORAD	33883	0.0400584	0.0195162	2.05257	0.0401139	0.449803
84787	KMT5C	132.557	-0.0765758	0.0373125	-2.05228	0.040142	0.449845
1140	CHRNB1	182.281	-0.0549244	0.026767	-2.05194	0.0401752	0.449943
280	AMY2B	2874.52	0.057188	0.0278794	2.05126	0.0402413	0.450408
6586	SLIT3	1669.47	0.0824375	0.0401936	2.05101	0.0402657	0.450408
2896	GRN	736.632	-0.0713371	0.0348502	-2.04696	0.0406617	0.451537
5754	PTK7	162.188	-0.0626469	0.0305768	-2.04884	0.0404782	0.451537
7360	UGP2	4232.03	0.0533315	0.0260541	2.04696	0.0406622	0.451537
7375	USP4	2139.75	0.0315281	0.0153926	2.04826	0.0405343	0.451537
10207	PATJ	2066.2	0.0400635	0.0195508	2.0492	0.040443	0.451537
23383	MAU2	1375.09	-0.0425787	0.020811	-2.04597	0.040759	0.451537
29098	RANGRF	38.3116	0.0923256	0.0451117	2.0466	0.0406974	0.451537
29121	CLEC2D	178.976	-0.0795869	0.0388727	-2.04737	0.0406215	0.451537
51071	DERA	298.975	-0.0755768	0.0369159	-2.04727	0.0406315	0.451537
51104	ABHD17B	1376.94	-0.082741	0.0404407	-2.04598	0.040758	0.451537
57085	AGTRAP	141.423	-0.113815	0.0555889	-2.04744	0.0406145	0.451537
64960	MRPS15	611.118	0.0319048	0.0155882	2.04673	0.0406842	0.451537
91156	IGFN1	86.6944	0.230386	0.112487	2.04812	0.0405479	0.451537
132946	ARL9	35.8229	0.0983485	0.048033	2.04752	0.0406073	0.451537
474344	GIMAP6	384.791	-0.0871093	0.0425565	-2.04691	0.0406671	0.451537
100874087	PCDH9-AS4	232.955	-0.105011	0.0513241	-2.04604	0.0407529	0.451537
10391	CORO2B	4828.24	0.0515379	0.0252008	2.04509	0.0408458	0.451683
124925	SEZ6	4475.03	0.083552	0.0408521	2.04523	0.0408319	0.451683
249	ALPL	193.904	-0.109967	0.0540135	-2.03592	0.0417585	0.452624
714	C1QC	428.282	-0.248201	0.121697	-2.03949	0.0414013	0.452624
1660	DHX9	5413.75	0.0312202	0.0153325	2.03621	0.0417295	0.452624
2567	GABRG3	377.376	0.0689121	0.0337543	2.04158	0.0411933	0.452624
2664	GDI1	9994.03	0.0322398	0.0157947	2.04118	0.0412328	0.452624
2705	GJB1	457.395	-0.169649	0.0832609	-2.03756	0.0415937	0.452624
2956	MSH6	1580.09	-0.0408066	0.0200423	-2.03603	0.0417477	0.452624
3310	HSPA6	504.295	-0.471724	0.231184	-2.04047	0.0413039	0.452624
4642	MYO1D	1386.03	-0.12273	0.0601497	-2.04041	0.0413097	0.452624
5019	OXCT1	3884.18	0.0500011	0.0245566	2.03616	0.0417346	0.452624
7412	VCAM1	269.484	-0.231437	0.113397	-2.04095	0.0412555	0.452624
8337	H2AC18	384.597	-0.131401	0.0644502	-2.03879	0.0414706	0.452624
9322	TRIP10	155.24	-0.130363	0.063818	-2.04273	0.0410796	0.452624
9783	RIMS3	5438.04	0.0785256	0.0385125	2.03896	0.0414536	0.452624
10229	COQ7	667.208	0.0328951	0.0161421	2.03785	0.041565	0.452624
10610	ST6GALNAC2	76.9455	-0.101072	0.0496025	-2.03764	0.0415863	0.452624
23335	WDR7	6207	0.0353887	0.0173392	2.04096	0.0412545	0.452624
51194	IPO11	984.291	0.0334327	0.0164221	2.03584	0.0417667	0.452624
55248	PACC1	711.48	-0.109789	0.0538777	-2.03774	0.0415755	0.452624
55605	KIF21A	6843.29	0.0379956	0.018647	2.03763	0.0415873	0.452624
56893	UBQLN4	2733.08	0.0501825	0.0245877	2.04096	0.0412553	0.452624
57468	SLC12A5	9475.13	0.0721976	0.0354352	2.03745	0.0416049	0.452624
57580	PREX1	5590.68	-0.0925572	0.0454121	-2.03816	0.0415337	0.452624
63920	ZBED8	415.219	-0.062882	0.0308278	-2.03978	0.041372	0.452624
79188	TMEM43	1412.16	-0.0328357	0.0161168	-2.03736	0.0416139	0.452624
83473	KATNAL2	776.946	0.0533678	0.0261491	2.04091	0.0412601	0.452624
84910	TMEM87B	925.436	-0.0411806	0.0201914	-2.03951	0.0413989	0.452624
126669	SHE	362.13	-0.0932518	0.0457964	-2.03622	0.0417279	0.452624
138046	RALYL	1554.42	0.060336	0.0296274	2.03649	0.0417009	0.452624
139818	DOCK11	3019.38	0.0819812	0.0401798	2.04036	0.0413146	0.452624
221078	NSUN6	777.892	-0.0376063	0.0184497	-2.03832	0.0415181	0.452624
259285	TAS2R39	40.557	-0.196589	0.0963567	-2.04022	0.0413286	0.452624
100129361	SMIM10L1	665.831	0.0732273	0.0358307	2.0437	0.0409832	0.452624
4708	NDUFB2	1098.97	0.0498297	0.0245156	2.03257	0.0420957	0.452719
4802	NFYC	777.93	0.0246868	0.0121485	2.03209	0.0421442	0.452719
6572	SLC18A3	46.8404	-0.181682	0.089333	-2.03376	0.0419756	0.452719
7633	ZNF79	470.803	0.0347347	0.017088	2.0327	0.0420829	0.452719
9470	EIF4E2	1454.81	0.030138	0.0148218	2.03335	0.042017	0.452719
10585	POMT1	1174.71	-0.0384862	0.0189314	-2.03294	0.042059	0.452719
23780	APOL2	633.456	-0.136398	0.0670995	-2.03277	0.0420755	0.452719
25932	CLIC4	5611.94	-0.117518	0.0577846	-2.03372	0.0419802	0.452719
55714	TENM3	3820.9	0.0681346	0.0335118	2.03315	0.0420372	0.452719
79411	GLB1L	139.28	-0.0465361	0.0228984	-2.03228	0.0421252	0.452719
84319	CMSS1	495.059	0.0482441	0.0237308	2.03298	0.042055	0.452719
114792	KLHL32	1850.45	-0.114307	0.056203	-2.03383	0.0419689	0.452719
158572	USP27X-DT	45.8394	0.0764146	0.0375625	2.03433	0.041918	0.452719
388962	BOLA3	270.373	0.0544016	0.026759	2.03302	0.0420504	0.452719
723790	H2AC19	384.775	-0.130839	0.0643691	-2.03264	0.0420893	0.452719
5216	PFN1	1127.66	-0.0568518	0.0279805	-2.03184	0.0421703	0.452735
2687	GGT5	221.48	-0.130252	0.0641331	-2.03097	0.042258	0.452884
9314	KLF4	218.182	-0.209501	0.103136	-2.03131	0.0422233	0.452884
57172	CAMK1G	1782.86	0.0947313	0.0466413	2.03106	0.0422489	0.452884
3959	LGALS3BP	1304.38	-0.0957255	0.0471538	-2.03007	0.0423497	0.453266
4324	MMP15	167.258	-0.0753006	0.0370923	-2.03009	0.0423478	0.453266
57475	PLEKHH1	8372.98	-0.137129	0.0675618	-2.02969	0.0423885	0.453266
375757	SWI5	239.963	-0.0460569	0.022692	-2.02965	0.0423921	0.453266
3035	HARS1	2445.65	0.0385869	0.0190297	2.02772	0.0425887	0.453446
5753	PTK6	64.9027	-0.125012	0.0616269	-2.02853	0.0425058	0.453446
5798	PTPRN	5498.08	0.0809266	0.0399165	2.0274	0.042622	0.453446
7417	VDAC2	2169.92	0.0306336	0.0151147	2.02675	0.0426879	0.453446
9953	HS3ST3B1	34.5613	-0.252909	0.12476	-2.02717	0.0426447	0.453446
10539	GLRX3	864.572	0.0313327	0.0154581	2.02694	0.0426682	0.453446
23150	FRMD4B	2396.63	-0.0917269	0.0452381	-2.02765	0.0425963	0.453446
54502	RBM47	67.3604	-0.199098	0.0981964	-2.02755	0.0426065	0.453446
55975	KLHL7	1519.11	0.0300184	0.0148064	2.0274	0.0426217	0.453446
64342	HS1BP3	506.669	-0.0476844	0.0235074	-2.02848	0.0425113	0.453446
79943	ZNF696	265.048	-0.0459934	0.0226846	-2.02751	0.04261	0.453446
219527	LRRC55	231.043	-0.156954	0.0774472	-2.02659	0.0427045	0.453446
254863	TMEM256	209.676	-0.054587	0.0269397	-2.02626	0.0427378	0.453537
231	AKR1B1	1688.62	0.0385354	0.019026	2.02541	0.0428254	0.453716
720	C4A	1267.6	-0.244232	0.121169	-2.01563	0.0438389	0.453716
928	CD9	2096.05	-0.120831	0.0597839	-2.02113	0.0432666	0.453716
1350	COX7C	3499.42	0.051014	0.0252696	2.01879	0.0435089	0.453716
3663	IRF5	102.234	-0.108689	0.0537166	-2.02338	0.0430338	0.453716
3916	LAMP1	2792.9	-0.0644224	0.0318652	-2.02172	0.0432057	0.453716
4538	MT-ND4	53138.1	0.124922	0.0618505	2.01974	0.0434101	0.453716
4796	TONSL	54.3927	-0.0942055	0.0466594	-2.019	0.0434868	0.453716
5327	PLAT	688.505	-0.0975106	0.0483537	-2.01661	0.0437359	0.453716
5790	PTPRCAP	37.444	-0.116752	0.0579196	-2.01576	0.0438254	0.453716
6282	S100A11	87.3907	-0.143524	0.0711378	-2.01754	0.0436388	0.453716
6487	ST3GAL3	696.258	0.0376368	0.0186596	2.01702	0.0436937	0.453716
6624	FSCN1	2079.07	-0.0592262	0.0293695	-2.01659	0.0437384	0.453716
6880	TAF9	726.206	0.0531804	0.0262812	2.02351	0.0430202	0.453716
7222	TRPC3	777.281	-0.135663	0.0670643	-2.02288	0.0430855	0.453716
8233	ZRSR2	391.029	0.0483174	0.0239226	2.01974	0.0434104	0.453716
8601	RGS20	885.9	0.066498	0.0329003	2.0212	0.0432593	0.453716
8840	CCN4	27.6645	-0.197031	0.0975819	-2.01913	0.0434735	0.453716
9520	NPEPPS	4975.24	0.0366105	0.0181431	2.01787	0.0436048	0.453716
10234	LRRC17	79.9662	-0.0914713	0.0453401	-2.01745	0.0436487	0.453716
10897	YIF1A	443.567	-0.036641	0.0181219	-2.02192	0.0431842	0.453716
23235	SIK2	3433.4	0.0331046	0.0163759	2.02154	0.0432234	0.453716
23423	TMED3	350.776	-0.0459005	0.0227542	-2.01723	0.043671	0.453716
23471	TRAM1	1648.93	-0.0569796	0.0282647	-2.01593	0.0438077	0.453716
25820	ARIH1	3099.92	0.026239	0.0129928	2.01951	0.043434	0.453716
26136	TES	64.8265	-0.118495	0.0587874	-2.01565	0.0438367	0.453716
27297	CRCP	1193.09	0.0330501	0.0163249	2.02452	0.0429162	0.453716
55030	FBXO34	2111.37	0.0585621	0.0289602	2.02216	0.0431597	0.453716
55191	NADSYN1	879.904	-0.0375689	0.0185658	-2.02355	0.0430166	0.453716
55798	METTL2B	740.366	-0.033786	0.0167392	-2.01837	0.0435525	0.453716
64773	PCED1A	550.028	-0.0459254	0.022688	-2.02422	0.0429478	0.453716
65008	MRPL1	478.176	0.0454461	0.022494	2.02037	0.0433449	0.453716
80762	NDFIP1	7174.21	0.0427868	0.0211948	2.01874	0.043514	0.453716
84282	RNF135	124.757	-0.0757032	0.0374703	-2.02035	0.0433467	0.453716
84289	ING5	1091.5	-0.0295184	0.0146191	-2.01916	0.0434708	0.453716
92291	CAPN13	94.9793	-0.161895	0.0799944	-2.02382	0.0429884	0.453716
92749	DRC1	58.371	-0.111699	0.0553929	-2.01649	0.0437483	0.453716
150677	OTOS	27.1425	-0.220812	0.109515	-2.01627	0.0437722	0.453716
282890	ZNF311	33.1255	-0.151701	0.0749351	-2.02443	0.0429259	0.453716
282996	RBM20	621.537	0.0932413	0.046209	2.01782	0.0436104	0.453716
375387	NRROS	31.6916	-0.137624	0.0679474	-2.02546	0.0428206	0.453716
100101938	ANKRD26P3	127.294	0.180436	0.0891197	2.02465	0.0429036	0.453716
4508	MT-ATP6	39527.6	0.127669	0.063359	2.01501	0.0439036	0.453742
5528	PPP2R5D	2751.91	0.0452727	0.022469	2.0149	0.0439156	0.453742
27151	CPAMD8	95.6334	-0.308427	0.153039	-2.01535	0.0438678	0.453742
401145	CCSER1	1564.93	0.0651691	0.0323474	2.01466	0.0439399	0.453742
8396	PIP4K2B	8531.15	0.0315882	0.0156912	2.01311	0.0441028	0.453962
9340	GLP2R	31.8737	0.294126	0.146122	2.01289	0.0441265	0.453962
10079	ATP9A	26070.3	0.0433588	0.0215273	2.01414	0.0439952	0.453962
51296	SLC15A3	97.8317	-0.112118	0.0556886	-2.01331	0.0440825	0.453962
56993	TOMM22	918.154	0.0381733	0.0189635	2.01299	0.0441154	0.453962
10981	RAB32	57.705	-0.10305	0.0512317	-2.01145	0.0442776	0.455187
57180	ACTR3B	2462.05	0.062284	0.0309741	2.01084	0.0443421	0.455595
673	BRAF	5664.72	0.0378974	0.0188601	2.0094	0.044495	0.456344
1352	COX10	321.403	0.0326584	0.0162515	2.00956	0.0444776	0.456344
1890	TYMP	95.7746	-0.192302	0.0957415	-2.00855	0.0445847	0.456344
2596	GAP43	2939.74	0.110006	0.0547755	2.00831	0.0446107	0.456344
3293	HSD17B3	149.68	-0.177221	0.0883468	-2.00597	0.0448591	0.456344
3551	IKBKB	1028.31	-0.0349942	0.0174346	-2.00717	0.0447314	0.456344
6422	SFRP1	1065.24	-0.108692	0.0542037	-2.00525	0.0449366	0.456344
8175	SF3A2	258.358	-0.0784731	0.0391426	-2.0048	0.0449846	0.456344
8428	STK24	2045.98	0.032009	0.0159576	2.00589	0.0448685	0.456344
8797	TNFRSF10A	41.7632	-0.167404	0.0834711	-2.00553	0.0449062	0.456344
9296	ATP6V1F	1210.62	0.0405576	0.0201811	2.00968	0.0444652	0.456344
10226	PLIN3	311.167	-0.146297	0.0729758	-2.00473	0.0449915	0.456344
10687	PNMA2	12482.5	0.0636251	0.0317197	2.00586	0.0448717	0.456344
25942	SIN3A	1769.77	0.0327182	0.0163147	2.00544	0.0449156	0.456344
26030	PLEKHG3	2930.49	-0.123366	0.0614669	-2.00703	0.0447464	0.456344
53827	FXYD5	126.954	-0.0904511	0.0451165	-2.00483	0.0449809	0.456344
54932	EXD3	197.059	-0.0876758	0.0437379	-2.00457	0.0450088	0.456344
55843	ARHGAP15	65.6161	-0.146893	0.0732179	-2.00624	0.0448308	0.456344
80830	APOL6	849.111	-0.136843	0.0681758	-2.00721	0.0447271	0.456344
84705	GTPBP3	133.88	-0.0815521	0.0406832	-2.00456	0.0450098	0.456344
113277	TMEM106A	134.163	-0.0939891	0.0468381	-2.00668	0.0447838	0.456344
170575	GIMAP1	64.8788	-0.101759	0.0507276	-2.00599	0.0448572	0.456344
373156	GSTK1	860.252	-0.0277234	0.0138014	-2.00873	0.0445653	0.456344
8803	SUCLA2	2060.52	0.0443207	0.022123	2.00337	0.0451371	0.457217
26280	IL1RAPL2	100.727	0.0973454	0.0485983	2.00306	0.0451704	0.457217
79709	COLGALT1	591.987	-0.051166	0.0255431	-2.00313	0.0451638	0.457217
2091	FBL	408.907	0.0499346	0.0249422	2.00201	0.0452836	0.457348
5480	PPIC	108.485	-0.0622119	0.0310706	-2.00228	0.0452549	0.457348
54765	TRIM44	5923.57	0.0372284	0.0185997	2.00156	0.0453324	0.457348
64326	COP1	1679.76	0.0277355	0.0138567	2.0016	0.0453282	0.457348
120227	CYP2R1	263.155	-0.049643	0.0247972	-2.00196	0.0452891	0.457348
2104	ESRRG	799.261	0.0739537	0.0369712	2.00031	0.0454672	0.457465
4217	MAP3K5	5317.72	0.0503882	0.0251813	2.00101	0.045391	0.457465
4686	NCBP1	2805.39	0.0282846	0.0141402	2.0003	0.0454683	0.457465
9371	KIF3B	5375.13	0.0411627	0.0205765	2.00047	0.0454498	0.457465
51162	EGFL7	487.174	-0.0974027	0.0486777	-2.00097	0.0453953	0.457465
8773	SNAP23	709.244	-0.0747651	0.0373871	-1.99976	0.0455265	0.457801
6793	STK10	483.582	-0.0562392	0.0281338	-1.99899	0.0456091	0.458132
55297	CCDC91	2340.45	0.0423334	0.0211755	1.99917	0.0455897	0.458132
3265	HRAS	1049.4	0.0483917	0.0242324	1.99698	0.0458272	0.45982
79145	CHCHD7	792.147	0.0462332	0.0231502	1.9971	0.0458145	0.45982
8330	H2AC15	22.2217	-0.14199	0.0711157	-1.9966	0.0458687	0.459986
55016	MARCHF1	1359.58	-0.0767247	0.0384321	-1.99637	0.0458939	0.459988
1069	CETN2	793.431	0.0393458	0.0197519	1.992	0.0463706	0.460241
1731	SEPTIN1	141.876	-0.0594066	0.0298363	-1.99108	0.0464719	0.460241
2232	FDXR	118.571	-0.0890552	0.0446905	-1.99271	0.0462933	0.460241
3840	KPNA4	3325.66	0.0214728	0.0107675	1.99422	0.0461279	0.460241
5130	PCYT1A	727.215	-0.0297756	0.0149325	-1.99402	0.04615	0.460241
6391	SDHC	1801.88	0.0383194	0.0192474	1.99088	0.046494	0.460241
7203	CCT3	3391.76	0.0342804	0.0172118	1.99168	0.0464059	0.460241
9353	SLIT2	2461.26	0.0598515	0.0300608	1.99101	0.0464793	0.460241
22864	R3HDM2	2698.21	0.0433385	0.0217646	1.99123	0.0464551	0.460241
23367	LARP1	5999.23	0.0308719	0.0154943	1.99247	0.0463194	0.460241
23531	MMD	4770.63	0.0692424	0.0347082	1.99499	0.0460444	0.460241
51650	MRPS33	554.6	0.0438634	0.0220276	1.99129	0.046449	0.460241
54952	TRNAU1AP	386.425	-0.0349259	0.0175229	-1.99315	0.0462446	0.460241
55764	IFT122	1824.97	0.0499386	0.0250569	1.99301	0.0462605	0.460241
56882	CDC42SE1	1401.59	-0.0696851	0.0350006	-1.99097	0.0464841	0.460241
57699	CPNE5	5093.35	0.0820928	0.0411499	1.99497	0.0460465	0.460241
64764	CREB3L2	873.545	-0.0680758	0.0341532	-1.99325	0.0462346	0.460241
83941	TM2D1	615.301	-0.0364568	0.0182962	-1.99259	0.0463067	0.460241
84900	RNFT2	1055.03	0.0477043	0.0239206	1.99428	0.0461216	0.460241
124491	TMEM170A	1089.07	-0.0540767	0.027127	-1.99346	0.0462106	0.460241
286827	TRIM59	809.93	-0.177849	0.0892972	-1.99165	0.0464091	0.460241
100506108	SIX3-AS1	138.068	0.0693198	0.0347388	1.99546	0.045993	0.460241
51122	COMMD2	744.062	-0.0432675	0.0217357	-1.99062	0.0465222	0.460272
6663	SOX10	1052.03	-0.124766	0.0626849	-1.99037	0.0465499	0.460299
41	ASIC1	1390.06	0.0699215	0.0351404	1.98977	0.0466161	0.460469
2954	GSTZ1	293.997	-0.0686828	0.0345417	-1.9884	0.0467673	0.460494
6397	SEC14L1	5775.85	0.0548122	0.0275661	1.98839	0.0467684	0.460494
57414	RHBDD2	3970.83	0.0550331	0.027664	1.98934	0.0466635	0.460494
64094	SMOC2	855.607	0.0982191	0.0493854	1.98883	0.0467203	0.460494
768206	PRCD	113.924	-0.133284	0.0670391	-1.98815	0.0467947	0.460494
100616229	MIR4473	21.7912	0.11379	0.0572296	1.9883	0.0467786	0.460494
292	SLC25A5	1865.14	0.0419339	0.0210965	1.98772	0.046843	0.460723
79447	PAGR1	753.678	-0.0378707	0.0190546	-1.98749	0.0468685	0.460728
81615	TMEM163	176.432	0.0732797	0.0368809	1.98693	0.0469303	0.461089
2057	EPOR	160.894	-0.0537865	0.0270742	-1.98664	0.0469628	0.461163
6581	SLC22A3	134.088	0.0902822	0.0454609	1.98593	0.0470411	0.461685
5154	PDGFA	609.871	-0.0854994	0.0430691	-1.98517	0.0471259	0.462271
9220	TIAF1	94.292	-0.0753206	0.0379585	-1.98429	0.0472238	0.462738
54853	WDR55	389.673	-0.0453116	0.0228341	-1.98439	0.0472128	0.462738
23508	TTC9	727.462	0.054784	0.0276138	1.98393	0.0472631	0.462877
84445	LZTS2	893.137	-0.0739695	0.0372909	-1.98358	0.0473024	0.463015
3688	ITGB1	3770.87	-0.0660994	0.0333381	-1.9827	0.0474009	0.463241
54439	RBM27	2241.51	0.0235926	0.0118969	1.98308	0.0473581	0.463241
54442	KCTD5	332.643	-0.0504117	0.0254256	-1.98272	0.0473992	0.463241
8445	DYRK2	746.151	-0.0413696	0.0208717	-1.98209	0.0474691	0.463432
55153	SDAD1	1646.09	0.0460163	0.0232188	1.98185	0.047496	0.463432
101928345	PABPC1L2B-AS1	114.242	0.099995	0.050454	1.98191	0.0474898	0.463432
767577	SNORD114-1	61.7093	0.091839	0.0463659	1.98075	0.0476198	0.464325
873	CBR1	1710.25	-0.0848778	0.0428625	-1.98023	0.0476772	0.464462
3978	LIG1	482.749	-0.0451748	0.0228323	-1.97854	0.0478674	0.464967
8477	GPR65	33.5463	-0.206065	0.104156	-1.97843	0.0478806	0.464967
55860	ACTR10	1685.33	0.0385786	0.0194922	1.97918	0.0477952	0.464967
57458	TMCC3	1232.3	-0.123844	0.0625854	-1.97879	0.0478393	0.464967
79026	AHNAK	16136.4	-0.0768438	0.0388279	-1.97909	0.0478063	0.464967
143903	LAYN	413.616	-0.11872	0.0599907	-1.97898	0.0478185	0.464967
2819	GPD1	167.897	-0.163821	0.0828234	-1.97795	0.0479342	0.464997
767585	SNORD114-9	26.3191	0.123025	0.0621931	1.97811	0.0479162	0.464997
6863	TAC1	4163.88	0.117323	0.0593295	1.97749	0.0479868	0.465017
79589	RNF128	277.109	0.0967772	0.0489389	1.97751	0.0479839	0.465017
5354	PLP1	104242	-0.154713	0.0782693	-1.97667	0.048079	0.465666
4122	MAN2A2	4883.24	-0.0599341	0.0303347	-1.97576	0.048182	0.465953
5178	PEG3	31267.4	0.0700953	0.0354781	1.97574	0.0481845	0.465953
6752	SSTR2	551.249	0.139001	0.0703432	1.97603	0.0481509	0.465953
1195	CLK1	4344.21	-0.0783369	0.0396622	-1.9751	0.0482568	0.46601
9915	ARNT2	16111	0.043534	0.0220428	1.97498	0.0482709	0.46601
54809	SAMD9	214.25	-0.0812247	0.0411179	-1.97541	0.0482219	0.46601
2123	EVI2A	2384.95	-0.15168	0.0768877	-1.97274	0.0485248	0.466207
4007	PRICKLE3	31.7979	-0.108305	0.0549001	-1.97276	0.0485234	0.466207
9767	JADE3	248.783	-0.0788508	0.0399482	-1.97383	0.0484015	0.466207
23587	ELP5	559.591	0.0340501	0.0172523	1.97366	0.0484203	0.466207
29015	SLC43A3	163.878	-0.0885668	0.0448726	-1.97374	0.0484116	0.466207
84516	DCTN5	5337.8	0.0312024	0.0158158	1.97287	0.0485105	0.466207
117584	RFFL	360.922	-0.100843	0.0511215	-1.97261	0.04854	0.466207
136051	ZNF786	399.669	0.0511781	0.0259377	1.97312	0.048482	0.466207
4360	MRC1	254.162	-0.148775	0.0754365	-1.97218	0.0485886	0.46643
10904	BLCAP	5440.6	0.0750034	0.0380525	1.97105	0.0487179	0.467428
6990	DYNLT3	1645.7	0.054412	0.027618	1.97016	0.0488197	0.467959
120114	FAT3	32571.6	0.0698666	0.035463	1.97012	0.0488241	0.467959
256714	MAP7D2	2988.32	0.0564772	0.0286775	1.96939	0.0489085	0.468524
4659	PPP1R12A	4540.13	0.0321161	0.0163123	1.96882	0.0489734	0.468902
5027	P2RX7	1244.79	-0.131567	0.0668467	-1.96819	0.0490462	0.469111
26153	KIF26A	49.9127	-0.13458	0.0683749	-1.96826	0.0490383	0.469111
3945	LDHB	11346.6	0.0411614	0.0209235	1.96724	0.049156	0.469673
7503	XIST	4805.85	0.582234	0.296027	1.96683	0.0492032	0.469881
3911	LAMA5	415.051	-0.115248	0.0586028	-1.96659	0.0492299	0.469892
238	ALK	398.662	0.0630541	0.032069	1.9662	0.0492755	0.470083
23520	ANP32C	46.7514	-0.0949969	0.0483553	-1.96456	0.0494652	0.470431
29095	ORMDL2	122.039	-0.0631155	0.032127	-1.96456	0.0494647	0.470431
55753	OGDHL	3731.3	0.0546648	0.0278131	1.96543	0.049364	0.470431
80817	CEP44	906.304	-0.0426719	0.0217157	-1.96503	0.0494111	0.470431
84292	WDR83	147.407	-0.046319	0.0235649	-1.96559	0.0493459	0.470431
84689	MS4A14	25.6398	-0.225264	0.114656	-1.9647	0.0494489	0.470431
51673	TPPP3	868.873	-0.150734	0.0767423	-1.96416	0.0495118	0.470631
56850	GRIPAP1	3290.73	0.0346205	0.0176293	1.9638	0.0495527	0.470776
22933	SIRT2	3251.25	-0.0854204	0.0435244	-1.96259	0.0496944	0.47115
53905	DUOX1	472.616	-0.0642479	0.0327285	-1.96306	0.0496396	0.47115
57214	CEMIP	1000.33	-0.0713056	0.03633	-1.96272	0.0496788	0.47115
221302	ZUP1	526.964	-0.029161	0.0148565	-1.96285	0.0496641	0.47115
259236	TMIE	43.043	-0.149875	0.0763909	-1.96195	0.0497678	0.47136
2065	ERBB3	3062.74	-0.136839	0.0697901	-1.96072	0.0499114	0.471731
2180	ACSL1	2428.13	-0.0814278	0.0415431	-1.96008	0.0499863	0.471731
2628	GATM	4117.05	-0.0832025	0.0424228	-1.96127	0.0498474	0.471731
23332	CLASP1	5906.73	0.026776	0.0136597	1.96021	0.0499707	0.471731
25782	RAB3GAP2	2784.81	0.027612	0.0140816	1.96086	0.0498959	0.471731
29906	ST8SIA5	236.989	0.0793631	0.0404725	1.96091	0.0498893	0.471731
60526	LDAH	681.362	0.0510421	0.02604	1.96014	0.0499793	0.471731
3689	ITGB2	460.317	-0.131463	0.0670863	-1.95962	0.0500406	0.472001
9666	DZIP3	4408.21	0.0383905	0.0196011	1.95859	0.0501606	0.472074
55756	INTS9	391.316	-0.0293091	0.0149626	-1.95883	0.0501329	0.472074
55974	SLC50A1	121.635	-0.0637542	0.0325458	-1.95891	0.0501239	0.472074
80146	UXS1	964.297	0.0313391	0.0160019	1.95846	0.0501765	0.472074
85390	SNORD14D	34.8799	-0.234327	0.119608	-1.95913	0.0500978	0.472074
6414	SELENOP	1581.89	-0.132647	0.0677607	-1.95758	0.0502789	0.472796
51093	RRNAD1	311.576	-0.048371	0.0247223	-1.95657	0.0503979	0.473432
779	CACNA1S	71.9312	0.136462	0.0698095	1.95477	0.0506097	0.474335
8566	PDXK	9303.65	0.0473346	0.0242143	1.95482	0.0506041	0.474335
26128	KIFBP	1713.15	0.0280989	0.0143753	1.95466	0.0506229	0.474335
158747	MOSPD2	1086.73	-0.101921	0.0521301	-1.95512	0.0505684	0.474335
339804	C2orf74	735.395	0.0617487	0.0315775	1.95546	0.0505287	0.474335
10087	CERT1	3463.5	0.0367108	0.0187854	1.95422	0.0506753	0.474585
414899	BLID	47.7673	-0.129286	0.0661755	-1.95368	0.0507396	0.474946
25825	BACE2	162.387	-0.128709	0.0658921	-1.95333	0.0507807	0.475089
2314	FLII	1430.7	-0.0430853	0.0220766	-1.95163	0.0509821	0.475528
3937	LCP2	145.694	-0.117431	0.0601719	-1.95159	0.0509865	0.475528
4519	MT-CYB	45203.6	0.122086	0.0625713	1.95115	0.051039	0.475528
5118	PCOLCE	41.1326	-0.114496	0.0586574	-1.95195	0.0509445	0.475528
8036	SHOC2	2521.57	0.0332584	0.0170322	1.95267	0.0508584	0.475528
8490	RGS5	7002.99	0.0762429	0.0390555	1.95217	0.0509183	0.475528
23670	CEMIP2	1247.16	-0.0811632	0.0416014	-1.95097	0.0510601	0.475528
85416	ZIC5	54.0653	-0.137682	0.0705489	-1.95158	0.0509877	0.475528
100506736	NA	23.4832	-0.170717	0.0874905	-1.95126	0.0510258	0.475528
100	ADA	159.505	-0.115365	0.0594238	-1.9414	0.0522104	0.475771
378	ARF4	1862.15	0.0319484	0.0164469	1.94252	0.0520746	0.475771
518	ATP5MC3	2155.13	0.0370648	0.0190635	1.94428	0.051862	0.475771
1601	DAB2	541.681	-0.0793326	0.0408014	-1.94436	0.0518523	0.475771
1759	DNM1	6737.7	0.0618517	0.0318563	1.94159	0.0521873	0.475771
2828	GPR4	42.8592	-0.211504	0.108769	-1.94452	0.0518325	0.475771
3185	HNRNPF	1429.5	-0.0636481	0.0327575	-1.94301	0.0520151	0.475771
4148	MATN3	61.1871	-0.143377	0.0737917	-1.943	0.0520163	0.475771
4509	MT-ATP8	3442.21	0.15813	0.0812082	1.94721	0.0515092	0.475771
5048	PAFAH1B1	13883.3	0.0343424	0.0176408	1.94676	0.051564	0.475771
5265	SERPINA1	94.6067	-0.251253	0.129437	-1.94113	0.0522425	0.475771
5510	PPP1R7	3089.18	0.0596034	0.0307053	1.94115	0.0522407	0.475771
5965	RECQL	488.463	-0.0466988	0.0240594	-1.94098	0.052261	0.475771
6014	RIT2	231.598	0.0979431	0.0502892	1.9476	0.0514633	0.475771
6773	STAT2	2636.03	-0.0446273	0.0229512	-1.94444	0.0518421	0.475771
7102	TSPAN7	13114.1	0.0532396	0.0273599	1.9459	0.0516666	0.475771
9111	NMI	75.6224	-0.0973648	0.0499912	-1.94764	0.0514582	0.475771
10165	SLC25A13	643.104	-0.0884844	0.0455902	-1.94086	0.0522749	0.475771
10824	DIAPH2-AS1	32.6327	0.104712	0.0536895	1.95033	0.0511372	0.475771
10948	STARD3	892.855	-0.0443078	0.022728	-1.94948	0.051238	0.475771
22875	ENPP4	2390.28	-0.0691526	0.0356231	-1.94123	0.0522303	0.475771
22924	MAPRE3	2336.25	0.0486791	0.0250053	1.94675	0.0515642	0.475771
23023	TMCC1	2823.16	0.0221549	0.0114053	1.94251	0.0520753	0.475771
23187	PHLDB1	5114.74	-0.108044	0.0554903	-1.94707	0.0515263	0.475771
26088	GGA1	933.763	-0.0362122	0.0186305	-1.94371	0.0519305	0.475771
55227	LRRC1	668.96	-0.0696333	0.0357912	-1.94554	0.0517099	0.475771
55236	UBA6	2520.55	-0.0353677	0.0181844	-1.94495	0.0517808	0.475771
55356	SLC22A15	1638.83	-0.0730747	0.0376231	-1.94228	0.0521028	0.475771
56920	SEMA3G	477.175	-0.119245	0.0612596	-1.94656	0.051588	0.475771
57018	CCNL1	2289.86	-0.0678927	0.0349788	-1.94097	0.052262	0.475771
64174	DPEP2	46.0398	-0.0979893	0.0503314	-1.94688	0.0515492	0.475771
66035	SLC2A11	749.395	0.0487363	0.0250666	1.94427	0.0518626	0.475771
79571	GCC1	616.209	-0.0329399	0.0169213	-1.94666	0.0515759	0.475771
79778	MICALL2	420.932	-0.0917338	0.0470469	-1.94984	0.0511957	0.475771
84515	MCM8	256.797	-0.063696	0.0327057	-1.94755	0.0514688	0.475771
84707	BEX2	2362.13	0.0558214	0.0286839	1.94609	0.0516442	0.475771
90411	MCFD2	3239.08	0.0376631	0.0193942	1.94197	0.0521404	0.475771
91298	C12orf29	1034.73	0.043178	0.0222385	1.94159	0.0521869	0.475771
91801	ALKBH8	657.724	0.0409924	0.0210829	1.94435	0.0518535	0.475771
135927	LLCFC1	22.0385	-0.174004	0.0896133	-1.94172	0.0521707	0.475771
286343	LURAP1L	99.2568	-0.181852	0.0934915	-1.94512	0.0517603	0.475771
375033	PEAR1	123.865	-0.0882421	0.0454586	-1.94115	0.0522398	0.475771
494513	PJVK	155.823	-0.0551563	0.0283134	-1.94806	0.0514079	0.475771
4957	ODF2	915.198	-0.0314807	0.0162231	-1.94049	0.0523207	0.475855
54566	EPB41L4B	1224.73	0.103589	0.0533876	1.94033	0.0523399	0.475855
389073	C2orf80	573.119	0.0862687	0.044465	1.94015	0.0523616	0.475855
4131	MAP1B	50827.4	0.0477433	0.0246378	1.93781	0.0526466	0.476144
4174	MCM5	258.211	-0.0892003	0.0459989	-1.93918	0.0524789	0.476144
7942	TFEB	416.063	-0.107344	0.0553581	-1.93909	0.0524904	0.476144
23168	RTF1	2477.42	0.0348064	0.0179557	1.93846	0.0525667	0.476144
55700	MAP7D1	3042.13	-0.0373163	0.0192519	-1.93831	0.0525848	0.476144
57863	CADM3	4145.28	0.0771516	0.0398133	1.93784	0.0526433	0.476144
65009	NDRG4	19037.1	0.0460131	0.0237316	1.9389	0.0525135	0.476144
85028	SNHG12	133.767	-0.0612322	0.0315993	-1.93777	0.0526513	0.476144
90957	DHX57	1288.9	0.0307469	0.0158672	1.93776	0.052652	0.476144
130617	ZFAND2B	466.565	-0.0353372	0.018234	-1.93798	0.0526256	0.476144
3299	HSF4	351.789	-0.0595512	0.0307505	-1.93659	0.0527954	0.476738
8125	ANP32A	2777.84	0.0328217	0.0169479	1.93663	0.0527909	0.476738
54879	ST7L	1232.36	0.0238072	0.0122924	1.93674	0.0527775	0.476738
100128108	NA	40.356	-0.114066	0.0589465	-1.93507	0.0529813	0.478182
3678	ITGA5	378.17	-0.130413	0.0674481	-1.93353	0.053171	0.478516
8446	DUSP11	452.646	-0.0309785	0.0160138	-1.93448	0.0530538	0.478516
9369	NRXN3	7505.56	0.0452307	0.0233892	1.93383	0.0531342	0.478516
51560	RAB6B	6525.6	0.0461488	0.02387	1.93334	0.0531948	0.478516
64849	SLC13A3	575.518	-0.0863495	0.0446613	-1.93343	0.053183	0.478516
100188893	TOMM6	792.489	0.0306852	0.0158654	1.9341	0.0531009	0.478516
115584	SLC5A11	580.367	-0.249336	0.12901	-1.93269	0.0532749	0.478953
8079	MLF2	3064.28	0.043062	0.0222887	1.93201	0.0533579	0.479257
59338	PLEKHA1	3439.87	-0.0377258	0.0195269	-1.93199	0.0533607	0.479257
84671	ZNF347	667.887	-0.0561904	0.0290894	-1.93165	0.0534032	0.479405
26119	LDLRAP1	481.932	-0.148133	0.0767083	-1.93111	0.053469	0.479762
2861	GPR37	3492.34	-0.148568	0.0769673	-1.93028	0.0535725	0.479992
92935	MARS2	340.023	-0.0405123	0.0209849	-1.93054	0.0535394	0.479992
286262	TPRN	545.277	-0.101031	0.0523402	-1.93027	0.0535729	0.479992
301	ANXA1	304.887	-0.164946	0.0854723	-1.92982	0.0536291	0.480029
79004	CUEDC2	953.514	0.026855	0.0139144	1.93002	0.0536045	0.480029
412	STS	1391.56	0.0493622	0.0255826	1.92952	0.0536659	0.480124
1123	CHN1	16291.8	0.0658051	0.0341158	1.92887	0.0537467	0.480505
5663	PSEN1	3373.08	-0.0723411	0.0375142	-1.92837	0.0538096	0.480505
60488	MRPS35	1127.05	0.0333802	0.0173117	1.92819	0.0538317	0.480505
100128927	ZBTB42	25.1994	-0.114373	0.059318	-1.92813	0.0538389	0.480505
100506677	AA06	54.7411	0.136519	0.0707867	1.9286	0.0537805	0.480505
52	ACP1	1600.63	0.0363433	0.0188633	1.92667	0.0540212	0.480814
143	PARP4	1021.09	-0.0700568	0.0363612	-1.92669	0.0540181	0.480814
9189	ZBED1	1821.97	-0.0382842	0.0198714	-1.92659	0.0540302	0.480814
22911	WDR47	5092.89	0.0459609	0.0238519	1.92693	0.0539886	0.480814
56951	C5orf15	682.741	-0.0486389	0.0252371	-1.92728	0.0539444	0.480814
81691	REXO5	150.324	0.0764826	0.0396981	1.92661	0.0540287	0.480814
3111	HLA-DOA	84.8099	-0.195061	0.101288	-1.9258	0.0541287	0.481212
9025	RNF8	877.059	0.027068	0.0140576	1.9255	0.054167	0.481212
9805	SCRN1	12580.5	0.0294116	0.0152756	1.9254	0.0541795	0.481212
79009	DDX50	1189.63	0.0287391	0.0149256	1.92549	0.0541684	0.481212
386618	KCTD4	787.967	0.161727	0.0840084	1.92513	0.0542137	0.481284
7343	UBTF	2586.2	0.0271479	0.0141129	1.92362	0.0544024	0.481334
11226	GALNT6	335.362	-0.201882	0.104941	-1.92376	0.054385	0.481334
11329	STK38	727.88	-0.0389347	0.0202349	-1.92414	0.0543375	0.481334
101928085	ERICH6-AS1	77.8684	0.0658815	0.0342271	1.92483	0.0542502	0.481334
102723728	NOMO2	2334.66	0.069865	0.0363105	1.9241	0.0543425	0.481334
7123	CLEC3B	202.575	-0.111666	0.0580759	-1.92276	0.0545097	0.482052
393	ARHGAP4	160.407	-0.100044	0.0521276	-1.91922	0.0549565	0.482523
415	ARSL	72.8316	0.07228	0.0376255	1.92104	0.0547268	0.482523
721	C4B	727.677	-0.219708	0.114713	-1.91528	0.0554569	0.482523
972	CD74	2106.24	-0.190417	0.0991741	-1.92003	0.0548537	0.482523
2209	FCGR1A	193.17	-0.173968	0.0908235	-1.91545	0.0554352	0.482523
2332	FMR1	2273.06	0.0330137	0.0172277	1.91631	0.0553253	0.482523
2905	GRIN2C	845.898	0.0729334	0.0381002	1.91425	0.0555878	0.482523
3664	IRF6	43.6104	-0.146732	0.0766596	-1.91407	0.0556112	0.482523
5862	RAB2A	4702.46	0.0324308	0.0168804	1.92121	0.0547049	0.482523
7048	TGFBR2	890.5	-0.0716238	0.0373005	-1.92018	0.0548346	0.482523
7108	TM7SF2	464.335	-0.0558241	0.0290892	-1.91906	0.0549761	0.482523
7675	ZNF121	592.124	-0.0297754	0.0155418	-1.91582	0.0553877	0.482523
9218	VAPA	5475.77	0.0302378	0.0157781	1.91644	0.0553086	0.482523
9564	BCAR1	880.624	-0.0695909	0.0362851	-1.91789	0.0551246	0.482523
10486	CAP2	3574.22	0.0735591	0.0384233	1.91444	0.055564	0.482523
10507	SEMA4D	3596.96	-0.123768	0.0645448	-1.91755	0.0551684	0.482523
11325	DDX42	4357.71	0.0278185	0.0145016	1.9183	0.055073	0.482523
22808	MRAS	4678.86	0.0526186	0.027446	1.91717	0.0552163	0.482523
23348	DOCK9	7035.71	-0.0576002	0.030079	-1.91496	0.0554972	0.482523
25874	MPC2	1567.56	0.0423702	0.0221273	1.91483	0.0555137	0.482523
29082	CHMP4A	919.142	0.0400474	0.0208494	1.9208	0.0547575	0.482523
29089	UBE2T	153.002	0.0699474	0.0365423	1.91415	0.055601	0.482523
29108	PYCARD	22.4878	-0.153176	0.0797763	-1.92007	0.0548486	0.482523
29929	ALG6	435.951	-0.0357662	0.0186742	-1.91527	0.055458	0.482523
29978	UBQLN2	2942.59	0.046564	0.0243157	1.91498	0.0554955	0.482523
50632	CALY	1547.55	0.0691831	0.0361336	1.91465	0.0555377	0.482523
51090	PLLP	1828.12	-0.131027	0.0682201	-1.92065	0.0547762	0.482523
51807	TUBA8	866.03	0.0708188	0.0368848	1.92	0.0548579	0.482523
55179	FAIM	277.015	-0.0495714	0.0258377	-1.91857	0.0550393	0.482523
55793	MINDY1	719.876	-0.0948022	0.0494954	-1.91538	0.0554446	0.482523
55859	BEX1	3781.55	0.0494663	0.0258	1.9173	0.0552	0.482523
57060	PCBP4	1507.84	-0.101986	0.0532467	-1.91535	0.0554481	0.482523
57704	GBA2	2450.81	0.0269012	0.0140121	1.91985	0.0548764	0.482523
60686	C14orf93	167.109	-0.0657977	0.0343041	-1.91807	0.0551022	0.482523
81533	ITFG1	5769.24	0.0644497	0.0335953	1.91841	0.0550588	0.482523
83932	SPRTN	463.113	-0.0387698	0.0202548	-1.91411	0.0556064	0.482523
85021	REPS1	2017	0.0298456	0.015579	1.91575	0.0553964	0.482523
641517	DEFB109B	102.172	-0.101057	0.0526149	-1.92069	0.0547707	0.482523
102723701	NA	21.2489	-0.103523	0.0539379	-1.9193	0.0549469	0.482523
2645	GCK	43.0997	-0.104488	0.0546311	-1.91262	0.0557971	0.482595
6667	SP1	1834.9	-0.0578385	0.0302383	-1.91276	0.0557793	0.482595
10365	KLF2	95.2145	-0.159442	0.0833662	-1.91255	0.0558061	0.482595
55794	DDX28	219.933	0.0560165	0.0292917	1.91237	0.0558293	0.482595
57171	DOLPP1	299.833	-0.0509891	0.026656	-1.91286	0.0557659	0.482595
256987	SERINC5	2785.25	-0.0748532	0.03912	-1.91342	0.0556937	0.482595
407975	MIR17HG	71.6893	-0.0944699	0.0493978	-1.91243	0.0558208	0.482595
100506413	DOCK4-AS1	284.177	-0.0664626	0.0347286	-1.91377	0.055649	0.482595
1027	CDKN1B	2031.25	-0.0597282	0.0312477	-1.91144	0.0559481	0.483378
157807	CLVS1	1288.95	0.0732493	0.0383253	1.91125	0.0559723	0.483378
81848	SPRY4	386.647	0.0853794	0.0446835	1.91076	0.0560353	0.483695
55670	PEX26	1545.56	0.0283693	0.0148511	1.91025	0.0561015	0.48404
56675	NRIP3	2768.21	0.0721011	0.03776	1.90946	0.0562031	0.484689
100130933	SMIM6	86.2534	-0.0690333	0.0361641	-1.90889	0.0562763	0.484866
84852	ATP1A1-AS1	137.062	-0.0701725	0.0367699	-1.90842	0.0563364	0.485157
329	BIRC2	1609.82	-0.0302425	0.0158525	-1.90775	0.0564234	0.485452
116496	NIBAN1	217.793	-0.166168	0.0870965	-1.90786	0.0564091	0.485452
54861	SNRK	1230.87	0.0366366	0.0192078	1.90739	0.0564706	0.485632
523	ATP6V1A	7031.25	0.0475071	0.0249383	1.90498	0.0567822	0.485688
1536	CYBB	750.214	-0.169316	0.088819	-1.9063	0.0566107	0.485688
3344	FOXN2	2021.26	-0.0917305	0.0481182	-1.90636	0.0566037	0.485688
5686	PSMA5	1429.9	0.0468778	0.0246086	1.90493	0.0567888	0.485688
6786	STIM1	2793.05	0.0481403	0.0252657	1.90536	0.0567332	0.485688
9159	PCSK7	1001.52	-0.0392784	0.0206129	-1.90553	0.056711	0.485688
23043	TNIK	9602.25	0.0400045	0.0210009	1.9049	0.0567937	0.485688
25927	CNRIP1	917.437	0.0474996	0.0249283	1.90545	0.0567213	0.485688
26173	INTS1	1756.58	-0.060484	0.0317468	-1.9052	0.0567539	0.485688
59286	UBL5	1549.97	0.0360626	0.0189162	1.90644	0.0565928	0.485688
64064	OXCT2	53.05	-0.100671	0.0528392	-1.90524	0.0567491	0.485688
441355	MIR2052HG	74.739	0.104291	0.0547134	1.90613	0.0566329	0.485688
578	BAK1	262.898	-0.0450092	0.0236508	-1.90307	0.0570317	0.485874
1600	DAB1	94.1937	0.0731512	0.0384418	1.9029	0.057053	0.485874
5137	PDE1C	4670.87	-0.0997825	0.0524277	-1.90324	0.0570091	0.485874
8633	UNC5C	2457.77	-0.0658671	0.0346082	-1.90322	0.0570117	0.485874
9790	BMS1	2250.26	0.0296698	0.0155848	1.90376	0.0569417	0.485874
57616	TSHZ3	248.974	-0.0457351	0.0240227	-1.90383	0.0569328	0.485874
84876	ORAI1	48.9767	-0.118032	0.0620076	-1.90351	0.0569735	0.485874
143279	HECTD2	1458.93	0.0491491	0.0258097	1.90429	0.0568722	0.485874
415056	CNTFR-AS1	40.2442	0.121348	0.0637161	1.90451	0.0568443	0.485874
1796	DOK1	93.9874	-0.0869677	0.0457153	-1.90238	0.057122	0.485948
5571	PRKAG1	970.986	0.0232113	0.0121996	1.90263	0.0570889	0.485948
84458	LCOR	2010.46	-0.0399904	0.0210229	-1.90223	0.0571409	0.485948
5787	PTPRB	2402.2	-0.0590125	0.0310295	-1.90182	0.0571947	0.485957
197131	UBR1	3362.4	0.0243833	0.0128206	1.90188	0.0571866	0.485957
3758	KCNJ1	212.562	0.120366	0.0633251	1.90076	0.0573338	0.486035
5000	ORC4	1685.73	0.0350084	0.01843	1.89953	0.0574943	0.486035
5321	PLA2G4A	124.699	-0.121287	0.0638275	-1.90023	0.0574023	0.486035
6084	RNY1	465.972	0.142539	0.0750352	1.89963	0.0574819	0.486035
6319	SCD	22924.2	-0.119616	0.0629468	-1.90028	0.057397	0.486035
8416	ANXA9	267.211	-0.0956794	0.0503357	-1.90082	0.057325	0.486035
55206	SBNO1	5081.34	0.02623	0.0138026	1.90037	0.0573845	0.486035
79875	THSD4	583.112	-0.0919887	0.0483925	-1.90089	0.0573166	0.486035
338699	ANKRD42	1220.74	0.047877	0.0251931	1.9004	0.0573805	0.486035
729967	MORN2	461.695	0.0476796	0.0250983	1.89972	0.0574703	0.486035
25805	BAMBI	207.75	-0.114427	0.0602481	-1.89926	0.0575301	0.486036
440515	ZNF506	1622.66	-0.0311664	0.0164109	-1.89913	0.0575472	0.486036
8540	AGPS	1917.94	-0.0365839	0.0192782	-1.89768	0.057738	0.486091
11174	ADAMTS6	116.578	-0.0614349	0.0323699	-1.8979	0.0577094	0.486091
22999	RIMS1	9768.04	0.0603326	0.0317929	1.89768	0.0577388	0.486091
55082	ARGLU1	3153.77	-0.0267214	0.0140814	-1.89764	0.0577429	0.486091
55486	PARL	731.211	0.0432898	0.0228045	1.8983	0.0576565	0.486091
94274	PPP1R14A	167.946	-0.156529	0.0824646	-1.89813	0.0576784	0.486091
126133	ALDH16A1	107.332	-0.103154	0.0543639	-1.89748	0.0577648	0.486091
3683	ITGAL	82.1766	-0.154323	0.0813541	-1.89694	0.0578365	0.486249
83872	HMCN1	189.813	-0.116786	0.061562	-1.89704	0.0578224	0.486249
6948	TCN2	397.033	-0.0760375	0.0400899	-1.89668	0.0578706	0.486314
1535	CYBA	156.783	-0.134567	0.0709671	-1.89619	0.0579355	0.486351
2770	GNAI1	1802.38	-0.1132	0.0597817	-1.89356	0.0582836	0.486351
5338	PLD2	614.28	-0.0568993	0.0300438	-1.89388	0.0582407	0.486351
5593	PRKG2	137.931	0.0706223	0.0373109	1.89281	0.0583834	0.486351
5824	PEX19	2298.12	0.0325033	0.0171456	1.89572	0.0579975	0.486351
5858	PZP	246.414	-0.0638668	0.0337365	-1.89311	0.0583433	0.486351
10891	PPARGC1A	1690.53	0.0556195	0.0293858	1.89273	0.0583932	0.486351
23339	VPS39	3165.45	0.0221219	0.011672	1.8953	0.0580523	0.486351
79968	WDR76	78.8493	-0.0710858	0.0375501	-1.89309	0.0583454	0.486351
84722	PSRC1	569.844	-0.133918	0.0707554	-1.89269	0.0583997	0.486351
85417	CCNB3	49.166	-0.116225	0.0613518	-1.8944	0.0581715	0.486351
165631	PARP15	22.4138	-0.140825	0.0743319	-1.89454	0.0581538	0.486351
204851	HIPK1	6010.01	0.0204437	0.0107836	1.89581	0.057985	0.486351
219972	MPEG1	205.808	-0.121177	0.0640239	-1.89268	0.0584008	0.486351
282809	POC1B	719.263	-0.0756424	0.0399417	-1.89382	0.0582489	0.486351
340745	LRIT2	99.7398	0.0969202	0.0511453	1.895	0.0580929	0.486351
729786	GOLGA8CP	60.3111	-0.224284	0.118336	-1.89532	0.0580505	0.486351
767569	SNORD113-9	40.4701	0.105783	0.0558912	1.89266	0.0584034	0.486351
101929191	LINCR-0001	208.533	0.0702121	0.037083	1.89338	0.0583076	0.486351
5063	PAK3	5849.16	0.06743	0.0356336	1.89232	0.0584488	0.486501
11281	POU6F2	71.3206	0.0809449	0.0427799	1.89213	0.0584742	0.486501
6502	SKP2	472.194	-0.0489813	0.0258955	-1.89149	0.0585583	0.486824
56101	PCDHGB5	380.487	0.0445353	0.0235465	1.89138	0.0585741	0.486824
1295	COL8A1	56.2192	-0.208915	0.110485	-1.89089	0.0586396	0.486969
2632	GBE1	462.62	-0.0531437	0.0281077	-1.89071	0.0586627	0.486969
64783	RBM15	1435.64	-0.0220839	0.0116826	-1.89031	0.058716	0.486973
100422871	MIR3117	71.7771	0.0723336	0.0382648	1.89034	0.0587122	0.486973
2475	MTOR	5416.75	0.0316378	0.0167427	1.88965	0.058805	0.48732
3797	KIF3C	6743.48	0.0502666	0.0266113	1.88892	0.0589023	0.48732
6236	RRAD	39.844	-0.2218	0.117454	-1.8884	0.0589721	0.48732
10283	CWC27	1283.42	0.0259299	0.0137313	1.88838	0.0589751	0.48732
23241	PACS2	4026.24	-0.0475149	0.0251638	-1.88822	0.0589961	0.48732
29925	GMPPB	198.142	-0.0395726	0.0209543	-1.88852	0.0589557	0.48732
51428	DDX41	1317.49	0.0373947	0.0197993	1.88868	0.0589341	0.48732
55571	CNOT11	478.608	-0.0327358	0.0173327	-1.88868	0.0589353	0.48732
101927152	SAMMSON	39.7853	-0.163039	0.0863312	-1.88853	0.058955	0.48732
7386	UQCRFS1	1557.77	0.0426665	0.0226022	1.88771	0.0590647	0.487668
2995	GYPC	106.72	-0.116321	0.0616578	-1.88656	0.0592199	0.487855
6741	SSB	1804.83	0.0286658	0.0151929	1.88679	0.0591885	0.487855
28959	TMEM176B	313.3	-0.139826	0.0741148	-1.88661	0.0592124	0.487855
57224	NHSL1	962.757	0.0686057	0.0363588	1.88691	0.0591728	0.487855
91683	SYT12	1079.2	0.0718365	0.0380641	1.88725	0.0591265	0.487855
2043	EPHA4	2851.39	0.0566843	0.0300698	1.88509	0.0594177	0.488533
2317	FLNB	5572.76	-0.0466251	0.0247296	-1.8854	0.0593764	0.488533
5037	PEBP1	16200.9	0.029012	0.0153918	1.8849	0.0594437	0.488533
9650	MTFR1	324.947	-0.0717715	0.0381012	-1.88371	0.0596048	0.488533
10969	EBNA1BP2	1127.89	0.037991	0.0201665	1.88387	0.059583	0.488533
27430	MAT2B	1535.9	0.0326439	0.0173295	1.88372	0.0596026	0.488533
30846	EHD2	170.651	-0.0870407	0.0461956	-1.88418	0.0595408	0.488533
55093	NTAQ1	252.528	-0.0509259	0.0270164	-1.885	0.0594295	0.488533
57689	LRRC4C	3022.14	0.0462307	0.0245439	1.88359	0.0596205	0.488533
158326	FREM1	233.076	-0.0959938	0.0509278	-1.8849	0.0594434	0.488533
100128531	KIAA1671-AS1	178.713	0.0669354	0.0355319	1.88381	0.0595903	0.488533
100132101	HERC2P7	97.3042	-0.096765	0.0513491	-1.88445	0.0595038	0.488533
7072	TIA1	3592.44	-0.0431982	0.0229526	-1.88206	0.0598274	0.488918
7373	COL14A1	142.586	-0.112025	0.0595557	-1.88101	0.0599712	0.488918
9173	IL1RL1	315.163	-0.473682	0.251806	-1.88114	0.0599531	0.488918
54718	BTN2A3P	27.6499	-0.112723	0.0598884	-1.88222	0.0598061	0.488918
55291	PPP6R3	3972.15	-0.0257104	0.0136537	-1.88303	0.0596959	0.488918
57567	ZNF319	196.009	-0.0531591	0.0282484	-1.88184	0.0598572	0.488918
79768	KATNBL1	978.01	-0.0333822	0.0177436	-1.88137	0.0599218	0.488918
79789	CLMN	3618.35	-0.123314	0.0655309	-1.88176	0.059868	0.488918
151174	LINC02610	51.5541	-0.124996	0.0664091	-1.88221	0.0598076	0.488918
153469	JAKMIP2-AS1	54.8566	-0.0662078	0.0351933	-1.88126	0.0599367	0.488918
284106	CISD3	261.119	0.0550102	0.0292488	1.88077	0.0600038	0.488918
360132	FKBP9P1	66.11	-0.097687	0.0519418	-1.8807	0.0600128	0.488918
101926903	LSAMP-AS1	135.464	0.0636634	0.0338228	1.88226	0.0598005	0.488918
1514	CTSL	1206.25	-0.0708286	0.0377004	-1.87873	0.060282	0.489811
3384	ICAM2	114.432	-0.0990815	0.0527119	-1.87968	0.0601519	0.489811
3563	IL3RA	621.19	-0.0587854	0.0312857	-1.87899	0.0602459	0.489811
8744	TNFSF9	33.3499	-0.143937	0.0765945	-1.87921	0.0602158	0.489811
11319	ECD	1331.54	0.0286777	0.0152644	1.87873	0.0602814	0.489811
55585	UBE2Q1	1409.25	0.0288431	0.0153483	1.87923	0.0602129	0.489811
66008	TRAK2	6815.54	0.0469852	0.0250276	1.87733	0.0604724	0.490708
4704	NDUFA9	1275.13	0.0297192	0.0158391	1.87632	0.0606113	0.491403
143458	LDLRAD3	426.426	-0.0855344	0.0455857	-1.87634	0.0606085	0.491403
114908	TMEM123	2522.14	-0.0805667	0.0429694	-1.87498	0.0607958	0.492633
629	CFB	235.865	-0.108667	0.0580618	-1.87158	0.0612646	0.492673
2121	EVC	371.638	0.0617259	0.0329716	1.87209	0.0611943	0.492673
3251	HPRT1	867.566	0.0566276	0.0303001	1.86889	0.0616379	0.492673
4363	ABCC1	614.703	0.0331089	0.0176754	1.87317	0.0610455	0.492673
4512	MT-CO1	555075	0.0817896	0.0436362	1.87435	0.0608817	0.492673
4666	NACA	5367.34	0.0328083	0.0175154	1.87311	0.0610526	0.492673
5971	RELB	77.5159	-0.147167	0.0787078	-1.86978	0.0615137	0.492673
6387	CXCL12	344.266	-0.126369	0.0674993	-1.87215	0.0611861	0.492673
9452	ITM2A	2009.01	-0.0936235	0.0500804	-1.86946	0.0615582	0.492673
9934	P2RY14	415.421	0.0579289	0.0309535	1.87148	0.0612788	0.492673
10577	NPC2	492.293	-0.0779314	0.0416847	-1.86954	0.0615472	0.492673
23041	MON2	4575.69	-0.0310564	0.01657	-1.87426	0.0608949	0.492673
23057	NMNAT2	6829.78	0.0611817	0.0327146	1.87017	0.0614606	0.492673
27434	POLM	257.543	-0.0649281	0.0347032	-1.87095	0.0613518	0.492673
55737	VPS35	4611.18	0.0343744	0.0183939	1.8688	0.061651	0.492673
64411	ARAP3	327.94	-0.0904851	0.048374	-1.87053	0.0614102	0.492673
84281	C2orf88	758.286	-0.0718545	0.0384443	-1.86905	0.0616153	0.492673
84933	C8orf76	60.8134	0.057529	0.0307155	1.87296	0.0610735	0.492673
115817	DHRS1	181.449	-0.0585664	0.0313343	-1.86908	0.0616116	0.492673
139596	UPRT	540.145	0.0270483	0.014448	1.87212	0.0611897	0.492673
161835	FSIP1	442.076	0.0684226	0.0365784	1.87057	0.0614042	0.492673
170692	ADAMTS18	253.706	-0.283238	0.151253	-1.87262	0.0611214	0.492673
170954	PPP1R18	89.5025	-0.135987	0.0725763	-1.87372	0.0609693	0.492673
285800	PRR18	520.336	-0.13639	0.0728906	-1.87116	0.0613226	0.492673
554279	LINC00862	31.8095	-0.134732	0.0718943	-1.87403	0.0609264	0.492673
677816	SNORA35	49.1533	0.107336	0.0573807	1.87059	0.0614025	0.492673
729852	UMAD1	486.404	0.0336377	0.0179737	1.8715	0.0612764	0.492673
767591	SNORD114-13	25.8656	0.0852409	0.0455015	1.87337	0.0610178	0.492673
100129518	SOD2-OT1	31.7387	-0.0961188	0.0513057	-1.87345	0.0610062	0.492673
100129917	NA	392.938	-0.0711027	0.0380234	-1.86997	0.061488	0.492673
84225	ZMYND15	34.1947	-0.136202	0.0729071	-1.86816	0.0617405	0.49296
166379	BBS12	364.198	0.0537895	0.0287925	1.86818	0.0617369	0.49296
1607	DGKB	24343.4	0.0819647	0.0438945	1.86731	0.0618584	0.492973
3903	LAIR1	131.309	-0.194154	0.10397	-1.8674	0.0618462	0.492973
4524	MTHFR	1225.71	-0.0345879	0.0185217	-1.86743	0.0618415	0.492973
54676	GTPBP2	679.616	-0.0359353	0.0192435	-1.8674	0.0618454	0.492973
91768	CABLES1	2762.72	0.082039	0.0439418	1.86699	0.0619028	0.492973
160335	TMTC2	2266.72	-0.101038	0.0541145	-1.86711	0.0618862	0.492973
80024	SLC8B1	380.953	-0.0610995	0.0327312	-1.8667	0.061943	0.49308
400	ARL1	2626.95	0.0339976	0.0182176	1.8662	0.0620139	0.493088
2562	GABRB3	6913.57	0.0656878	0.0352032	1.86596	0.0620466	0.493088
23092	ARHGAP26	5737.92	0.0526299	0.0282057	1.86593	0.0620511	0.493088
246213	SLC17A8	198.426	-0.167489	0.0897568	-1.86603	0.0620368	0.493088
23065	EMC1	3176.13	0.0231957	0.0124345	1.86543	0.0621207	0.493428
8425	LTBP4	345.765	-0.0918009	0.0492246	-1.86494	0.0621898	0.493646
81608	FIP1L1	2424.07	0.0239467	0.012841	1.86486	0.0622017	0.493646
1136	CHRNA3	153.631	-0.18748	0.100745	-1.86094	0.0627532	0.493794
1537	CYC1	1359.59	0.0324509	0.0174093	1.864	0.0623216	0.493794
2258	FGF13	2376.74	0.0670104	0.0359973	1.86154	0.0626676	0.493794
3920	LAMP2	10873.9	-0.1016	0.0546025	-1.86072	0.0627836	0.493794
4162	MCAM	2280.42	-0.100198	0.0537614	-1.86375	0.0623566	0.493794
4715	NDUFB9	1671.31	0.0387413	0.0207953	1.86298	0.0624645	0.493794
5616	PRKY	129.209	-0.184503	0.0990892	-1.86199	0.0626039	0.493794
6560	SLC12A4	597.788	-0.0652667	0.0350379	-1.86275	0.0624978	0.493794
7542	ZFPL1	292.901	-0.0569852	0.0305865	-1.86308	0.0624506	0.493794
9522	SCAMP1	6247.98	0.038469	0.020657	1.86228	0.0625642	0.493794
23312	DMXL2	9432.63	0.0519632	0.0279171	1.86134	0.0626964	0.493794
29070	CCDC113	869.601	0.035098	0.018861	1.86088	0.0627611	0.493794
50807	ASAP1	2273.74	0.0362101	0.0194363	1.86301	0.0624605	0.493794
54836	BSPRY	1079.65	0.080775	0.0434045	1.86098	0.0627467	0.493794
57035	RSRP1	2445.23	-0.0444344	0.0238464	-1.86336	0.0624119	0.493794
79669	C3orf52	58.9925	0.118219	0.0634096	1.86436	0.0622706	0.493794
147808	ZNF784	61.9691	-0.0741325	0.0397806	-1.86353	0.0623873	0.493794
152078	SLC66A1L	29.8871	0.138285	0.0743028	1.8611	0.0627302	0.493794
197135	PATL2	32.492	-0.139919	0.0751431	-1.86203	0.0625982	0.493794
254251	LCORL	782.031	-0.056797	0.030487	-1.86299	0.0624633	0.493794
285195	SLC9A9	828.138	-0.0834367	0.0448369	-1.86089	0.0627594	0.493794
324	APC	17776.9	0.0410806	0.0220888	1.85979	0.0629146	0.494078
780	DDR1	2940.93	-0.101077	0.0543857	-1.85851	0.0630961	0.494078
1763	DNA2	348.958	-0.0517143	0.0278034	-1.86	0.0628853	0.494078
1889	ECE1	1613.51	-0.0620506	0.0333698	-1.85949	0.0629583	0.494078
5153	PDE1B	15781.3	0.0862079	0.0463521	1.85985	0.0629068	0.494078
7336	UBE2V2	2447.22	0.0413537	0.0222448	1.85902	0.0630236	0.494078
11098	PRSS23	493.102	-0.0653382	0.0351558	-1.85853	0.0630938	0.494078
23204	ARL6IP1	7638.61	0.0355253	0.0191104	1.85896	0.0630334	0.494078
51308	REEP2	2085.17	0.0434172	0.0233648	1.85823	0.0631363	0.494078
400673	VMAC	127.852	-0.0517144	0.0278265	-1.85846	0.0631038	0.494078
100137047	JMJD7	141.334	-0.0436645	0.0234984	-1.85819	0.0631417	0.494078
47	ACLY	4185.23	-0.0542352	0.0292253	-1.85577	0.0634869	0.494287
730	C7	225.809	-0.135284	0.072947	-1.85455	0.0636606	0.494287
1808	DPYSL2	33789.3	-0.0542696	0.0292749	-1.85379	0.0637689	0.494287
2222	FDFT1	1750.47	-0.0488378	0.0262878	-1.85781	0.0631957	0.494287
5796	PTPRK	2524.73	-0.0886505	0.0477973	-1.85472	0.0636365	0.494287
9040	UBE2M	1222.05	0.0422032	0.0227289	1.85681	0.0633388	0.494287
9625	AATK	2793.63	-0.109165	0.0588363	-1.8554	0.0635389	0.494287
10125	RASGRP1	3632.11	0.0824332	0.0444688	1.85373	0.0637777	0.494287
24148	PRPF6	2558.01	0.030156	0.0162627	1.85431	0.063695	0.494287
25813	SAMM50	821.313	0.0312148	0.0168373	1.85391	0.0637527	0.494287
55472	RBM12B-AS1	109.82	-0.0574883	0.0309949	-1.85476	0.06363	0.494287
55771	PRR11	85.5574	-0.0945958	0.051009	-1.85449	0.063669	0.494287
64779	MTHFSD	364.086	-0.0322383	0.0173631	-1.85671	0.0633525	0.494287
84163	GTF2IRD2	799.981	-0.0712809	0.0384538	-1.85367	0.0637859	0.494287
89876	CFAP91	560.937	0.0534803	0.0288426	1.85421	0.0637092	0.494287
128866	CHMP4B	1518.25	0.0321835	0.0173496	1.855	0.063596	0.494287
144110	TMEM86A	255.311	-0.0396884	0.0213736	-1.85689	0.063327	0.494287
201627	DENND6A	1090.53	-0.0271	0.0146118	-1.85466	0.0636444	0.494287
221545	C6orf136	35.1493	0.0858495	0.0462885	1.85466	0.0636447	0.494287
345274	SLC10A6	71.6338	-0.0920871	0.0496207	-1.85582	0.0634793	0.494287
654434	SNHG20	157.272	-0.045805	0.0247097	-1.85373	0.0637783	0.494287
767583	SNORD114-7	50.5581	0.0778372	0.0419643	1.85484	0.0636184	0.494287
100132987	LINC00856	62.9659	0.107079	0.0576828	1.85635	0.0634043	0.494287
6494	SIPA1	251.648	-0.0808482	0.043626	-1.85321	0.0638521	0.494592
7337	UBE3A	6635.15	0.0307544	0.0165989	1.8528	0.0639109	0.494778
8916	NA	4076.43	0.0363044	0.0195969	1.85256	0.063946	0.494778
8916	HERC3	4076.43	0.0363044	0.0195969	1.85256	0.063946	0.494778
9555	MACROH2A1	2129.54	0.0199464	0.0107682	1.85234	0.063977	0.494778
22873	DZIP1	2658.96	0.0493616	0.0266516	1.85211	0.0640106	0.494778
23233	EXOC6B	7003.5	0.0288158	0.0155572	1.85225	0.0639899	0.494778
9320	TRIP12	10462.5	0.0205623	0.0111048	1.85165	0.0640758	0.495075
334	APLP2	10770.3	0.0216777	0.0117292	1.84818	0.0645762	0.495319
3055	HCK	135.864	-0.166151	0.0898846	-1.84849	0.0645308	0.495319
4718	NDUFC2	955.02	0.046159	0.0249843	1.84752	0.0646723	0.495319
5176	SERPINF1	146.994	-0.0860998	0.0465204	-1.8508	0.064199	0.495319
6167	RPL37	4902.78	0.0476479	0.0257468	1.85063	0.0642228	0.495319
10923	SUB1	5662.43	0.0471331	0.0254856	1.84941	0.0643993	0.495319
11332	ACOT7	1238.4	0.0502999	0.0272225	1.84773	0.0646413	0.495319
23607	CD2AP	925.437	-0.0256833	0.0138821	-1.8501	0.0642991	0.495319
51151	SLC45A2	45.678	-0.0909865	0.0492234	-1.84844	0.0645386	0.495319
54734	RAB39A	120.232	-0.0748808	0.0404865	-1.84952	0.0643822	0.495319
54797	MED18	156.855	-0.0449542	0.0243221	-1.84829	0.0645607	0.495319
55186	SLC25A36	2217.55	-0.0362796	0.0196095	-1.8501	0.0642986	0.495319
55726	INTS13	609.995	-0.0571578	0.0309047	-1.84949	0.0643877	0.495319
56884	FSTL5	1287.95	0.095515	0.0516046	1.8509	0.0641841	0.495319
80198	MUS81	536.739	-0.0328991	0.0177818	-1.85015	0.0642913	0.495319
116068	LYSMD3	757.204	-0.0315462	0.0170449	-1.85077	0.0642033	0.495319
125050	RN7SK	421928	-0.0431626	0.0233566	-1.84799	0.0646045	0.495319
131566	DCBLD2	758.64	-0.0347259	0.018781	-1.84899	0.0644591	0.495319
197335	WDR90	196.849	-0.0771186	0.0417101	-1.84892	0.0644695	0.495319
101927352	PLS3-AS1	26.8889	-0.121643	0.0658349	-1.84769	0.0646469	0.495319
101928790	PEX5L-AS2	95.3753	-0.143684	0.077759	-1.84781	0.0646302	0.495319
368	ABCC6	47.7204	-0.0833411	0.0451439	-1.84612	0.0648745	0.495514
2547	XRCC6	4287.68	0.0348599	0.0189177	1.84272	0.0653705	0.495514
5702	PSMC3	3432.66	0.0558292	0.0302757	1.84403	0.0651793	0.495514
7849	PAX8	63.7087	0.263264	0.142859	1.84283	0.0653543	0.495514
8334	H2AC6	629.318	-0.0692679	0.0375113	-1.84659	0.0648066	0.495514
9070	ASH2L	974.175	0.0309668	0.0167979	1.8435	0.0652564	0.495514
9662	CEP135	328.405	-0.0346321	0.0187814	-1.84396	0.065189	0.495514
10556	RPP30	757.573	0.0293794	0.0159318	1.84407	0.0651722	0.495514
11022	TDRKH	639.598	0.0415528	0.0225467	1.84296	0.0653343	0.495514
11171	STRAP	2231.14	0.0308235	0.0167259	1.84286	0.065349	0.495514
23271	CAMSAP2	9142.19	0.0302568	0.0164129	1.84348	0.0652594	0.495514
26022	TMEM98	812.241	-0.122837	0.0665859	-1.8448	0.0650673	0.495514
53371	NUP54	877.206	-0.0252496	0.0136707	-1.84698	0.0647497	0.495514
55223	TRIM62	311.959	-0.0617646	0.0334546	-1.84622	0.0648601	0.495514
55314	TMEM144	8875.27	-0.132813	0.0720305	-1.84384	0.0652062	0.495514
55889	GOLGA6B	41.1122	-0.118459	0.0642276	-1.84436	0.0651302	0.495514
79591	ARMH3	1611.76	0.0234576	0.0127014	1.84684	0.0647698	0.495514
80728	ARHGAP39	322.768	-0.0713781	0.0386748	-1.84559	0.0649511	0.495514
92822	ZNF276	676.876	-0.0468262	0.0254071	-1.84304	0.0653237	0.495514
139341	FUNDC1	508.851	0.0448573	0.0243293	1.84375	0.0652189	0.495514
200810	ALG1L	24.6612	0.117056	0.0634471	1.84493	0.0650473	0.495514
100128398	NA	256.637	-0.037915	0.0205508	-1.84494	0.0650462	0.495514
100847077	MIR5688	23.6246	-0.0998642	0.0541283	-1.84495	0.0650443	0.495514
7562	ZNF708	2390.32	-0.0655508	0.0355863	-1.84202	0.0654718	0.495804
79133	NDUFAF5	765.945	0.0374258	0.0203191	1.8419	0.0654897	0.495804
54622	ARL15	316.343	-0.0441944	0.0240015	-1.84131	0.0655754	0.49625
256949	KANK3	196.178	-0.0637178	0.0346114	-1.84095	0.0656288	0.496449
8826	IQGAP1	3568.15	-0.0792708	0.0430787	-1.84014	0.0657481	0.496621
56133	PCDHB2	159.559	-0.0525631	0.0285659	-1.84007	0.0657587	0.496621
80778	ZNF34	358.638	-0.039054	0.0212243	-1.84006	0.0657594	0.496621
100874326	DSCAM-IT1	66.1083	0.0794982	0.0432028	1.84012	0.0657511	0.496621
3665	IRF7	132.609	-0.0982364	0.0534004	-1.83962	0.0658241	0.496906
7109	TRAPPC10	3746.28	-0.0305924	0.0166341	-1.83914	0.065895	0.496955
50832	TAS2R4	114.697	0.0828234	0.0450366	1.83902	0.0659116	0.496955
83697	SLC4A9	87.823	-0.0831663	0.0452162	-1.8393	0.0658704	0.496955
79154	DHRS11	385.446	0.0590445	0.0321156	1.8385	0.0659893	0.497337
3690	ITGB3	112.411	-0.120587	0.0656133	-1.83784	0.0660857	0.497476
5362	PLXNA2	4252.96	0.0499535	0.0271808	1.83782	0.0660888	0.497476
57471	ERMN	12601.5	-0.138737	0.0755021	-1.83752	0.0661331	0.497607
624	BDKRB2	46.7939	-0.192398	0.10488	-1.83446	0.0665852	0.497988
1730	DIAPH2	2318.98	0.0596555	0.0324941	1.83589	0.066374	0.497988
3598	IL13RA2	129.88	0.104404	0.0568973	1.83496	0.0665124	0.497988
6625	SNRNP70	2751.78	-0.0375457	0.0204404	-1.83684	0.066234	0.497988
8611	PLPP1	576.465	-0.0532581	0.0289988	-1.83656	0.0662747	0.497988
9495	AKAP5	6374.59	0.0983003	0.0535765	1.83476	0.0665406	0.497988
9592	IER2	227.369	-0.134931	0.0735603	-1.8343	0.0666101	0.497988
9745	ZNF536	1971.77	-0.119098	0.0649312	-1.83422	0.0666212	0.497988
10794	ZNF460	4260.26	-0.0248462	0.0135301	-1.83636	0.0663044	0.497988
11155	LDB3	1109.14	-0.100579	0.0548089	-1.83508	0.0664938	0.497988
23229	ARHGEF9	10069.5	0.0560238	0.0305462	1.83407	0.0666436	0.497988
79780	CCDC82	1736.87	-0.0468254	0.0255112	-1.83548	0.0664342	0.497988
84166	NLRC5	323.001	-0.117487	0.0640482	-1.83435	0.0666021	0.497988
91584	PLXNA4	4453.05	0.0559536	0.0305078	1.83408	0.0666427	0.497988
148713	PTPRVP	36.6089	-0.154266	0.0840962	-1.8344	0.0665939	0.497988
255119	CFAP299	25.2142	-0.108953	0.0593728	-1.83506	0.0664968	0.497988
23376	UFL1	1814.17	-0.0357796	0.0195188	-1.83308	0.06679	0.49888
7094	TLN1	4623.2	-0.0495733	0.0270514	-1.83256	0.0668686	0.498906
94241	TP53INP1	618.091	-0.0728937	0.039777	-1.83256	0.0668682	0.498906
267002	PGBD2	123.318	-0.0608852	0.0332249	-1.83251	0.0668749	0.498906
1497	CTNS	434.955	-0.0598604	0.0326795	-1.83174	0.0669897	0.498949
22876	INPP5F	8156.14	0.0584906	0.0319369	1.83144	0.0670342	0.498949
51700	CYB5R2	411.16	-0.139652	0.0762546	-1.83138	0.0670432	0.498949
54922	RASIP1	90.4065	-0.0918988	0.0501638	-1.83198	0.0669549	0.498949
64061	TSPYL2	6947.69	0.0668673	0.0365103	1.83146	0.0670316	0.498949
257106	ARHGAP30	178.885	-0.0979146	0.0534512	-1.83185	0.0669738	0.498949
1820	ARID3A	47.0097	-0.0787799	0.0430282	-1.83089	0.0671173	0.499299
90293	KLHL13	2379.31	0.0771635	0.0421566	1.8304	0.0671898	0.499636
6558	SLC12A2	6498.22	-0.0946195	0.0517064	-1.82994	0.0672593	0.499853
55142	HAUS2	593.096	-0.0398163	0.0217594	-1.82984	0.0672733	0.499853
4123	MAN2C1	1902.37	-0.0408212	0.0223187	-1.82901	0.0673978	0.499947
5887	RAD23B	3218.3	0.0234663	0.0128315	1.8288	0.0674299	0.499947
8842	PROM1	212.588	-0.106407	0.0582244	-1.82753	0.0676195	0.499947
9716	AQR	2272.95	0.0249298	0.0136415	1.82751	0.0676239	0.499947
11145	PLAAT3	1600.55	-0.0989485	0.054147	-1.8274	0.0676389	0.499947
23633	KPNA6	3991.57	0.0215052	0.0117639	1.82807	0.0675388	0.499947
50636	ANO7	94.2056	-0.0667466	0.0365137	-1.82799	0.0675514	0.499947
54951	COMMD8	297.681	0.0489609	0.0267795	1.8283	0.0675052	0.499947
57130	ATP13A1	772.134	-0.0396356	0.0216734	-1.82877	0.0674341	0.499947
57140	RNPEPL1	354.118	-0.05356	0.0292821	-1.8291	0.0673846	0.499947
85461	TANC1	2339	-0.0558859	0.0305581	-1.82884	0.0674234	0.499947
201595	STT3B	3285.44	-0.0322584	0.0176484	-1.82784	0.0675738	0.499947
400713	ZNF880	952.136	0.0443773	0.0242681	1.82863	0.0674557	0.499947
9380	GRHPR	1462.27	-0.0401257	0.0219613	-1.82711	0.0676826	0.500069
6242	RTKN	1331.45	-0.10832	0.059292	-1.82689	0.0677168	0.500121
1361	CPB2	118.09	-0.118193	0.0648081	-1.82374	0.0681917	0.500355
2593	GAMT	441.422	-0.0503041	0.02757	-1.82459	0.0680623	0.500355
7050	TGIF1	186.801	-0.126229	0.069214	-1.82376	0.0681888	0.500355
7769	ZNF226	1351.75	-0.0312735	0.0171492	-1.82361	0.0682105	0.500355
8392	OR3A3	44.0451	0.110274	0.0604183	1.82518	0.0679741	0.500355
8507	ENC1	9582.08	0.0917387	0.0502673	1.82502	0.0679983	0.500355
9887	SMG7	2347.21	0.041568	0.022792	1.8238	0.068182	0.500355
51258	MRPL51	967.596	0.0346141	0.0189661	1.82505	0.0679934	0.500355
51649	MRPS23	889.872	0.0309242	0.0169388	1.82564	0.0679046	0.500355
63943	FKBPL	79.543	-0.0626927	0.0343646	-1.82434	0.0681009	0.500355
85007	PHYKPL	659.088	-0.0395285	0.0216684	-1.82425	0.0681146	0.500355
127845	GOLT1A	198.529	0.100048	0.0547941	1.8259	0.067866	0.500355
139322	APOOL	1037.08	0.0336813	0.0184541	1.82514	0.0679796	0.500355
140706	CCM2L	80.5368	-0.0624828	0.0342324	-1.82525	0.0679634	0.500355
145438	FRMD6-AS1	26.0477	-0.103799	0.0568299	-1.82649	0.0677761	0.500355
283692	CPEB1-AS1	76.6702	-0.0804271	0.0440507	-1.82578	0.0678828	0.500355
414224	AGAP12P	426.217	-0.0799708	0.0438259	-1.82474	0.0680402	0.500355
162282	ANKFN1	216.254	0.0940852	0.0516044	1.8232	0.0682733	0.500617
3304	HSPA1B	1969	-0.216203	0.118626	-1.82257	0.0683692	0.500721
55061	SUSD4	2476.22	0.0640341	0.0351308	1.82273	0.0683437	0.500721
641700	ECSCR	81.0342	-0.136359	0.0748036	-1.8229	0.0683188	0.500721
148418	SAMD13	70.396	-0.0660779	0.0362592	-1.82237	0.0683982	0.500735
57710	KIAA1614	157.103	-0.0699257	0.0383867	-1.82161	0.068514	0.501383
2530	FUT8	3311.24	-0.0538645	0.0295739	-1.82135	0.0685531	0.50147
653643	GOLGA6D	33.7405	-0.128641	0.0706475	-1.82089	0.0686231	0.501651
100874313	AGBL4-IT1	44.456	0.0830516	0.0456119	1.82083	0.0686323	0.501651
2895	GRID2	1707.75	0.0544599	0.0299205	1.82015	0.0687359	0.501716
3081	HGD	29.6543	0.201819	0.110924	1.81943	0.0688452	0.501716
6144	RPL21	3925.38	0.0531792	0.0292221	1.81983	0.0687849	0.501716
10884	MRPS30	1123.75	0.0369896	0.0203274	1.81969	0.0688062	0.501716
57684	ZBTB26	219.515	-0.045903	0.0252192	-1.82016	0.0687347	0.501716
94039	ZNF101	323.118	-0.0348253	0.0191417	-1.81934	0.0688592	0.501716
147807	ZNF524	92.6249	-0.0780205	0.0428795	-1.81953	0.0688304	0.501716
339500	ZNF678	912.663	-0.0520493	0.0285927	-1.82037	0.0687022	0.501716
1656	DDX6	11522.2	0.0275206	0.0151283	1.81915	0.0688888	0.501733
2295	FOXF2	65.7433	-0.0874205	0.048097	-1.81759	0.0691271	0.501925
6161	RPL32	5096.68	0.0478607	0.0263326	1.81755	0.0691333	0.501925
8462	KLF11	161.667	-0.0837477	0.0460717	-1.81777	0.0690994	0.501925
10785	WDR4	255.64	-0.0381263	0.0209716	-1.818	0.0690639	0.501925
55357	TBC1D2	530.759	-0.0973705	0.0535421	-1.81858	0.0689756	0.501925
84303	CHCHD6	418.813	0.0457611	0.0251707	1.81803	0.0690593	0.501925
159090	PABIR2	1043.62	0.0293415	0.016137	1.81828	0.0690212	0.501925
754	PTTG1IP	2435.36	-0.0805334	0.044314	-1.81734	0.0691656	0.501962
23552	CDK20	528.889	0.0504447	0.0277738	1.81627	0.0693289	0.502948
51808	PHAX	1858.76	0.0279423	0.0153897	1.81565	0.069424	0.50344
5800	PTPRO	2141.1	0.0855279	0.0471249	1.81492	0.0695365	0.50352
192668	CYS1	51.6427	-0.111598	0.0614911	-1.81487	0.0695443	0.50352
200312	RNF215	319.104	-0.0429249	0.0236465	-1.81528	0.0694816	0.50352
7076	TIMP1	298.178	-0.146327	0.0806378	-1.81462	0.0695823	0.503596
4072	EPCAM	366.723	0.0875868	0.0482787	1.81419	0.0696482	0.503599
341676	NEK5	113.114	-0.0654449	0.036076	-1.81408	0.0696647	0.503599
3606	IL18	57.5055	-0.132987	0.0733427	-1.81323	0.0697963	0.503776
3992	FADS1	2753.25	-0.0638632	0.0352281	-1.81285	0.0698553	0.503776
6897	TARS1	1517.16	-0.0378631	0.020894	-1.81215	0.0699628	0.503776
7259	TSPYL1	12655.6	0.0503664	0.0277853	1.8127	0.0698775	0.503776
11101	ATE1	3350.53	0.0353972	0.0195322	1.81224	0.0699484	0.503776
22818	COPZ1	853.81	0.0282319	0.015566	1.81369	0.0697257	0.503776
51000	SLC35B3	508.849	-0.0460313	0.0253953	-1.81259	0.0698952	0.503776
57484	RNF150	4861.3	0.074818	0.041272	1.8128	0.0698622	0.503776
79144	PPDPF	348.764	-0.0906386	0.0500107	-1.81238	0.0699271	0.503776
131096	KCNH8	1783.02	-0.129195	0.0712934	-1.81216	0.0699614	0.503776
57623	ZFAT	590.172	0.0331573	0.0183123	1.81066	0.0701935	0.504254
80055	PGAP1	4400.34	0.0648904	0.0358358	1.81077	0.0701769	0.504254
85360	SYDE1	104.411	-0.0683557	0.0377433	-1.81107	0.0701305	0.504254
374860	ANKRD30B	478.516	0.152812	0.0843927	1.81072	0.0701835	0.504254
641367	CCNYL6	31.975	-0.125641	0.0693839	-1.81081	0.0701705	0.504254
641367	BRI3BPP1	31.975	-0.125641	0.0693839	-1.81081	0.0701705	0.504254
101929505	LINC02150	31.3689	-0.150908	0.0833222	-1.81114	0.0701187	0.504254
8872	CDC123	1421.33	0.0367104	0.0202798	1.8102	0.0702651	0.504572
129049	SGSM1	1862.47	0.0645256	0.0356607	1.80943	0.0703845	0.50518
196410	METTL7B	22.8058	-0.171851	0.094982	-1.8093	0.0704047	0.50518
4218	RAB8A	651.024	-0.0326339	0.0180426	-1.80871	0.0704957	0.505375
55757	UGGT2	1484.54	-0.0363837	0.0201171	-1.80859	0.0705142	0.505375
57158	JPH2	26.349	-0.169267	0.0935856	-1.80869	0.0704998	0.505375
109	ADCY3	3229.43	0.0581076	0.0321818	1.8056	0.0709801	0.505659
1678	TIMM8A	177.88	0.0455359	0.0252298	1.80484	0.0710994	0.505659
1939	EIF2D	762.029	-0.0289089	0.0160134	-1.8053	0.0710276	0.505659
2668	GDNF	38.6366	-0.121584	0.0673233	-1.80598	0.0709216	0.505659
6782	HSPA13	3814.52	0.0429888	0.0238283	1.8041	0.0712149	0.505659
7122	CLDN5	425.155	-0.116775	0.0646705	-1.8057	0.0709657	0.505659
7175	TPR	7096.24	0.0192931	0.010693	1.80428	0.0711876	0.505659
8776	MTMR1	1463.11	0.0220836	0.0122419	1.80394	0.0712404	0.505659
10288	LILRB2	22.3172	-0.225516	0.124912	-1.8054	0.0710127	0.505659
10313	RTN3	15009.6	0.0368236	0.0203817	1.80669	0.07081	0.505659
51726	DNAJB11	713.757	-0.0464256	0.0257242	-1.80474	0.0711152	0.505659
56126	PCDHB10	346.581	0.0505616	0.028023	1.80429	0.0711853	0.505659
56833	SLAMF8	41.4987	-0.122849	0.067982	-1.80707	0.0707509	0.505659
57464	STRIP2	14863.1	0.0811123	0.0449121	1.80602	0.0709147	0.505659
60489	APOBEC3G	57.3366	-0.106664	0.0591167	-1.80429	0.0711853	0.505659
64135	IFIH1	300.798	-0.0754091	0.0417963	-1.80421	0.071199	0.505659
64839	FBXL17	3489.98	0.0365229	0.0202009	1.80798	0.0706089	0.505659
79719	AAGAB	1486.72	0.0305966	0.0169484	1.80528	0.071031	0.505659
83550	GPR101	522.807	0.178377	0.0986676	1.80786	0.0706278	0.505659
219293	ATAD3C	62.4517	-0.119001	0.0659307	-1.80494	0.0710839	0.505659
254887	ZDHHC23	1781.45	0.0861033	0.0476485	1.80705	0.0707543	0.505659
100500804	MIR3654	410.447	0.0550769	0.0304704	1.80755	0.0706759	0.505659
101928470	TMEM246-AS1	36.745	-0.131988	0.0730264	-1.80739	0.0707007	0.505659
27324	TOX3	46.6358	-0.11694	0.0648391	-1.80355	0.0713022	0.505902
23195	MDN1	10029.9	0.0214327	0.0118873	1.80299	0.0713894	0.506254
256435	ST6GALNAC3	622.458	-0.0746495	0.0414056	-1.80288	0.0714068	0.506254
1821	DRP2	2937.27	0.0668634	0.0370949	1.80249	0.0714678	0.506392
9709	HERPUD1	1550.37	-0.058008	0.0321836	-1.80241	0.0714813	0.506392
100775107	RBM5-AS1	536.329	-0.0377269	0.0209335	-1.80223	0.0715094	0.506397
23708	GSPT2	507.468	0.0404351	0.0224489	1.8012	0.0716708	0.506897
127703	C1orf216	1742.82	0.0469067	0.0260421	1.80118	0.071674	0.506897
256309	CCDC110	275.77	0.0818669	0.0454587	1.80091	0.0717174	0.506897
283663	LINC00926	47.1004	-0.0942719	0.0523469	-1.80091	0.0717177	0.506897
387032	ZKSCAN4	313.409	-0.0356211	0.0197752	-1.8013	0.0716553	0.506897
759	CA1	43.423	-0.194508	0.108177	-1.79805	0.0721691	0.506967
933	CD22	816.105	-0.143813	0.0801611	-1.79405	0.0728052	0.506967
1435	CSF1	371.503	-0.126523	0.0705741	-1.79277	0.0730093	0.506967
1824	DSC2	220.335	-0.0858136	0.0477118	-1.79858	0.0720846	0.506967
1949	EFNB3	1575.64	0.0760461	0.0424647	1.79081	0.0733244	0.506967
3092	HIP1	2307.7	-0.0930717	0.0518289	-1.79575	0.0725346	0.506967
3398	ID2	1082.72	-0.12034	0.066922	-1.79821	0.072144	0.506967
3759	KCNJ2	2179.75	-0.0580778	0.032319	-1.79702	0.0723331	0.506967
3784	KCNQ1	39.5243	-0.116711	0.0648726	-1.79908	0.072006	0.506967
4259	MGST3	1752.69	0.0394665	0.0220352	1.79107	0.0732822	0.506967
5889	RAD51C	356.095	-0.0342209	0.0190316	-1.79811	0.0721597	0.506967
6164	RPL34	2917.51	0.0436159	0.0243383	1.79206	0.0731226	0.506967
6942	TCF20	3940.52	0.034866	0.0193957	1.79761	0.0722389	0.506967
7520	XRCC5	7583.06	0.0226568	0.0126237	1.79479	0.0726878	0.506967
8450	CUL4B	3400.01	0.032757	0.0182628	1.79365	0.0728696	0.506967
8934	RAB29	676.152	-0.0686142	0.0381741	-1.7974	0.0722719	0.506967
9016	SLC25A14	662.223	0.0509932	0.0284187	1.79435	0.0727569	0.506967
9375	TM9SF2	4064.21	0.0278423	0.015489	1.79755	0.0722487	0.506967
9670	IPO13	3776.55	-0.0544834	0.0303221	-1.79682	0.0723639	0.506967
9710	GARRE1	901.714	-0.0558135	0.0310064	-1.80006	0.0718507	0.506967
9782	MATR3	18699.7	0.0285694	0.0159077	1.79595	0.0725022	0.506967
10018	BCL2L11	279.509	-0.0640418	0.0356424	-1.79679	0.0723694	0.506967
10278	EFS	643.814	-0.105309	0.058585	-1.79754	0.0722503	0.506967
10512	SEMA3C	563.791	-0.142759	0.0796335	-1.7927	0.0730209	0.506967
10682	EBP	283.058	0.0352161	0.01959	1.79766	0.072231	0.506967
11277	TREX1	133.105	-0.064136	0.035814	-1.79081	0.0733246	0.506967
23149	FCHO1	1019.39	-0.0670482	0.0373555	-1.79487	0.0726747	0.506967
23291	FBXW11	5432.11	0.0271437	0.0151275	1.79433	0.0727601	0.506967
29090	TIMM21	757.142	0.0335857	0.0187488	1.79135	0.0732364	0.506967
29842	TFCP2L1	187.968	0.201632	0.112375	1.79427	0.0727694	0.506967
54795	TRPM4	121.398	-0.095742	0.0532069	-1.79943	0.0719511	0.506967
54974	THG1L	90.9314	-0.060132	0.0335562	-1.79198	0.0731363	0.506967
55361	PI4K2A	1315.71	0.0346113	0.0192866	1.79458	0.072721	0.506967
55966	AJAP1	4678.77	0.0511659	0.0284819	1.79643	0.0724255	0.506967
56848	SPHK2	401.876	-0.0560051	0.0311252	-1.79935	0.0719634	0.506967
57758	SCUBE2	349.389	0.0685102	0.0380862	1.79882	0.0720473	0.506967
58191	CXCL16	175.614	-0.105571	0.0587982	-1.79548	0.0725769	0.506967
79864	JHY	434.715	0.0550742	0.0307394	1.79165	0.0731897	0.506967
92737	DNER	3544.29	-0.0815686	0.0452998	-1.80064	0.0717596	0.506967
146705	TEPSIN	201.371	-0.0474623	0.0264966	-1.79126	0.0732518	0.506967
153643	FAM81B	28.373	-0.153872	0.0858103	-1.79317	0.072946	0.506967
221491	SMIM29	351.729	-0.0759484	0.0423872	-1.79177	0.0731691	0.506967
252839	TMEM9	1283.14	0.0354242	0.0197437	1.7942	0.0727811	0.506967
283521	TMEM272	1721.68	0.088852	0.0495793	1.79212	0.0731142	0.506967
285527	FRYL	8731.9	-0.0787576	0.0438733	-1.79512	0.0726352	0.506967
388969	C2orf68	461.125	-0.0505208	0.0281932	-1.79195	0.0731413	0.506967
401093	MBNL1-AS1	188.161	0.0454649	0.0253481	1.79362	0.0728731	0.506967
440275	EIF2AK4	2555.23	0.0305506	0.0169894	1.79822	0.0721427	0.506967
550643	NBDY	347.025	0.0362515	0.0202341	1.79161	0.0731959	0.506967
643355	LINC01750	169.178	0.072411	0.040267	1.79827	0.0721343	0.506967
100287029	DDX11L10	64.5015	-0.0655772	0.0364824	-1.7975	0.0722558	0.506967
105377716	KCNIP1-AS1	41.7196	0.108416	0.0605215	1.79136	0.0732348	0.506967
467	ATF3	345.789	-0.20475	0.114348	-1.79058	0.0733612	0.507029
7150	TOP1	1840.76	0.0309295	0.0172774	1.79017	0.0734263	0.507164
197342	EME2	103.765	-0.0866543	0.0484072	-1.79011	0.0734358	0.507164
51148	CERCAM	11809.2	-0.146355	0.0817701	-1.78984	0.07348	0.507279
55086	RADX	748.143	0.108252	0.0604922	1.78952	0.0735314	0.507444
4337	MOCS1	565.655	-0.0391034	0.0218563	-1.78911	0.0735963	0.507538
51752	ERAP1	1446.67	-0.0365048	0.0204041	-1.78909	0.0736001	0.507538
10480	EIF3M	1832.51	0.0350357	0.019593	1.78817	0.0737478	0.507593
10771	ZMYND11	6509.93	0.0294126	0.0164431	1.78875	0.0736551	0.507593
23639	LRRC6	1605.64	0.0494864	0.0276731	1.78825	0.0737352	0.507593
57188	ADAMTSL3	364.163	-0.100621	0.0562726	-1.78811	0.0737588	0.507593
84868	HAVCR2	260.798	-0.127939	0.0715323	-1.78855	0.0736868	0.507593
85453	TSPYL5	2412.25	0.0422186	0.0236161	1.7877	0.0738238	0.507749
7433	VIPR1	534.965	0.104563	0.0584991	1.78743	0.0738674	0.507859
51497	NELFCD	909.139	-0.0263079	0.0147201	-1.7872	0.0739045	0.507925
220965	FAM13C	1298.82	-0.0821432	0.0459699	-1.78689	0.073955	0.508006
654433	PAX8-AS1	371.462	0.263373	0.1474	1.78679	0.0739715	0.508006
1717	DHCR7	669.945	-0.0592524	0.0331805	-1.78576	0.0741388	0.508145
25941	TPGS2	1629.65	0.0318643	0.0178372	1.78639	0.0740362	0.508145
57002	YAE1	337.146	0.0357699	0.020025	1.78626	0.0740572	0.508145
121551	BTBD11	271.118	0.131595	0.0736963	1.78564	0.0741574	0.508145
145407	ARMH4	1430.07	0.0449224	0.025155	1.78582	0.0741282	0.508145
947	CD34	494.154	-0.0890773	0.0499159	-1.78455	0.0743347	0.509171
3312	HSPA8	31344	0.0467573	0.0262069	1.78416	0.0743977	0.509412
310	ANXA7	2740.95	0.0303469	0.017019	1.78312	0.0745662	0.509951
745	MYRF	3498.96	-0.139456	0.0782371	-1.78248	0.0746702	0.509951
1937	EEF1G	8351.69	0.041484	0.0232685	1.78284	0.0746116	0.509951
2199	FBLN2	337.028	-0.0859992	0.0482387	-1.78279	0.0746213	0.509951
57509	MTUS1	5017.8	-0.066555	0.0373208	-1.78332	0.0745342	0.509951
80177	MYCT1	183.744	-0.0710692	0.039857	-1.7831	0.0745695	0.509951
90135	BTBD6	1205.98	0.0394989	0.0221578	1.78262	0.0746484	0.509951
2554	GABRA1	2851.96	0.111748	0.0627893	1.77974	0.075119	0.510195
3820	KLRB1	24.2459	-0.0996137	0.0559259	-1.78117	0.0748839	0.510195
4000	LMNA	793.369	-0.108564	0.0609954	-1.77987	0.0750977	0.510195
9898	UBAP2L	3084.92	0.0286667	0.0160929	1.78133	0.074859	0.510195
10409	BASP1	2051.53	0.065831	0.0369755	1.7804	0.0750112	0.510195
29890	RBM15B	1007.02	-0.0263986	0.0148326	-1.77977	0.0751132	0.510195
57763	ANKRA2	425.475	-0.040009	0.022452	-1.78198	0.0747528	0.510195
58528	RRAGD	3230.51	0.0403769	0.0226829	1.78006	0.0750659	0.510195
84938	ATG4C	1370.1	-0.0796631	0.0447289	-1.78102	0.074909	0.510195
164832	LONRF2	19630.4	0.0662137	0.0372003	1.77993	0.0750881	0.510195
285605	DTWD2	479.157	-0.0374067	0.0210183	-1.77972	0.0751216	0.510195
642924	LINC00535	64.163	0.0671216	0.037692	1.78079	0.0749465	0.510195
101927288	MANEA-DT	72.3476	-0.0553197	0.0310748	-1.78021	0.0750416	0.510195
6882	TAF11	751.238	-0.0264858	0.0148859	-1.77926	0.0751978	0.510525
1029	CDKN2A	39.0079	-0.116828	0.065682	-1.77869	0.0752909	0.510571
4828	NMB	55.091	-0.119213	0.0670316	-1.77846	0.0753285	0.510571
22883	CLSTN1	10712.9	0.0347729	0.0195513	1.77854	0.0753146	0.510571
84440	RAB11FIP4	9290.55	0.0364015	0.0204689	1.77838	0.0753421	0.510571
147339	C18orf25	1561.15	0.0262548	0.0147634	1.77837	0.0753433	0.510571
728	C5AR1	58.8336	-0.227183	0.12778	-1.77792	0.0754166	0.510717
10485	MIR9-1HG	5776.82	0.0858907	0.0483102	1.7779	0.0754203	0.510717
971	CD72	29.3243	-0.12267	0.0690107	-1.77755	0.0754775	0.510916
88	ACTN2	6828.93	0.0720373	0.0405582	1.77615	0.0757088	0.511166
5500	PPP1CB	10351.4	0.035505	0.0199835	1.77672	0.075615	0.511166
5522	PPP2R2C	9777.67	0.0483812	0.0272346	1.77646	0.0756568	0.511166
6152	RPL24	3745.48	0.0396539	0.0223252	1.77619	0.0757009	0.511166
7039	TGFA	800.141	-0.0784966	0.0441845	-1.77656	0.0756399	0.511166
9692	PRORP	890.643	-0.0250109	0.0140768	-1.77675	0.0756095	0.511166
23322	RPGRIP1L	1434.01	0.0492712	0.0277309	1.77676	0.0756073	0.511166
3669	ISG20	83.4843	-0.129216	0.0727705	-1.77567	0.0757881	0.511326
6247	RS1	123.658	0.078903	0.0444321	1.77581	0.0757637	0.511326
285533	RNF175	575.001	0.0586723	0.0330518	1.77516	0.0758713	0.511701
4261	CIITA	216.827	-0.109916	0.0619498	-1.77428	0.0760177	0.512215
10580	SORBS1	20272.2	0.0448957	0.0253049	1.77419	0.076031	0.512215
89927	BMERB1	2553.21	0.0385449	0.0217227	1.77441	0.0759953	0.512215
6616	SNAP25	28879.5	0.0586155	0.0330614	1.77293	0.076241	0.51251
7178	TPT1	17577.5	0.0438121	0.0247087	1.77314	0.076205	0.51251
11326	VSIG4	224.616	-0.243658	0.137405	-1.77329	0.0761815	0.51251
57510	XPO5	1642.85	0.0231428	0.0130536	1.77291	0.0762441	0.51251
79772	MCTP1	9959.82	0.0705671	0.0397967	1.77319	0.0761973	0.51251
84817	TXNDC17	249.554	0.0300073	0.0169247	1.77299	0.076231	0.51251
7341	SUMO1	1998.53	0.03125	0.0176326	1.77229	0.0763468	0.512654
101059918	GOLGA8R	782.666	-0.0707523	0.039918	-1.77244	0.0763218	0.512654
54457	TAF7L	81.567	0.0797637	0.0450156	1.77191	0.0764089	0.512884
8452	CUL3	2714.16	0.0214649	0.0121176	1.77138	0.0764982	0.513296
472	ATM	6953.86	-0.0415049	0.0234731	-1.76819	0.0770285	0.513868
1175	AP2S1	702.911	0.0436039	0.0246441	1.76934	0.0768368	0.513868
1856	DVL2	669.656	-0.0363661	0.0205682	-1.76807	0.0770489	0.513868
6522	SLC4A2	607.823	-0.0757496	0.0428287	-1.76867	0.0769495	0.513868
7621	ZNF70	230.292	-0.0675512	0.0381736	-1.76958	0.0767968	0.513868
8837	CFLAR	3261.18	-0.0345474	0.0195268	-1.76923	0.0768547	0.513868
10777	ARPP21	42879.6	0.0757853	0.0428056	1.77045	0.0766521	0.513868
28514	DLL1	269.614	-0.0878227	0.0496594	-1.7685	0.0769775	0.513868
29105	CFAP20	832.083	0.040173	0.0227041	1.76942	0.0768242	0.513868
51150	SDF4	1160.02	-0.0333503	0.0188606	-1.76825	0.0770196	0.513868
56147	PCDHA1	135.293	0.0835377	0.04721	1.76949	0.0768117	0.513868
60401	EDA2R	58.2672	-0.135623	0.076663	-1.76909	0.0768795	0.513868
84946	LTV1	527.633	0.037339	0.0211155	1.76832	0.0770076	0.513868
144608	C12orf60	151.234	-0.0442542	0.0250326	-1.76786	0.0770835	0.513868
163732	CITED4	48.1659	-0.095219	0.0538614	-1.76785	0.0770857	0.513868
375567	VWC2	73.9303	0.0904739	0.0511308	1.76946	0.0768174	0.513868
10576	CCT2	2291.62	0.0293619	0.0166193	1.76674	0.0772724	0.514334
51248	PDZD11	519.616	0.0342474	0.019386	1.7666	0.0772953	0.514334
55196	RESF1	1933.7	-0.0275813	0.0156107	-1.76682	0.0772587	0.514334
223082	ZNRF2	460.236	-0.0537872	0.030444	-1.76676	0.0772681	0.514334
399664	MEX3D	121.419	-0.0771922	0.0436941	-1.76665	0.0772867	0.514334
286101	ZNF252P	1047.56	0.0491837	0.0278439	1.76641	0.0773273	0.51436
11253	MAN1B1	1152.57	-0.0323451	0.0183182	-1.76574	0.07744	0.514552
105378828	CLCA4-AS1	43.1706	0.0691234	0.03914	1.76605	0.0773866	0.514552
4199	ME1	1534.89	0.046559	0.0263792	1.76499	0.0775659	0.515167
27345	KCNMB4	2530.06	-0.0714712	0.0404969	-1.76485	0.0775885	0.515167
1407	CRY1	653.598	-0.0558789	0.0316885	-1.76338	0.0778361	0.515173
3065	HDAC1	543.633	-0.0494827	0.0280444	-1.76444	0.0776583	0.515173
5436	POLR2G	594.505	-0.0394961	0.0223944	-1.76366	0.0777899	0.515173
8148	TAF15	1086.79	0.038746	0.0219678	1.76376	0.077772	0.515173
30819	KCNIP2	6214.05	0.0698826	0.0396306	1.76335	0.0778412	0.515173
94097	SFXN5	4028.2	0.0607557	0.0344445	1.76387	0.0777533	0.515173
339512	CCDC190	53.1591	-0.207137	0.117452	-1.76359	0.0778006	0.515173
100505648	RAD51-AS1	127.847	-0.0528624	0.0299624	-1.76429	0.0776825	0.515173
9325	TRIP4	409.098	0.0265911	0.0150848	1.76278	0.0779379	0.515628
2026	ENO2	11965.7	0.0496325	0.0281733	1.76169	0.0781225	0.515712
3428	IFI16	672.529	-0.11715	0.0665004	-1.76164	0.0781295	0.515712
3913	LAMB2	1791.29	-0.049361	0.0280184	-1.76173	0.0781144	0.515712
9175	MAP3K13	2107.38	0.0358977	0.0203805	1.76138	0.0781746	0.515712
54543	TOMM7	2584.53	0.0563623	0.0319846	1.76217	0.0780411	0.515712
83752	LONP2	5234.6	0.0197746	0.0112235	1.7619	0.0780865	0.515712
112495	GTF3C6	550.182	0.0372872	0.0211663	1.76163	0.0781317	0.515712
169834	ZNF883	910.823	0.0469136	0.0266331	1.76148	0.0781571	0.515712
5087	PBX1	5186.2	0.0347042	0.0197085	1.76087	0.0782602	0.51599
25763	H2AP	33.2065	0.0882827	0.0501433	1.76061	0.0783051	0.51599
340706	VWA2	147.069	-0.0722545	0.0410428	-1.76047	0.0783289	0.51599
102723566	NA	52.9943	-0.0845136	0.0480014	-1.76065	0.0782977	0.51599
55140	ELP3	1633.78	0.0321103	0.0182416	1.76028	0.0783609	0.516016
3956	LGALS1	710.638	-0.08306	0.0471968	-1.75986	0.0784308	0.516292
91807	MYLK3	23.0541	-0.171315	0.0973688	-1.75945	0.0785014	0.516572
5424	POLD1	114.292	-0.0769906	0.0437665	-1.75912	0.0785568	0.516751
84154	RPF2	636.656	0.0395873	0.0225146	1.75829	0.0786975	0.517492
27164	SALL3	217.198	0.0758245	0.0431374	1.75774	0.0787912	0.517924
713	C1QB	708.498	-0.219094	0.124723	-1.75665	0.0789779	0.51878
101927907	LRRTM4-AS1	154.901	0.0713861	0.0406341	1.7568	0.0789512	0.51878
70	ACTC1	81.8688	0.10339	0.0588645	1.75641	0.0790185	0.518862
6632	SNRPD1	727.98	0.0296303	0.0168784	1.75552	0.0791711	0.518987
22900	CARD8	617.919	-0.0675904	0.0385027	-1.75547	0.0791785	0.518987
64005	MYO1G	31.154	-0.212056	0.12079	-1.75558	0.0791608	0.518987
751071	CSKMT	62.1532	-0.0607507	0.0346032	-1.75564	0.0791507	0.518987
3476	IGBP1	854.403	0.0301284	0.0171718	1.75452	0.0793408	0.519018
5132	PDC	156.939	0.0657513	0.0374864	1.754	0.0794297	0.519018
5818	NECTIN1	750.087	-0.100021	0.0569981	-1.75481	0.079292	0.519018
9489	PGS1	670.601	-0.0305683	0.0174191	-1.75487	0.0792812	0.519018
9679	FAM53B	1990.09	-0.066667	0.0379895	-1.75488	0.0792801	0.519018
23742	NPAP1	558.897	0.0834707	0.0475958	1.75374	0.0794745	0.519018
27130	INVS	1038.72	-0.0272385	0.0155326	-1.75363	0.0794933	0.519018
29115	SAP30BP	1262.35	-0.0340781	0.0194295	-1.75394	0.0794411	0.519018
51490	SPOUT1	686.983	-0.0296342	0.0168986	-1.75364	0.0794917	0.519018
83698	CALN1	8648.91	0.0577671	0.0329267	1.75442	0.079359	0.519018
284996	RNF149	685.684	-0.047348	0.0269957	-1.75391	0.0794459	0.519018
7167	TPI1	7482.01	0.0415956	0.0237254	1.7532	0.0795668	0.51913
11001	SLC27A2	29.9777	0.219308	0.125086	1.75326	0.0795574	0.51913
127829	ARL8A	1540.79	-0.0381489	0.0217619	-1.75301	0.0796006	0.519166
3918	LAMC2	220.603	0.163781	0.0934967	1.75173	0.0798206	0.519681
56650	CLDND1	8220.99	-0.112895	0.0644465	-1.75176	0.079815	0.519681
57626	KLHL1	203.602	0.0961414	0.0548741	1.75203	0.079768	0.519681
79830	ZMYM1	461.852	-0.0401919	0.0229393	-1.7521	0.079757	0.519681
125488	TTC39C	699.773	0.0437231	0.0249591	1.75179	0.0798092	0.519681
55672	NBPF1	3480.84	0.0677155	0.0386608	1.75153	0.0798552	0.519722
6230	RPS25	4351.98	0.0427598	0.0244278	1.75046	0.0800393	0.520441
8745	ADAM23	5901.83	0.0584356	0.0333874	1.75023	0.0800787	0.520441
57403	RAB22A	4239.61	0.0288835	0.016502	1.7503	0.080066	0.520441
161176	SYNE3	487.356	-0.0918234	0.0524491	-1.75071	0.0799953	0.520441
22895	RPH3A	2216.36	0.125521	0.0717423	1.74961	0.0801856	0.520584
22990	PCNX1	8727.48	0.0239116	0.0136658	1.74974	0.0801635	0.520584
51385	ZNF589	624.23	-0.0360596	0.02061	-1.74961	0.0801851	0.520584
3430	IFI35	199.775	-0.0569746	0.0325688	-1.74936	0.0802284	0.520679
148254	ZNF555	834.067	-0.0301694	0.0172478	-1.74917	0.0802609	0.520706
85300	ATCAY	4440.8	0.0461749	0.0264009	1.74899	0.0802928	0.520729
6440	SFTPC	68.0949	-0.0902569	0.0516121	-1.74875	0.0803337	0.520811
1129	CHRM2	259.175	-0.112258	0.0642056	-1.74842	0.0803913	0.521002
10422	UBAC1	986.757	0.032846	0.0187963	1.74747	0.0805558	0.52115
26262	TSPAN17	416.492	-0.0398404	0.0227982	-1.74752	0.0805473	0.52115
339559	ZFP69	280.714	0.0378255	0.021643	1.7477	0.0805158	0.52115
4513	MT-CO2	96990.3	0.0871444	0.049875	1.74726	0.0805931	0.521159
126382	NR2C2AP	114.157	-0.0503075	0.0287943	-1.74714	0.0806138	0.521159
100129075	KTN1-AS1	42.6618	0.0660529	0.0378103	1.74696	0.0806449	0.521177
25829	TMEM184B	1582.48	-0.0400006	0.022902	-1.7466	0.080707	0.521396
6442	SGCA	54.2302	-0.123016	0.0704524	-1.74608	0.0807963	0.521789
408050	NOMO3	6079.21	0.0501603	0.0287322	1.74578	0.0808484	0.521943
5518	PPP2R1A	7567	0.0419047	0.0240078	1.74546	0.0809047	0.521996
25963	TMEM87A	1827.36	-0.0549186	0.031472	-1.745	0.0809848	0.522274
143684	FAM76B	648.099	-0.0405242	0.02323	-1.74448	0.0810761	0.522679
57657	HCN3	146.112	0.0676185	0.0387753	1.74385	0.0811845	0.523195
105	ADARB2	1085.32	-0.114812	0.0658545	-1.74343	0.0812591	0.523459
54497	HEATR5B	3485.11	0.0297246	0.0170508	1.74329	0.0812822	0.523459
1073	CFL2	2371.49	-0.0874552	0.0501787	-1.74287	0.0813557	0.523748
29102	DROSHA	2490.02	0.0353197	0.0202819	1.74144	0.0816071	0.524103
30010	NXPH1	474.455	0.073458	0.0421665	1.74209	0.0814921	0.524103
55421	NCBP3	1832.19	-0.0331563	0.0190326	-1.74209	0.0814936	0.524103
55661	DDX27	962.96	0.0275913	0.0158404	1.74183	0.0815385	0.524103
80853	KDM7A	1571.9	-0.0441723	0.0253691	-1.74119	0.0816509	0.524103
130814	SLC66A3	197.359	-0.0462693	0.0265631	-1.74186	0.0815324	0.524103
340146	SLC35D3	278.381	0.0884666	0.0508015	1.74142	0.0816104	0.524103
388272	C16orf87	303.766	0.0485182	0.0278665	1.74109	0.081667	0.524103
654463	FER1L6	36.9564	0.105937	0.0608391	1.74127	0.0816366	0.524103
831	CAST	2746.9	-0.0538082	0.030917	-1.74041	0.0817877	0.524393
57181	SLC39A10	4266.67	0.0424031	0.0243647	1.74035	0.0817976	0.524393
91942	NDUFAF2	377.624	0.0427921	0.0245837	1.74067	0.0817417	0.524393
55260	TMEM143	179.659	-0.0529352	0.0304291	-1.73963	0.0819245	0.524841
29992	PILRA	105.972	-0.0885729	0.0509303	-1.7391	0.0820169	0.525068
55344	PLCXD1	2055.96	-0.102198	0.0587611	-1.73922	0.0819968	0.525068
25780	RASGRP3	1303.03	-0.126795	0.0729178	-1.73888	0.0820556	0.525133
2359	FPR3	43.3775	-0.137853	0.0793851	-1.73651	0.0824729	0.526195
5591	PRKDC	11110	0.0202663	0.011668	1.73691	0.0824033	0.526195
7251	TSG101	874.816	0.0260449	0.0149963	1.73675	0.0824317	0.526195
23066	CAND2	766.947	-0.038401	0.0220989	-1.73769	0.082266	0.526195
25994	HIGD1A	3993.28	0.0390969	0.0225046	1.73729	0.0823363	0.526195
130535	KCTD18	461.936	-0.0397713	0.0228964	-1.73701	0.0823851	0.526195
256710	GLIPR1L1	78.8098	-0.080916	0.0465977	-1.73648	0.0824788	0.526195
388394	RPRML	110.918	0.106515	0.0613137	1.73721	0.0823504	0.526195
6787	NEK4	1534.77	0.0249592	0.014378	1.73593	0.0825759	0.526427
23450	SF3B3	4320.62	0.0308079	0.0177486	1.73579	0.0826009	0.526427
55374	TMCO6	195.219	-0.0428851	0.0247038	-1.73598	0.0825682	0.526427
770	CA11	5284.58	0.0521303	0.0300418	1.73526	0.0826947	0.52666
10090	UST	996.496	0.0520802	0.0300117	1.73533	0.0826827	0.52666
2264	FGFR4	21.3083	-0.131048	0.0755754	-1.73401	0.0829169	0.526887
3433	IFIT2	815.128	-0.0910633	0.0525185	-1.73393	0.0829306	0.526887
9205	ZMYM5	716.323	-0.0411058	0.0237049	-1.73406	0.0829068	0.526887
57659	ZBTB4	4240.18	0.0192294	0.011085	1.73473	0.0827895	0.526887
199974	CYP4Z1	132.649	0.0621309	0.0358247	1.7343	0.0828644	0.526887
440288	UBL7-AS1	43.7163	-0.0812921	0.046862	-1.73471	0.0827915	0.526887
653641	GOLGA6C	46.8077	-0.0953386	0.054975	-1.73422	0.0828794	0.526887
3029	HAGH	1458.67	0.0381948	0.0220323	1.73358	0.082993	0.527101
5627	PROS1	430.806	-0.0468169	0.0270128	-1.73314	0.0830707	0.527413
1729	DIAPH1	2320.21	0.0512375	0.029591	1.73152	0.0833591	0.527425
5111	PCNA	338.839	-0.0503032	0.029041	-1.73214	0.0832479	0.527425
9179	AP4M1	186.029	-0.044206	0.0255178	-1.73236	0.0832097	0.527425
9311	ASIC3	236.981	-0.0504928	0.0291408	-1.73272	0.0831453	0.527425
25938	HEATR5A	1905.93	-0.0543443	0.0313649	-1.73265	0.0831584	0.527425
83989	FAM172A	1980.19	-0.0224087	0.0129338	-1.73258	0.0831711	0.527425
133418	EMB	387.728	-0.0616979	0.0356321	-1.73153	0.0833576	0.527425
338433	SNORD115-1	92.0614	0.0805895	0.0465389	1.73166	0.0833345	0.527425
653653	NA	133.719	0.047663	0.0275196	1.73197	0.0832796	0.527425
2239	GPC4	195.045	-0.0766346	0.0442677	-1.73116	0.0834228	0.527466
27429	HTRA2	272.782	-0.0372792	0.0215336	-1.73121	0.0834139	0.527466
8508	NIPSNAP1	1718.53	0.0369362	0.0213428	1.73062	0.0835203	0.527901
1978	EIF4EBP1	41.9535	-0.112516	0.0650664	-1.72924	0.0837659	0.528004
5292	PIM1	197.489	-0.169599	0.0980346	-1.72999	0.0836317	0.528004
5788	PTPRC	466.317	-0.148006	0.0855671	-1.7297	0.0836834	0.528004
5970	RELA	531.17	-0.0599541	0.0346687	-1.72934	0.0837478	0.528004
6788	STK3	742.42	-0.0511453	0.0295709	-1.72958	0.0837048	0.528004
9651	PLCH2	609.85	-0.069894	0.0404162	-1.72936	0.0837454	0.528004
10669	CGREF1	1093.64	0.0583312	0.0337307	1.72932	0.0837516	0.528004
84875	PARP10	238.751	-0.0783043	0.0452712	-1.72967	0.083689	0.528004
126308	MOB3A	371.236	-0.0374676	0.0216706	-1.72896	0.0838164	0.528141
2551	GABPA	1672.38	-0.0365346	0.0211333	-1.72877	0.083851	0.528151
9728	SECISBP2L	10478.3	-0.0581006	0.0336295	-1.72767	0.0840475	0.528855
55735	DNAJC11	1105.74	0.0294643	0.0170558	1.72752	0.0840734	0.528855
291	SLC25A4	4597.3	0.0461384	0.0267137	1.72715	0.0841415	0.528997
1297	COL9A1	406.98	0.0873496	0.0505905	1.7266	0.0842396	0.528997
8661	EIF3A	6418.15	0.0227597	0.0131804	1.72678	0.0842071	0.528997
24146	CLDN15	111.936	-0.0814811	0.0471803	-1.72701	0.0841651	0.528997
221927	BRAT1	445.25	-0.0547759	0.0317236	-1.72666	0.0842291	0.528997
84874	ZNF514	1196.05	-0.0463043	0.0268264	-1.72607	0.0843341	0.52941
4756	NEO1	4259.19	-0.0546437	0.0316611	-1.72589	0.0843663	0.529423
56062	KLHL4	817.156	-0.0998172	0.0578401	-1.72574	0.0843936	0.529423
23645	PPP1R15A	922.735	-0.15555	0.0901493	-1.72548	0.0844416	0.529543
9367	RAB9A	503.628	-0.0450031	0.0260845	-1.72528	0.0844764	0.529581
65018	PINK1	2282.6	0.0371958	0.0215617	1.72509	0.0845111	0.529618
57045	TWSG1	787.761	-0.0485003	0.0281235	-1.72455	0.0846093	0.529693
83593	RASSF5	247.228	-0.0496965	0.0288165	-1.72458	0.0846028	0.529693
375612	LHFPL3	1516.46	0.0412985	0.0239532	1.72413	0.084684	0.52998
60559	SPCS3	3361.32	-0.0324975	0.0188579	-1.72328	0.0848385	0.530444
148932	MOB3C	394.878	-0.0680408	0.0394841	-1.72324	0.0848445	0.530444
642946	FLVCR1-DT	33.0771	-0.142241	0.0825424	-1.72325	0.0848438	0.530444
2934	GSN	6462.24	-0.0830237	0.048186	-1.72298	0.0848915	0.530557
29101	SSU72	1438.96	0.0312318	0.0181334	1.72233	0.0850091	0.531036
83439	TCF7L1	68.0726	0.0722077	0.0419266	1.72224	0.0850258	0.531036
1965	EIF2S1	1641.6	0.0281075	0.0163279	1.72144	0.0851709	0.531402
8775	NAPA	1899.3	0.0285331	0.016575	1.72146	0.085168	0.531402
29028	ATAD2	1065.23	0.0410676	0.0238612	1.7211	0.0852319	0.531422
253143	PRR14L	4170.07	0.026616	0.0154636	1.7212	0.0852139	0.531422
567	B2M	7042.96	-0.077538	0.045203	-1.71533	0.0862849	0.531633
998	CDC42	3521.94	-0.0353599	0.0205923	-1.71714	0.0859532	0.531633
1010	CDH12	663.809	0.121453	0.0707444	1.71679	0.0860184	0.531633
1310	COL19A1	491.209	0.0688717	0.0401089	1.71712	0.0859579	0.531633
1382	CRABP2	187.917	-0.0901753	0.0524934	-1.71784	0.0858258	0.531633
2571	GAD1	6074.62	0.0628459	0.0366169	1.71631	0.0861056	0.531633
2926	GRSF1	3145.65	0.0264908	0.0154258	1.7173	0.085924	0.531633
3290	HSD11B1	236.79	-0.141275	0.0821988	-1.7187	0.0856688	0.531633
3434	IFIT1	1211.69	0.0808146	0.0469781	1.72026	0.0853849	0.531633
3643	INSR	2812.13	-0.0409779	0.0238814	-1.71589	0.0861814	0.531633
3985	LIMK2	1166.97	-0.0785888	0.0458073	-1.71564	0.086228	0.531633
4649	MYO9A	10315.3	0.0330262	0.0192519	1.71548	0.0862573	0.531633
4692	NDN	1112.82	0.0621848	0.0362497	1.71546	0.0862613	0.531633
4724	NDUFS4	902.713	0.0324828	0.0189519	1.71396	0.0865357	0.531633
5066	PAM	9927.21	0.0639545	0.0372161	1.71847	0.0857118	0.531633
5179	PENK	14930	0.101141	0.0589867	1.71465	0.0864096	0.531633
5204	PFDN5	2882.69	0.0440904	0.0256675	1.71776	0.085841	0.531633
5618	PRLR	1287.23	0.196448	0.114457	1.71635	0.0860974	0.531633
5890	RAD51B	226.394	-0.0715928	0.0417683	-1.71405	0.0865199	0.531633
6792	CDKL5	4936.93	0.0578083	0.0336663	1.7171	0.0859618	0.531633
8871	SYNJ2	3492.64	-0.125333	0.0730535	-1.71563	0.0862302	0.531633
9477	MED20	246.886	-0.0408901	0.0238088	-1.71743	0.0859003	0.531633
11119	BTN3A1	470.647	-0.0743293	0.0432993	-1.71664	0.0860446	0.531633
51043	ZBTB7B	289.541	-0.0872785	0.0508455	-1.71654	0.0860626	0.531633
51163	DBR1	329.2	-0.030918	0.0179697	-1.72056	0.08533	0.531633
51454	GULP1	823.756	0.0854466	0.0497778	1.71656	0.0860592	0.531633
54463	RETREG1	1652.38	-0.0711215	0.0414767	-1.71473	0.0863945	0.531633
57167	SALL4	25.5997	-0.0830062	0.0483847	-1.71555	0.0862451	0.531633
84649	DGAT2	1012.8	0.0693144	0.0403301	1.71868	0.0856731	0.531633
121227	LRIG3	314.61	-0.0896587	0.0521266	-1.72002	0.0854293	0.531633
121275	OR10AD1	59.9248	0.0673512	0.0392876	1.71431	0.086471	0.531633
147700	KLC3	98.9119	0.0567643	0.0330977	1.71505	0.0863357	0.531633
257194	NEGR1	2959.15	0.0729219	0.0424446	1.71805	0.0857875	0.531633
283899	INO80E	428.324	-0.0399655	0.0232856	-1.71632	0.0861036	0.531633
339822	LINC01115	31.9312	-0.347895	0.202854	-1.715	0.0863449	0.531633
344595	DUBR	861.725	-0.0637893	0.037201	-1.71472	0.0863967	0.531633
387841	RPL13AP20	61.6327	0.0632754	0.0367857	1.72011	0.0854133	0.531633
440093	H3-5	56.5819	-0.088151	0.0514312	-1.71396	0.0865362	0.531633
497190	CLEC18B	199.407	0.0804107	0.0469108	1.71412	0.086507	0.531633
100129794	SLC25A21-AS1	44.9975	-0.111391	0.0649267	-1.71564	0.0862285	0.531633
100874086	PCDH9-AS3	256.152	-0.0836049	0.0487016	-1.71668	0.086038	0.531633
5819	NECTIN2	246.58	-0.0919671	0.0536891	-1.71296	0.0867206	0.532588
161253	REM2	131.917	0.119162	0.069578	1.71265	0.0867777	0.532761
63908	NAPB	8829.95	0.0653718	0.038177	1.71233	0.0868354	0.532938
443	ASPA	883.244	-0.141661	0.0828792	-1.70925	0.0874053	0.533115
593	BCKDHA	638.595	-0.0406196	0.0237856	-1.70774	0.0876841	0.533115
712	C1QA	393.783	-0.212161	0.124372	-1.70586	0.0880345	0.533115
3087	HHEX	53.3101	-0.102755	0.0601386	-1.70864	0.0875181	0.533115
3730	ANOS1	2318.76	-0.0573588	0.0336244	-1.70587	0.0880326	0.533115
4212	MEIS2	5853.79	0.054894	0.0321307	1.70846	0.0875508	0.533115
4597	MVD	431.597	-0.0505988	0.0296418	-1.70701	0.0878208	0.533115
4669	NAGLU	266.393	-0.0779943	0.0456951	-1.70684	0.0878519	0.533115
4674	NAP1L2	2098.13	0.0479666	0.0280232	1.71167	0.0869566	0.533115
4799	NFX1	2380.56	0.0250092	0.0146415	1.70811	0.0876156	0.533115
5880	RAC2	25.5003	-0.180868	0.105927	-1.70748	0.0877328	0.533115
5899	RALB	1084.11	0.0355125	0.0207911	1.70806	0.0876247	0.533115
6727	SRP14	2844.76	0.0402696	0.0236002	1.70632	0.0879477	0.533115
7006	TEC	30.6475	-0.106184	0.0621664	-1.70806	0.0876258	0.533115
7716	VEZF1	1691.83	-0.0736162	0.0431455	-1.70623	0.0879656	0.533115
9023	CH25H	87.2825	-0.220933	0.12906	-1.71187	0.0869211	0.533115
10658	CELF1	9155.25	0.0443121	0.0259838	1.70537	0.0881255	0.533115
23051	ZHX3	6071.12	0.0310554	0.0181514	1.7109	0.0870988	0.533115
51228	GLTP	1599.02	-0.0926708	0.0541768	-1.71053	0.0871686	0.533115
54386	TERF2IP	5288.72	0.0325717	0.0190658	1.70838	0.0875659	0.533115
54820	NDE1	470.963	-0.101158	0.0592677	-1.7068	0.0878593	0.533115
55147	RBM23	1709.03	0.0265219	0.0155485	1.70575	0.0880554	0.533115
56155	TEX14	65.7421	-0.0989644	0.0578705	-1.7101	0.087247	0.533115
57556	SEMA6A	1968.28	-0.0855143	0.0500059	-1.71008	0.0872505	0.533115
79056	PRRG4	63.5437	0.129424	0.0758953	1.7053	0.0881383	0.533115
79603	CERS4	1202.87	-0.0316379	0.0184858	-1.71147	0.0869937	0.533115
83451	ABHD11	180.213	-0.0393697	0.0230478	-1.70818	0.087603	0.533115
84844	PHF5A	305.807	-0.04068	0.0238534	-1.70541	0.0881171	0.533115
89766	UMODL1	41.3951	-0.146936	0.0860664	-1.70724	0.0877769	0.533115
112755	STX1B	4857.92	0.0606655	0.0354651	1.71057	0.0871609	0.533115
116159	CYYR1	188.647	-0.0725196	0.0425107	-1.70591	0.0880242	0.533115
116236	ABHD15	134.225	-0.0685613	0.040137	-1.70818	0.0876029	0.533115
222389	BEND7	298.065	0.0445327	0.026046	1.70977	0.0873086	0.533115
254559	MIR9-3HG	837.675	0.0440442	0.0257551	1.71012	0.087244	0.533115
442915	MIR370	20.912	0.105036	0.0615034	1.70781	0.0876711	0.533115
728239	MAGED4	1933.64	0.0565411	0.0330396	1.71131	0.0870232	0.533115
100009676	ZBTB11-AS1	82.6847	-0.0442254	0.0258564	-1.71043	0.0871873	0.533115
100505876	CEBPZOS	1012.06	0.0303556	0.0177966	1.7057	0.0880648	0.533115
100506571	LINC02809	89.5781	-0.0663135	0.0387959	-1.70929	0.0873965	0.533115
101927698	DSCAS	21.7684	-0.108038	0.0631712	-1.71024	0.0872214	0.533115
101929452	NA	117.169	0.100677	0.0588588	1.71048	0.087177	0.533115
80144	FRAS1	3216.2	0.0705603	0.0413834	1.70504	0.0881871	0.533235
25850	ZNF345	264.774	-0.0326548	0.0191557	-1.7047	0.0882499	0.53344
2335	FN1	7085.87	-0.0744065	0.043654	-1.70446	0.0882951	0.53346
123775	C16orf46	199.981	0.041161	0.0241502	1.70437	0.0883111	0.53346
79089	TMUB2	668.682	-0.0208949	0.0122632	-1.70388	0.0884041	0.533769
100509894	CPB2-AS1	392.009	-0.117737	0.0691031	-1.70379	0.0884203	0.533769
1457	CSNK2A1	2857.84	0.0164227	0.00964263	1.70313	0.0885429	0.534101
133121	ENPP6	407.417	-0.0838356	0.0492318	-1.70288	0.0885914	0.534101
440944	THUMPD3-AS1	457.182	-0.0307112	0.0180336	-1.703	0.0885679	0.534101
2139	EYA2	176.939	0.0810205	0.0475849	1.70265	0.0886332	0.534179
201294	UNC13D	146.237	-0.0940598	0.0552553	-1.70228	0.0887037	0.534428
5201	PFDN1	1068.79	0.024308	0.0142815	1.70206	0.0887438	0.534495
476	ATP1A1	14944.2	0.0629389	0.0370041	1.70086	0.0889691	0.535326
51056	LAP3	1608.92	-0.0620094	0.0364567	-1.70091	0.0889607	0.535326
91574	C12orf65	413.119	0.0224159	0.0131789	1.7009	0.0889626	0.535326
114814	GNRHR2	80.383	0.0546115	0.0321117	1.70067	0.0890043	0.535363
54058	C21orf58	138.065	-0.0453112	0.0266568	-1.6998	0.089169	0.536179
5816	PVALB	47.9136	0.298833	0.175821	1.69964	0.0891983	0.53618
146	ADRA1D	27.7941	0.0898286	0.0528608	1.69934	0.089255	0.536319
163786	SASS6	186.588	-0.0580481	0.0341618	-1.69921	0.0892796	0.536319
4437	MSH3	2059.64	0.0321135	0.0189041	1.69876	0.0893637	0.536649
4200	ME2	1695.81	0.0266834	0.0157102	1.69848	0.0894175	0.53679
203259	FAM219A	2363.83	0.0374998	0.0220804	1.69833	0.0894456	0.53679
57821	CCDC181	370.074	0.0434329	0.0255773	1.6981	0.0894885	0.536873
9935	MAFB	112.356	-0.157921	0.0930492	-1.69718	0.0896634	0.537397
84171	LOXL4	98.4403	-0.0661274	0.0389587	-1.69737	0.0896265	0.537397
256472	TMEM151A	881.311	-0.049467	0.0291458	-1.69723	0.0896537	0.537397
201853	LINC00504	70.0683	0.0731761	0.0431354	1.69643	0.089805	0.53807
100874012	NAV2-AS5	274.538	0.0660579	0.0389515	1.6959	0.0899042	0.538489
10765	KDM5B	2745.37	0.0315221	0.0185923	1.69544	0.0899911	0.538835
1780	DYNC1I1	4326.31	0.0492336	0.0290503	1.69477	0.0901188	0.53892
10783	NEK6	1581.42	0.0487599	0.0287659	1.69506	0.0900638	0.53892
51678	MPP6	6313.52	0.0428708	0.0252962	1.69475	0.0901224	0.53892
693215	MIR630	42.3512	0.0734546	0.0433399	1.69485	0.0901044	0.53892
144811	LACC1	1143.08	-0.095904	0.0565995	-1.69443	0.0901829	0.539107
320	APBA1	4832.38	0.0430611	0.0254212	1.69391	0.0902833	0.539184
2771	GNAI2	2424.26	-0.0642204	0.0379115	-1.69396	0.0902734	0.539184
10627	MYL12A	572.277	-0.0656785	0.0387735	-1.6939	0.0902838	0.539184
10446	LRRN2	1064.1	0.0590114	0.034847	1.69344	0.0903713	0.539532
23019	CNOT1	5165.38	0.020673	0.0122116	1.6929	0.0904754	0.539803
137492	VPS37A	1497.81	-0.0235648	0.0139194	-1.69295	0.0904641	0.539803
123	PLIN2	547.309	0.186119	0.109985	1.69222	0.0906031	0.540255
51451	LCMT1	832.602	0.0323738	0.0191313	1.69219	0.0906097	0.540255
2786	GNG4	1885.95	0.110901	0.0655645	1.69148	0.0907443	0.540255
3676	ITGA4	64.4181	-0.110447	0.065285	-1.69177	0.09069	0.540255
23301	EHBP1	2815.82	0.0350807	0.0207396	1.69149	0.0907441	0.540255
54550	NECAB2	1881.62	0.0782494	0.0462505	1.69186	0.0906724	0.540255
84695	LOXL3	142.271	-0.0654392	0.0386908	-1.69134	0.0907722	0.540255
388662	SLC6A17	2921.53	0.0590955	0.0349447	1.69111	0.0908152	0.540255
389337	ARHGEF37	1553.28	-0.0834501	0.0493431	-1.69122	0.0907947	0.540255
3109	HLA-DMB	58.2866	-0.162634	0.0962165	-1.69029	0.0909725	0.540369
4885	NPTX2	497.851	0.165201	0.0977115	1.6907	0.0908945	0.540369
54778	RNF111	1899.78	0.0226848	0.0134232	1.68996	0.0910349	0.540369
57654	UVSSA	771.461	-0.061094	0.0361516	-1.68994	0.0910398	0.540369
58477	SRPRB	857.186	0.0337536	0.0199697	1.69024	0.0909818	0.540369
90576	ZNF799	235.218	-0.0394173	0.0233184	-1.6904	0.0909517	0.540369
6511	SLC1A6	633.725	0.0698224	0.041331	1.68935	0.0911528	0.540865
141	ADPRH	71.887	-0.0850872	0.0503769	-1.68901	0.0912171	0.541072
63895	PIEZO2	1126.12	-0.162424	0.0961863	-1.68864	0.0912891	0.541151
406962	MIR186	31.2449	-0.0822423	0.0487033	-1.68864	0.0912886	0.541151
435	ASL	288.546	-0.0429141	0.0254171	-1.68839	0.0913358	0.541254
2891	GRIA2	18293.6	0.0530042	0.0313991	1.68808	0.0913955	0.541331
4891	SLC11A2	2236.71	-0.0533857	0.0316272	-1.68797	0.0914178	0.541331
11051	NUDT21	4316.95	0.0295599	0.0175132	1.68787	0.0914371	0.541331
323	APBB2	3667.63	-0.0472944	0.0280663	-1.6851	0.0919702	0.541727
1977	EIF4E	2353.22	0.0268266	0.0159085	1.68631	0.0917368	0.541727
2058	EPRS1	4333.97	0.0237812	0.0141093	1.68549	0.0918938	0.541727
4256	MGP	209.675	-0.151731	0.0899348	-1.68712	0.0915803	0.541727
4542	MYO1F	212.866	-0.110468	0.0655545	-1.68514	0.0919614	0.541727
7439	BEST1	1613.03	-0.0878117	0.0520465	-1.68718	0.0915691	0.541727
10522	DEAF1	1841.36	0.04475	0.0265521	1.68536	0.0919182	0.541727
10970	CKAP4	334.902	-0.0773888	0.0458816	-1.68671	0.0916596	0.541727
55530	SVOP	2976.28	0.0612593	0.0363414	1.68566	0.0918603	0.541727
56895	AGPAT4	2951.49	-0.0675472	0.0400856	-1.68507	0.0919747	0.541727
83874	TBC1D10A	310.524	0.0668558	0.0396627	1.68561	0.0918716	0.541727
84614	ZBTB37	879.726	-0.0388565	0.0230399	-1.68649	0.0917022	0.541727
124512	METTL23	239.723	-0.0413033	0.0245071	-1.68536	0.0919191	0.541727
347689	SOX2-OT	8555.12	-0.0984345	0.058407	-1.68532	0.0919268	0.541727
494470	RNF165	718.534	0.0643109	0.0381397	1.68619	0.0917584	0.541727
100313838	MIR764	21.328	0.117943	0.0699546	1.68599	0.0917976	0.541727
3587	IL10RA	342.194	-0.0851316	0.0505548	-1.68395	0.092192	0.541794
6649	SOD3	34.1143	-0.118319	0.0702578	-1.68407	0.092168	0.541794
51271	UBAP1	1435.19	0.0257241	0.0152738	1.6842	0.0921433	0.541794
55971	BAIAP2L1	95.1325	-0.0657716	0.0390548	-1.68409	0.0921651	0.541794
57798	GATAD1	1318.54	-0.0504225	0.0299358	-1.68436	0.0921131	0.541794
84916	UTP4	735.81	0.0415651	0.0246751	1.68449	0.0920863	0.541794
100129250	SMIM27	97.373	-0.0378661	0.0224794	-1.68448	0.0920889	0.541794
55604	CARMIL1	2282.79	0.052021	0.0308974	1.68367	0.0922456	0.541846
129303	TMEM150A	147.391	-0.0482512	0.0286596	-1.6836	0.0922597	0.541846
362	AQP5	57.9884	0.0996157	0.0591844	1.68314	0.0923478	0.542118
23052	ENDOD1	4690.87	-0.0633837	0.0376623	-1.68295	0.092385	0.542118
55233	MOB1A	1081	-0.0511002	0.0303643	-1.6829	0.0923944	0.542118
3429	IFI27	508.855	-0.0748684	0.0444931	-1.6827	0.0924339	0.542177
7345	UCHL1	9871.1	0.0558118	0.0331711	1.68254	0.0924638	0.542179
59271	EVA1C	324.736	-0.0621617	0.036951	-1.68227	0.0925161	0.542314
4665	NAB2	720.029	0.0482673	0.0286993	1.68183	0.0926018	0.542463
56244	BTNL2	35.6772	0.140807	0.0837296	1.68168	0.09263	0.542463
439994	LINC00863	119.348	-0.0512878	0.0304951	-1.68184	0.0926003	0.542463
466	ATF1	328.442	-0.0362405	0.0215726	-1.67993	0.0929709	0.542589
2262	GPC5	2023.39	0.0604796	0.0360103	1.67951	0.0930532	0.542589
5143	PDE4C	105.861	-0.0853182	0.0507956	-1.67964	0.0930278	0.542589
8034	SLC25A16	1234.89	0.0302068	0.0179839	1.67966	0.0930239	0.542589
10419	PRMT5	813.41	0.0297299	0.0177004	1.67962	0.0930317	0.542589
11041	B4GAT1	3449.1	0.04365	0.0259906	1.67945	0.0930641	0.542589
57643	ZSWIM5	864.512	0.0338791	0.0201578	1.6807	0.0928218	0.542589
57804	POLD4	274.298	-0.0441119	0.0262561	-1.68006	0.0929454	0.542589
79012	CAMKV	9915.94	0.0642546	0.0382526	1.67975	0.0930065	0.542589
79622	SNRNP25	600.627	0.0444179	0.0264311	1.68052	0.0928569	0.542589
162073	ITPRIPL2	502.5	-0.0673071	0.0400349	-1.68121	0.0927217	0.542589
729991	BORCS8	268.972	0.0397823	0.0236736	1.68045	0.0928696	0.542589
57701	NCKAP5L	657.535	-0.0484018	0.0288341	-1.67863	0.0932243	0.543179
79174	CRELD2	448.124	-0.0327087	0.0194839	-1.67875	0.0931999	0.543179
2023	ENO1	18445.9	0.0336503	0.0200494	1.67837	0.0932743	0.543298
4668	NAGA	420.191	-0.0470608	0.0280421	-1.67822	0.0933043	0.543301
1404	HAPLN1	136.084	0.0985429	0.0587318	1.67784	0.0933776	0.543316
79628	SH3TC2	3531.41	-0.130206	0.0775959	-1.678	0.093348	0.543316
641649	TMEM91	593.378	0.055829	0.0332761	1.67775	0.0933954	0.543316
9718	ECE2	1474.68	0.0488573	0.0291257	1.67746	0.0934517	0.543334
54887	UHRF1BP1	1524.64	0.0205647	0.0122607	1.67728	0.093487	0.543334
84811	BUD13	356.068	-0.0356435	0.0212507	-1.67728	0.0934868	0.543334
54806	AHI1	4392.74	0.0536523	0.0319924	1.67703	0.0935357	0.543446
6713	SQLE	1033.16	-0.054961	0.0327766	-1.67684	0.0935744	0.543499
12	SERPINA3	2709.58	-0.384878	0.230152	-1.67228	0.0944689	0.543826
718	C3	4041.47	-0.167253	0.100309	-1.66737	0.0954408	0.543826
1117	CHI3L2	291.036	-0.440418	0.263631	-1.67058	0.094804	0.543826
1798	DPAGT1	292.951	-0.0394981	0.0236703	-1.66867	0.0951819	0.543826
3155	HMGCL	380.694	-0.0436842	0.0261758	-1.66888	0.0951421	0.543826
3352	HTR1D	496.433	0.0755427	0.0453108	1.66721	0.0954726	0.543826
3485	IGFBP2	72.4493	-0.138128	0.0824355	-1.67559	0.0938188	0.543826
4514	MT-CO3	203253	0.081869	0.0489054	1.67403	0.0941255	0.543826
4689	NCF4	36.7669	-0.144823	0.0866641	-1.67109	0.094704	0.543826
6128	RPL6	6819	0.039577	0.02371	1.66921	0.0950755	0.543826
6233	RPS27A	5984.94	0.0444954	0.0265584	1.67538	0.0938592	0.543826
6809	STX3	688.563	-0.0299789	0.017942	-1.67088	0.0947455	0.543826
6855	SYP	5052.96	0.0571849	0.0341374	1.67514	0.093907	0.543826
7311	UBA52	4043.16	0.0268292	0.0160674	1.66979	0.0949615	0.543826
7775	ZNF232	199.049	-0.0527195	0.0314578	-1.67588	0.0937612	0.543826
8082	SSPN	1130.69	-0.0875497	0.0524316	-1.66979	0.0949611	0.543826
8624	PSMG1	299.245	0.0394745	0.0236213	1.67114	0.0946948	0.543826
9031	BAZ1B	4685.51	0.0209813	0.0125716	1.66894	0.0951289	0.543826
9750	RIPOR2	2994.58	0.0549369	0.0328624	1.67173	0.094578	0.543826
9868	TOMM70	11694.9	0.0673537	0.0403545	1.66905	0.0951074	0.543826
10000	AKT3	11130.6	0.0310057	0.0185694	1.66972	0.0949753	0.543826
10199	MPHOSPH10	777.791	0.0299585	0.0179505	1.66895	0.0951281	0.543826
10322	SMYD5	926.89	0.0310279	0.0185341	1.6741	0.0941116	0.543826
11240	PADI2	5070.39	-0.0949479	0.0569136	-1.66828	0.0952601	0.543826
11285	B4GALT7	347.28	-0.0339886	0.0203227	-1.67245	0.0944364	0.543826
11336	EXOC3	1392.43	0.0286705	0.0171643	1.67036	0.0948479	0.543826
22904	SBNO2	279.102	-0.126888	0.0760672	-1.6681	0.0952958	0.543826
23223	RRP12	1400.97	0.0517271	0.0310284	1.66709	0.095497	0.543826
25959	KANK2	555.387	-0.0626267	0.0375141	-1.66941	0.0950352	0.543826
27071	DAPP1	25.8753	-0.135434	0.0809003	-1.67408	0.0941147	0.543826
29789	OLA1	2368.7	0.043621	0.0261726	1.66667	0.0955801	0.543826
51422	PRKAG2	2882.53	0.0537426	0.032103	1.67407	0.094117	0.543826
53838	C11orf24	402.04	-0.0638296	0.0381358	-1.67374	0.0941812	0.543826
54539	NDUFB11	678.233	0.0336178	0.0201692	1.66679	0.0955562	0.543826
54963	UCKL1	406.331	-0.0389553	0.0232765	-1.67359	0.0942117	0.543826
55132	LARP1B	2025.73	0.0313465	0.0187214	1.67437	0.0940589	0.543826
55218	EXD2	1464.21	-0.0237542	0.0141754	-1.67574	0.0937892	0.543826
55254	TMEM39A	423.081	-0.0475969	0.0284706	-1.67179	0.0945654	0.543826
55593	OTUD5	1598.93	0.0220296	0.0131502	1.67523	0.0938901	0.543826
56098	PCDHGC4	307.961	0.0424662	0.025402	1.67176	0.0945711	0.543826
57693	ZNF317	982.072	-0.0247788	0.0147816	-1.67632	0.0936747	0.543826
64114	TMBIM1	2291.55	-0.10533	0.0630594	-1.67033	0.0948546	0.543826
64577	ALDH8A1	215.688	-0.0937083	0.0561634	-1.66849	0.0952178	0.543826
81557	MAGED4B	1949.25	0.0553288	0.03317	1.66804	0.0953088	0.543826
84886	C1orf198	2774.8	-0.0797794	0.0476346	-1.67482	0.0939693	0.543826
85004	RERG	1481.43	0.0629359	0.0376909	1.66979	0.094961	0.543826
90850	ZNF598	262.597	-0.0574553	0.0344603	-1.66729	0.0954568	0.543826
91975	ZNF300	197.667	-0.0550741	0.0330256	-1.66762	0.0953918	0.543826
114804	RNF157	3769.22	0.0367815	0.0220517	1.66797	0.0953225	0.543826
114880	OSBPL6	2150.46	0.0418547	0.0250253	1.6725	0.0944266	0.543826
114881	OSBPL7	355.352	-0.035307	0.0211564	-1.66885	0.0951466	0.543826
137392	CIBAR1	959.433	0.0311587	0.0186567	1.67011	0.0948981	0.543826
160760	PPTC7	1006.6	0.0542422	0.0324157	1.67333	0.0942616	0.543826
219595	FOLH1B	215.295	-0.163403	0.0979185	-1.66877	0.0951634	0.543826
340533	NEXMIF	1857.75	0.0598015	0.0356868	1.67573	0.0937913	0.543826
340554	ZC3H12B	1127.67	0.0390937	0.0234224	1.66907	0.0951032	0.543826
374618	TEX9	297.258	0.0551699	0.0330352	1.67003	0.094913	0.543826
389524	GTF2IRD2B	1018.58	-0.0577652	0.0345956	-1.66973	0.0949737	0.543826
404093	CUEDC1	887.89	-0.06676	0.0400474	-1.66703	0.0955093	0.543826
440556	PRDM16-DT	561.439	0.0931067	0.0558621	1.66672	0.0955697	0.543826
643853	TMPPE	438.006	0.0499935	0.0299713	1.66804	0.0953072	0.543826
692215	SNORD112	33.1414	0.0939613	0.0561804	1.67249	0.0944271	0.543826
101928063	ZNF230-DT	27.3894	-0.0868984	0.0519532	-1.67263	0.0944002	0.543826
102723809	NA	51.6285	-0.0808663	0.0484558	-1.66887	0.0951435	0.543826
105369154	PKD1P6-NPIPP1	158.515	-0.0903449	0.0541288	-1.66907	0.095103	0.543826
55847	CISD1	1182.68	0.0396109	0.0237694	1.66646	0.0956209	0.54389
908	CCT6A	2624.96	0.0287106	0.0172477	1.6646	0.095992	0.544069
2302	FOXJ1	27.3857	-0.210958	0.126631	-1.66593	0.0957279	0.544069
3568	IL5RA	30.6198	-0.102932	0.0618074	-1.66536	0.0958406	0.544069
5174	PDZK1	218.597	0.0469422	0.0281993	1.66466	0.0959811	0.544069
9427	ECEL1	294.563	-0.108408	0.06513	-1.66449	0.0960145	0.544069
9479	MAPK8IP1	4348.25	-0.0398124	0.0239199	-1.6644	0.0960318	0.544069
11231	SEC63	2363.73	0.0291307	0.0174908	1.66548	0.0958166	0.544069
23630	KCNE5	45.0338	0.168392	0.101128	1.66514	0.0958848	0.544069
64108	RTP4	34.79	-0.0992746	0.0596317	-1.6648	0.0959536	0.544069
116115	ZNF526	194.83	-0.0381817	0.0229397	-1.66444	0.0960245	0.544069
728464	METTL24	113.452	0.0775186	0.046568	1.66463	0.0959862	0.544069
6854	SYN2	5743.86	0.070063	0.0421137	1.66367	0.0961793	0.544376
80345	ZSCAN16	94.3692	-0.0650191	0.0390816	-1.66367	0.0961777	0.544376
84332	DYDC2	69.0933	0.160192	0.0962867	1.6637	0.0961719	0.544376
529	ATP6V1E1	5206.5	0.0381267	0.0229201	1.66346	0.0962197	0.54442
80321	CEP70	1513.37	0.0244923	0.0147249	1.66333	0.0962463	0.54442
5498	PPOX	334.834	-0.0299021	0.0179802	-1.66305	0.0963019	0.544567
734	OSGIN2	1009.67	-0.0531031	0.0319342	-1.66289	0.0963341	0.544582
79884	MAP9	3292	0.0407586	0.0245144	1.66264	0.0963847	0.544701
27033	ZBTB32	86.3077	-0.0677259	0.0407378	-1.66248	0.0964156	0.544708
197259	MLKL	105.358	-0.133151	0.0801002	-1.6623	0.0964523	0.544748
5694	PSMB6	1204.52	0.0300564	0.0180864	1.66182	0.0965488	0.544959
23479	ISCU	2420.62	0.0461071	0.0277536	1.6613	0.0966533	0.545352
85302	FBF1	540.64	-0.0411501	0.0247738	-1.66103	0.0967073	0.545352
5830	PEX5	2082.29	0.0454227	0.0273526	1.66064	0.0967864	0.545631
3423	IDS	43736.9	0.0470598	0.0283603	1.65936	0.0970442	0.545942
5150	PDE7A	974.92	-0.0525122	0.0316451	-1.65941	0.0970327	0.545942
5337	PLD1	1509.29	-0.112191	0.0676149	-1.65926	0.0970637	0.545942
10363	HMG20A	1879.62	0.018744	0.0112938	1.65968	0.0969792	0.545942
25794	FSCN2	87.8103	-0.0680475	0.0410117	-1.65922	0.0970713	0.545942
25844	YIPF3	1223.51	0.0256795	0.0154679	1.66018	0.0968774	0.545942
51024	FIS1	1539.3	-0.0425766	0.0256612	-1.65918	0.0970788	0.545942
164781	DAW1	268.818	0.088866	0.0535399	1.65981	0.0969531	0.545942
27005	USP21	501.059	-0.0329223	0.0198463	-1.65887	0.097143	0.546136
351	APP	33698.1	0.0360551	0.0217428	1.65825	0.0972662	0.546328
51805	COQ3	273.085	0.0491609	0.0296443	1.65836	0.0972448	0.546328
79158	GNPTAB	4781.72	0.0364396	0.0219746	1.65826	0.0972649	0.546328
4792	NFKBIA	1092.45	-0.100534	0.0606439	-1.65777	0.0973631	0.546603
10594	PRPF8	9026.39	0.0311438	0.0187872	1.65772	0.0973745	0.546603
387	RHOA	4579.36	-0.0364486	0.0219936	-1.65723	0.0974721	0.546748
9711	RUBCN	2886.23	0.0292092	0.0176262	1.65715	0.0974894	0.546748
22863	ATG14	1331.23	-0.0306386	0.0184859	-1.65741	0.0974369	0.546748
7594	ZNF43	784.341	-0.0465041	0.0280669	-1.6569	0.09754	0.546865
955	ENTPD6	5000.35	0.0535541	0.0323538	1.65527	0.0978704	0.547015
2055	CLN8	1662.23	-0.0407687	0.0246319	-1.65512	0.0979003	0.547015
3691	ITGB4	1025.53	-0.131967	0.0796913	-1.65598	0.0977254	0.547015
7148	TNXB	739.468	-0.0683126	0.0412492	-1.6561	0.0977023	0.547015
9398	CD101	28.0639	0.0716563	0.0433167	1.65424	0.0980784	0.547015
10092	ARPC5	1588.72	-0.0410284	0.0247944	-1.65474	0.0979766	0.547015
26007	TKFC	369.687	-0.0348006	0.0210348	-1.65443	0.0980402	0.547015
79184	BRCC3	745.497	0.0384936	0.0232571	1.65513	0.0978972	0.547015
80023	NRSN2	1482.38	0.0474493	0.0286838	1.65422	0.098083	0.547015
85389	SNORD14C	27.8363	-0.202778	0.122515	-1.65513	0.097898	0.547015
113130	CDCA5	29.8154	-0.0795787	0.0480482	-1.65622	0.0976763	0.547015
116541	MRPL54	362.343	0.0389532	0.0235244	1.65586	0.0977496	0.547015
148223	C19orf25	295.154	-0.0576525	0.0348481	-1.65439	0.0980476	0.547015
259295	TAS2R20	147.239	-0.0519119	0.0313689	-1.65488	0.0979485	0.547015
388931	MFSD2B	53.4138	0.069988	0.0423149	1.65398	0.0981312	0.547015
400684	DPY19L3-DT	30.2425	-0.0839581	0.050757	-1.65412	0.0981033	0.547015
692063	SNORA32	72.9535	-0.0774142	0.0468002	-1.65414	0.0980986	0.547015
100134229	KDM7A-DT	65.6334	-0.0945684	0.0571031	-1.6561	0.0977016	0.547015
2280	FKBP1A	4574.91	0.0677829	0.0410214	1.65238	0.0984575	0.547026
4121	MAN1A1	3055.36	0.0901098	0.0545083	1.65314	0.0983023	0.547026
4130	MAP1A	52424.5	0.040685	0.0246223	1.65237	0.0984599	0.547026
6829	SUPT5H	3842.94	0.0303468	0.0183514	1.65365	0.0981987	0.547026
23760	PITPNB	1456.33	0.0311103	0.0188229	1.65279	0.0983733	0.547026
64376	IKZF5	935.233	-0.0408192	0.0246847	-1.65362	0.0982041	0.547026
80095	ZNF606	745.014	-0.0320133	0.0193608	-1.65351	0.0982267	0.547026
387914	SHISA2	222.754	0.125151	0.0757334	1.65252	0.0984282	0.547026
1465	CSRP1	11423.1	-0.0676444	0.0409619	-1.6514	0.0986578	0.547328
5297	PI4KA	14260.3	0.0466818	0.0282633	1.65167	0.0986015	0.547328
5504	PPP1R2	1948.41	0.0466233	0.0282367	1.65116	0.098706	0.547328
6155	RPL27	2417.41	0.0412685	0.0250047	1.65043	0.0988547	0.547328
8605	PLA2G4C	1238.07	-0.0473219	0.0286635	-1.65095	0.0987495	0.547328
22930	RAB3GAP1	3232.33	0.0236168	0.0143086	1.65052	0.0988357	0.547328
80162	PGGHG	155.406	-0.0933705	0.0565611	-1.65079	0.0987817	0.547328
283624	LINC00641	4944.79	0.0367345	0.0222484	1.65111	0.0987165	0.547328
388323	GLTPD2	121.618	-0.0710171	0.0429958	-1.65172	0.0985915	0.547328
492311	IGIP	2363.52	0.0359507	0.0217836	1.65036	0.0988701	0.547328
100507470	GRID1-AS1	97.2417	-0.0564644	0.0342063	-1.6507	0.0987995	0.547328
439	GET3	819.35	0.0296112	0.0179442	1.65018	0.0989056	0.547355
3012	H2AC8	228.536	-0.0850469	0.0515508	-1.64977	0.0989903	0.547659
391	RHOG	344.329	-0.104943	0.0636422	-1.64895	0.0991573	0.547952
5432	POLR2C	1200.94	0.0263814	0.0160021	1.64862	0.0992262	0.547952
22868	FASTKD2	2450.37	0.0278954	0.0169166	1.649	0.0991478	0.547952
27018	BEX3	4342.79	0.0320586	0.0194444	1.64873	0.0992033	0.547952
286148	DPY19L4	1363.16	-0.0555504	0.0336977	-1.64849	0.0992515	0.547952
100996702	LINC01356	23.2942	-0.0889824	0.0539726	-1.64866	0.0992176	0.547952
3113	HLA-DPA1	291.48	-0.144457	0.087675	-1.64764	0.0994267	0.548097
83394	PITPNM3	3846.39	0.0776059	0.0470971	1.64778	0.099397	0.548097
85458	DIXDC1	2894.15	-0.0528729	0.0320873	-1.64778	0.0993974	0.548097
139231	FAM199X	4397.97	0.0394263	0.0239251	1.64791	0.0993717	0.548097
7768	ZNF225	403.146	-0.0303186	0.0184045	-1.64735	0.0994866	0.548132
55692	LUC7L	1767.28	-0.0285084	0.0173059	-1.64732	0.0994925	0.548132
7709	ZBTB17	620.534	-0.0444681	0.0269986	-1.64705	0.0995469	0.548235
10397	NDRG1	7210.14	-0.095353	0.0578971	-1.64694	0.0995709	0.548235
9536	PTGES	41.1691	-0.115994	0.0704503	-1.64647	0.0996671	0.548601
27152	INTU	1816.08	0.0462795	0.0281149	1.64609	0.0997461	0.548785
158405	KIAA1958	1436.66	-0.0380058	0.0230895	-1.64602	0.0997602	0.548785
5429	POLH	659.418	-0.0262023	0.0159213	-1.64574	0.0998174	0.548844
391190	OR2L8	36.4802	-0.166435	0.101135	-1.64568	0.0998304	0.548844
38	ACAT1	1282.83	0.025861	0.0157225	1.64484	0.100003	0.549004
1160	CKMT2	400.709	0.0534066	0.0324701	1.64479	0.100013	0.549004
4634	MYL3	30.6591	-0.130069	0.0790733	-1.64492	0.0999868	0.549004
51506	UFC1	1309.19	0.0283169	0.0172204	1.64438	0.100098	0.549004
51617	NSG2	17456.1	0.0639856	0.0389026	1.64476	0.100019	0.549004
55603	TENT5A	263.568	-0.0536432	0.0326142	-1.64478	0.100015	0.549004
81629	TSSK3	88.4452	-0.0534553	0.0325077	-1.64439	0.100097	0.549004
100133091	NA	219.974	-0.0587132	0.0357005	-1.6446	0.100052	0.549004
5569	PKIA	5336.43	0.0526273	0.0320218	1.64348	0.100283	0.549191
5588	PRKCQ	515.221	-0.0862695	0.0525008	-1.6432	0.100341	0.549191
6208	RPS14	3365.39	0.0414388	0.0252177	1.64324	0.100332	0.549191
57526	PCDH19	221.324	0.144413	0.0878478	1.6439	0.100196	0.549191
64798	DEPTOR	722.186	-0.0831965	0.0506291	-1.64325	0.10033	0.549191
79627	OGFRL1	8870.56	-0.0690876	0.0420248	-1.64397	0.100182	0.549191
55288	RHOT1	2590.45	0.0239106	0.014554	1.64289	0.100405	0.549377
286075	ZNF707	155.031	-0.0436584	0.0265766	-1.64274	0.100437	0.54939
8495	PPFIBP2	859.528	-0.0935858	0.0569924	-1.64208	0.100574	0.549488
30812	SOX8	1402.65	-0.0681725	0.0415136	-1.64217	0.100554	0.549488
79156	PLEKHF1	72.3407	-0.11715	0.0713392	-1.64216	0.100557	0.549488
84071	ARMC2	1544.28	0.0386099	0.0235095	1.64231	0.100526	0.549488
54788	DNAJB12	1040.03	-0.0212951	0.01297	-1.64187	0.100616	0.549553
2098	ESD	1303.18	0.026871	0.0163771	1.64077	0.100846	0.54983
7444	VRK2	793.744	-0.0988888	0.0602446	-1.64146	0.100703	0.54983
8682	PEA15	10264.6	0.0552057	0.0336395	1.6411	0.100777	0.54983
10622	POLR3G	267.527	-0.0430791	0.0262466	-1.64132	0.100731	0.54983
56978	PRDM8	99.3716	-0.143937	0.0877236	-1.64081	0.100838	0.54983
115749	C12orf56	45.5468	-0.0854813	0.0520966	-1.64082	0.100835	0.54983
5260	PHKG1	235.989	-0.0783689	0.0477787	-1.64025	0.100954	0.549988
80003	PCNX2	4929.91	0.0326762	0.0199191	1.64045	0.100912	0.549988
84872	ZC3H10	219.069	-0.04109	0.0250519	-1.6402	0.100965	0.549988
203228	C9orf72	1106.9	-0.044714	0.0272703	-1.63966	0.101076	0.55043
5950	RBP4	528.089	0.0824499	0.0502996	1.63918	0.101177	0.550607
7170	TPM3	5166.18	0.027513	0.0167886	1.63879	0.101258	0.550607
9263	STK17A	897.83	0.0388573	0.0237107	1.63881	0.101253	0.550607
9637	FEZ2	1752.53	-0.0380988	0.0232407	-1.63931	0.101149	0.550607
85379	KIAA1671	3459.93	0.0461173	0.0281371	1.63902	0.101209	0.550607
80270	HSD3B7	122.108	-0.075305	0.0459616	-1.63843	0.101331	0.550845
8528	DDO	530.529	0.0760634	0.0464331	1.63813	0.101395	0.55087
10427	SEC24B	1931.55	0.0153897	0.0093947	1.63812	0.101396	0.55087
3631	INPP4A	9248.16	0.0432948	0.026464	1.63599	0.101842	0.551229
4734	NEDD4	401.178	-0.0647159	0.0395726	-1.63537	0.101971	0.551229
7046	TGFBR1	1106.79	-0.0703461	0.0430119	-1.6355	0.101944	0.551229
9138	ARHGEF1	359.888	-0.0817434	0.0499396	-1.63685	0.101663	0.551229
9200	HACD1	67.24	-0.0828075	0.0506335	-1.63543	0.101959	0.551229
10071	MUC12	68.6452	-0.196535	0.120071	-1.63681	0.101669	0.551229
23640	HSPBP1	913.603	0.0526861	0.0322055	1.63594	0.101853	0.551229
55627	SMPD4	1057.41	-0.0321288	0.0196442	-1.63553	0.101937	0.551229
64343	AZI2	1663.8	0.0270825	0.0165535	1.63606	0.101828	0.551229
79854	LINC00115	68.7551	-0.0597062	0.0364995	-1.63581	0.101879	0.551229
79940	LINC00472	1221.31	-0.0501744	0.0306447	-1.63729	0.101569	0.551229
124976	SPNS2	1340	-0.0355891	0.0217596	-1.63555	0.101933	0.551229
134430	WDR36	1076.86	-0.0269442	0.0164712	-1.63583	0.101874	0.551229
149951	COMMD7	644.555	0.0357917	0.0218856	1.6354	0.101966	0.551229
200726	FAM237A	42.8521	0.093539	0.0571877	1.63565	0.101913	0.551229
728637	MEIKIN	48.1509	0.0935147	0.0571129	1.63736	0.101554	0.551229
80823	BHLHB9	1294.31	0.0402351	0.0246058	1.63518	0.102011	0.551283
90427	BMF	74.4363	-0.0981359	0.0600269	-1.63486	0.102078	0.551431
196446	MYRFL	142.021	-0.0965296	0.059048	-1.63477	0.102098	0.551431
23101	MCF2L2	3682.26	0.0481972	0.0294905	1.63433	0.10219	0.551604
79833	GEMIN6	185.375	-0.0337712	0.0206618	-1.63447	0.10216	0.551604
84435	ADGRA1	150.065	0.103837	0.0635439	1.6341	0.102239	0.551703
403341	ZBTB34	884.732	-0.0295015	0.0180552	-1.63396	0.102268	0.551703
6538	SLC6A11	710.04	0.162668	0.099591	1.63336	0.102394	0.552058
81928	CABLES2	252.631	-0.034959	0.0214021	-1.63344	0.102377	0.552058
185	AGTR1	45.8092	0.117656	0.0720584	1.63279	0.102513	0.552318
1075	CTSC	345.96	-0.0883482	0.0541074	-1.63283	0.102504	0.552318
4338	MOCS2	1649.26	0.0315007	0.0193	1.63215	0.102647	0.552318
26263	FBXO22	552.581	-0.0250089	0.0153208	-1.63235	0.102606	0.552318
55228	PNMA8A	4816.39	0.0465603	0.0285273	1.63213	0.102652	0.552318
253558	LCLAT1	884.185	0.0364909	0.0223521	1.63255	0.102564	0.552318
102465868	MIR8066	20.9951	0.0921221	0.0564373	1.63229	0.102618	0.552318
2166	FAAH	1289.89	-0.0379406	0.0232618	-1.63103	0.102884	0.552836
6575	SLC20A2	2179.4	-0.0454189	0.027848	-1.63096	0.102899	0.552836
54873	PALMD	271.579	-0.0688039	0.042183	-1.63108	0.102873	0.552836
219287	AMER2	13635.1	-0.0798748	0.0489662	-1.63122	0.102843	0.552836
100507266	STX18-AS1	362.415	0.0409942	0.0251332	1.63108	0.102873	0.552836
404037	HAPLN4	129.527	0.141924	0.0870526	1.63032	0.103033	0.553398
55345	ZGRF1	934.782	-0.0552906	0.0339208	-1.62999	0.103104	0.553614
79745	CLIP4	4896.95	0.026058	0.0159883	1.62982	0.103139	0.553618
728340	GTF2H2	880.075	-0.0688617	0.0422541	-1.6297	0.103164	0.553618
728340	GTF2H2C	880.075	-0.0688617	0.0422541	-1.6297	0.103164	0.553618
659	BMPR2	9392.46	0.0354786	0.021801	1.62739	0.103655	0.55371
1121	CHM	2330.91	0.0359259	0.0220564	1.62882	0.103352	0.55371
3313	HSPA9	7031.22	0.0329907	0.0202606	1.62832	0.103458	0.55371
7915	ALDH5A1	3643.27	0.0308892	0.0189777	1.62766	0.103598	0.55371
8729	GBF1	3426.34	0.0247201	0.0151889	1.62751	0.103628	0.55371
10983	CCNI	7559.57	0.0346311	0.0212591	1.629	0.103312	0.55371
11136	SLC7A9	40.8982	-0.122835	0.0754485	-1.62807	0.10351	0.55371
23046	KIF21B	1753.11	0.0527663	0.0324089	1.62814	0.103495	0.55371
51234	EMC4	916.496	0.0289687	0.0177932	1.62808	0.103508	0.55371
51643	TMBIM4	834.7	-0.0318683	0.0195678	-1.62861	0.103396	0.55371
80233	FAAP100	258.261	-0.0558331	0.0343092	-1.62735	0.103663	0.55371
112869	SGF29	205.462	-0.0512983	0.0315074	-1.62813	0.103497	0.55371
139221	PWWP3B	77.8344	-0.15587	0.095751	-1.62786	0.103554	0.55371
222256	CDHR3	1281.91	0.0644746	0.0395815	1.62891	0.103332	0.55371
102546299	NA	167.983	0.115947	0.0712306	1.62777	0.103573	0.55371
5589	PRKCSH	1579.33	-0.0474479	0.0291693	-1.62664	0.103814	0.553876
5678	PSG9	30.8771	-0.114251	0.0702439	-1.6265	0.103844	0.553876
8291	DYSF	1439.12	-0.0906644	0.0557329	-1.62676	0.103787	0.553876
29118	DDX25	898.115	0.0384165	0.0236178	1.62659	0.103824	0.553876
254102	EHBP1L1	370.222	-0.0744185	0.0457495	-1.62665	0.103811	0.553876
6049	RNF6	2653.42	0.0359127	0.0220845	1.62615	0.103919	0.553994
57282	SLC4A10	4544.7	0.069403	0.0426841	1.62597	0.103957	0.553994
825	CAPN3	2359.31	-0.102234	0.0629034	-1.62525	0.10411	0.554187
1408	CRY2	3604.64	0.0490872	0.0302113	1.62479	0.104206	0.554187
1499	CTNNB1	8233.22	0.0217175	0.0133697	1.62438	0.104294	0.554187
4201	MEA1	841.056	0.0317358	0.0195291	1.62505	0.104151	0.554187
8202	NCOA3	1352.26	-0.0284258	0.0174982	-1.6245	0.104268	0.554187
23276	KLHL18	1005.66	0.0233433	0.0143702	1.62443	0.104284	0.554187
23405	DICER1	6986.54	-0.0447653	0.0275576	-1.62443	0.104285	0.554187
26301	GBGT1	139.898	-0.055142	0.0339443	-1.62449	0.104272	0.554187
645784	ANKRD36BP2	1309.94	0.0756198	0.0465447	1.62467	0.104233	0.554187
105372493	NA	51.844	0.0916955	0.0564444	1.62453	0.104263	0.554187
64794	DDX31	472.381	0.0350386	0.0215738	1.62413	0.104348	0.554318
221468	TMEM217	31.1778	-0.0766446	0.047198	-1.62389	0.104398	0.554393
221468	NA	31.1778	-0.0766446	0.047198	-1.62389	0.104398	0.554393
283848	CES4A	1312.66	-0.0393856	0.0242555	-1.62378	0.104423	0.554393
55738	ARFGAP1	1406.42	-0.03874	0.023862	-1.6235	0.104482	0.554396
93655	ST7	39.6338	0.074229	0.0457218	1.62349	0.104484	0.554396
2566	GABRG2	3471.39	0.0665285	0.0409844	1.62326	0.104533	0.554498
23446	SLC44A1	12451.8	-0.0962708	0.0593142	-1.62306	0.104576	0.554564
56906	THAP10	186.929	0.046613	0.0287221	1.6229	0.104611	0.554593
6085	RNY3	479.138	0.119591	0.0736976	1.62273	0.104647	0.554623
1198	CLK3	887.484	-0.0280193	0.01727	-1.62243	0.104712	0.554808
23074	UHRF1BP1L	3504.87	0.0329782	0.0203305	1.6221	0.104782	0.555018
5515	PPP2CA	4693.92	0.0325418	0.0200649	1.62182	0.104841	0.555172
9705	ST18	3764.8	-0.112679	0.0694953	-1.62139	0.104934	0.555344
284260	LINC00907	38.4176	-0.0924336	0.0570044	-1.62152	0.104907	0.555344
492	ATP2B3	2735.49	0.0510935	0.0315297	1.62049	0.105128	0.555559
6647	SOD1	5227.68	0.0265702	0.0163977	1.62036	0.105156	0.555559
9686	VGLL4	727.465	-0.0433873	0.0267726	-1.62059	0.105107	0.555559
55803	ADAP2	241.213	-0.0834979	0.0515223	-1.62062	0.1051	0.555559
80022	MYO15B	1003.1	-0.0737727	0.0455226	-1.62057	0.105109	0.555559
219771	CCNY	4460.7	0.0250742	0.0154725	1.62056	0.105112	0.555559
6814	STXBP3	1930.63	-0.0592096	0.0365537	-1.6198	0.105276	0.5558
29058	TMEM230	1358.55	-0.0442711	0.0273278	-1.62	0.105232	0.5558
51534	VTA1	1225.82	0.0279704	0.0172686	1.61972	0.105292	0.5558
414	ARSD	360.801	-0.0605996	0.0374203	-1.61943	0.105354	0.555971
283999	TMEM235	771.213	-0.140427	0.0867342	-1.61905	0.105436	0.55624
90673	PPP1R3E	908.593	-0.0344268	0.0212687	-1.61866	0.10552	0.556311
253635	GPATCH11	1200.82	0.0271056	0.0167448	1.61875	0.105501	0.556311
729658	PACRG-AS3	351.959	-0.106549	0.0658288	-1.61857	0.10554	0.556311
22862	FNDC3A	5527.98	0.0306744	0.0189549	1.61829	0.1056	0.556472
7791	ZYX	387.528	-0.0701626	0.0433639	-1.61799	0.105664	0.556647
7979	SEM1	599.102	0.0269658	0.0166706	1.61756	0.105757	0.556818
144983	HNRNPA1L2	1025.93	0.0251277	0.0155338	1.61761	0.105747	0.556818
7265	TTC1	1565.7	0.0260913	0.0161323	1.61733	0.105806	0.556832
7693	ZNF134	710.407	0.0229318	0.0141793	1.61727	0.10582	0.556832
91057	CCDC34	324.056	0.0578934	0.035802	1.61704	0.105869	0.556929
1130	LYST	5913.96	0.0274395	0.0169727	1.61668	0.105948	0.556969
10392	NOD1	227.403	-0.0850717	0.0526287	-1.61645	0.105997	0.556969
93973	ACTR8	1244.6	0.0325872	0.0201592	1.6165	0.105987	0.556969
127396	ZNF684	212.117	-0.0390701	0.0241656	-1.61676	0.105929	0.556969
8760	CDS2	9754.28	0.0285229	0.0176488	1.61614	0.106063	0.557158
4695	NDUFA2	571.698	0.0296259	0.0183456	1.61488	0.106338	0.557494
6844	VAMP2	3995.79	0.0417668	0.0258641	1.61485	0.106343	0.557494
9162	DGKI	11790.1	0.0617744	0.0382376	1.61554	0.106193	0.557494
11275	KLHL2	5519.8	0.035733	0.0221297	1.6147	0.106375	0.557494
25799	ZNF324	492.178	-0.0285389	0.017671	-1.61501	0.106308	0.557494
27035	NOX1	21.4436	0.0793177	0.0491293	1.61447	0.106426	0.557494
64081	PBLD	268.176	-0.0541488	0.0335227	-1.61529	0.106248	0.557494
152217	NCBP2AS2	306.596	0.036601	0.0226627	1.61503	0.106304	0.557494
115560	ZNF501	268.714	-0.0486932	0.0301734	-1.61378	0.106575	0.557936
378108	TRIM74	101.939	-0.0657335	0.0407413	-1.61344	0.106649	0.558007
378108	STAG3L3	101.939	-0.0657335	0.0407413	-1.61344	0.106649	0.558007
101928922	LINC00463	94.1767	-0.139924	0.0867193	-1.61353	0.106629	0.558007
5710	PSMD4	2198.45	0.0274027	0.0169986	1.61206	0.106948	0.558978
51062	ATL1	3703.51	0.0413989	0.0256835	1.61189	0.106987	0.558978
55063	ZCWPW1	233.936	-0.0616407	0.0382393	-1.61197	0.106968	0.558978
55625	ZDHHC7	831.394	-0.0210948	0.0130859	-1.61202	0.106957	0.558978
57658	CALCOCO1	5033.04	0.0330815	0.0205213	1.61206	0.106949	0.558978
23284	ADGRL3	9429.14	0.0298258	0.0185069	1.6116	0.107048	0.55914
5431	POLR2B	2983.88	0.025592	0.015885	1.61108	0.107162	0.55926
79169	C1orf35	228.203	-0.0411807	0.0255598	-1.61115	0.107147	0.55926
399670	RPL13AP17	123.468	0.0602802	0.0374098	1.61135	0.107104	0.55926
130612	TMEM198	288.165	0.0465666	0.0289082	1.61085	0.107213	0.559369
1356	CP	862.425	-0.259062	0.160927	-1.60981	0.107439	0.559535
4071	TM4SF1	539.685	-0.147214	0.0914466	-1.60984	0.107434	0.559535
4712	NDUFB6	878.729	0.0333696	0.0207228	1.61028	0.107337	0.559535
55619	DOCK10	5470.88	-0.0921877	0.0572465	-1.61036	0.107318	0.559535
100131539	ZNF705E	27.5539	-0.0928358	0.0576578	-1.61012	0.107372	0.559535
2890	GRIA1	5940.37	0.0616028	0.0383128	1.60789	0.107859	0.55988
3554	IL1R1	309.673	-0.135204	0.0840839	-1.60796	0.107844	0.55988
4644	MYO5A	20487.8	0.046204	0.0287185	1.60886	0.107647	0.55988
5610	EIF2AK2	2150.35	0.0271867	0.0169094	1.60779	0.107882	0.55988
23306	NEMP1	537.888	-0.0319562	0.0198687	-1.60837	0.107754	0.55988
23420	NOMO1	6196.74	0.0367477	0.022847	1.60843	0.107741	0.55988
57717	PCDHB16	233.594	-0.0476132	0.0295888	-1.60916	0.107581	0.55988
164633	CABP7	124.219	-0.0733634	0.0455942	-1.60905	0.107605	0.55988
284349	ZNF283	581.245	-0.0283994	0.017664	-1.60775	0.107889	0.55988
100874123	ZNRF3-AS1	74.0071	0.0713245	0.0443473	1.60832	0.107766	0.55988
219333	USP12	2631.89	0.0327824	0.0203937	1.60748	0.107949	0.560033
3908	LAMA2	2705.49	-0.0844704	0.052561	-1.60709	0.108035	0.560118
202559	KHDRBS2	1441.9	0.0645279	0.0401523	1.60708	0.108037	0.560118
441151	TMEM151B	780.678	0.0733801	0.0456631	1.60699	0.108057	0.560118
55257	MRGBP	252.268	-0.035625	0.0221727	-1.60671	0.108118	0.560281
2820	GPD2	3870.09	0.0397759	0.0247594	1.60649	0.108165	0.560366
9410	SNRNP40	612.787	-0.0285602	0.0177821	-1.60612	0.108247	0.560633
5028	P2RY1	975.295	0.12963	0.0807206	1.60591	0.108293	0.560712
29800	ZDHHC1	117.24	-0.0581403	0.0362161	-1.60537	0.108412	0.561169
6711	SPTBN1	70169	0.0254935	0.0158832	1.60505	0.108482	0.561218
51728	POLR3K	144.464	0.0429634	0.0267669	1.60509	0.108473	0.561218
3382	ICA1	1864.73	0.0479115	0.0298547	1.60482	0.108533	0.561324
23443	SLC35A3	955.282	-0.0264683	0.0164968	-1.60446	0.108614	0.561473
93145	OLFM2	1404.93	0.0669914	0.0417545	1.60441	0.108623	0.561473
5358	PLS3	1924.52	-0.0658505	0.0410553	-1.60395	0.108726	0.56148
7248	TSC1	4789.34	0.0243767	0.0151967	1.60408	0.108697	0.56148
51809	GALNT7	1123.7	-0.0424433	0.0264656	-1.60372	0.108777	0.56148
340596	LHFPL1	654.538	0.16107	0.100428	1.60384	0.108749	0.56148
3726	JUNB	744.861	-0.166571	0.103894	-1.60328	0.108873	0.561505
11244	ZHX1	3186.33	0.0343471	0.0214249	1.60314	0.108904	0.561505
51031	GLOD4	1119.7	0.0314816	0.0196347	1.60337	0.108854	0.561505
55032	SLC35A5	1815.57	-0.0399946	0.0249474	-1.60316	0.1089	0.561505
8708	B3GALT1	761.699	0.0537688	0.0335462	1.60283	0.108972	0.561537
51626	DYNC2LI1	1086.72	0.0319089	0.0199095	1.6027	0.109001	0.561537
960	CD44	639.948	-0.268959	0.168064	-1.60034	0.109524	0.562069
2794	GNL1	2692.79	0.0391647	0.024472	1.60039	0.109512	0.562069
9139	CBFA2T2	1953.76	0.0183552	0.0114648	1.601	0.109376	0.562069
9211	LGI1	2478.44	0.042685	0.0266744	1.60022	0.109549	0.562069
9444	QKI	34139.7	-0.0764353	0.0477151	-1.60191	0.109175	0.562069
22802	CLCA4	313.222	-0.129414	0.0808545	-1.60058	0.10947	0.562069
23386	NUDCD3	6749.84	0.0342187	0.0213714	1.60114	0.109345	0.562069
27300	ZNF544	1069.47	0.0257077	0.016059	1.60083	0.109415	0.562069
51703	ACSL5	445.055	-0.110753	0.0691645	-1.6013	0.10931	0.562069
54440	SASH3	86.8503	-0.134712	0.0841625	-1.60062	0.109461	0.562069
63827	BCAN	3358.8	0.0551964	0.0344825	1.60071	0.109442	0.562069
255082	CASC2	327.077	0.0370082	0.0231278	1.60016	0.109563	0.562069
257160	RNF214	732.189	0.0295589	0.018466	1.60072	0.109439	0.562069
78994	PRR14	240.198	-0.0434337	0.027146	-1.6	0.109598	0.562094
522	ATP5PF	982.825	0.0341983	0.021377	1.59977	0.10965	0.562159
9169	SCAF11	2836.9	-0.0340002	0.0212545	-1.59967	0.109672	0.562159
1345	COX6C	3080.32	0.0404159	0.0252711	1.59929	0.109757	0.562437
5961	PRPH2	96.6316	0.0735843	0.0460225	1.59888	0.109848	0.562499
9856	KIAA0319	1762.02	0.0516322	0.0322953	1.59876	0.109875	0.562499
25885	POLR1A	2016.66	0.0242063	0.0151427	1.59855	0.109921	0.562499
138241	C9orf85	198.556	-0.0397075	0.0248395	-1.59856	0.109917	0.562499
9343	EFTUD2	1540.64	0.0240855	0.0150713	1.5981	0.11002	0.562691
25900	IFFO1	617.334	-0.0341433	0.0213645	-1.59813	0.110014	0.562691
9306	SOCS6	1656.02	-0.0363296	0.0227375	-1.59778	0.110092	0.562901
683	BST1	64.7354	-0.0715764	0.044803	-1.59758	0.110136	0.562948
4353	MPO	39.5509	-0.139485	0.0873465	-1.59692	0.110284	0.562948
8347	H2BC4	893.841	-0.0440971	0.0276172	-1.59672	0.110327	0.562948
8663	EIF3C	6397.28	0.0672907	0.0421487	1.59651	0.110376	0.562948
55907	CMAS	1137.59	0.0371092	0.0232422	1.59663	0.110349	0.562948
84617	TUBB6	208.026	-0.100742	0.0630897	-1.59681	0.110309	0.562948
91522	COL23A1	35.1748	0.110916	0.0694683	1.59664	0.110346	0.562948
548596	CKMT1A	1864.3	0.050802	0.0318098	1.59705	0.110254	0.562948
1020	CDK5	912.375	0.0540986	0.0338898	1.59631	0.11042	0.563015
4628	MYH10	9777.76	0.0438086	0.0274481	1.59605	0.110477	0.563153
9759	HDAC4	1144.99	-0.0371322	0.0232717	-1.5956	0.110579	0.563516
54492	NEURL1B	235.408	-0.0704262	0.0441442	-1.59537	0.110631	0.563622
1915	EEF1A1	89857.9	0.036179	0.0226832	1.59497	0.11072	0.56387
100287482	SMKR1	95.7661	0.0682271	0.042779	1.59487	0.11074	0.56387
2070	EYA4	497.379	-0.0782272	0.0490695	-1.59421	0.110889	0.563959
8270	LAGE3	260.764	0.0438987	0.0275361	1.59422	0.110886	0.563959
29919	RMC1	598.439	-0.0393582	0.0246897	-1.59411	0.110911	0.563959
54407	SLC38A2	5100.15	-0.0821871	0.0515492	-1.59434	0.110859	0.563959
256076	COL6A5	24.8395	-0.112903	0.0708075	-1.59451	0.110822	0.563959
358	AQP1	3418.67	-0.174213	0.109318	-1.59364	0.111016	0.564071
675	BRCA2	82.6409	-0.079312	0.0497841	-1.59312	0.111133	0.564071
1286	COL4A4	417.432	-0.0462409	0.0290236	-1.59321	0.111112	0.564071
2743	GLRB	2035.25	0.0519771	0.0326399	1.59244	0.111285	0.564071
4236	MFAP1	773.638	0.023663	0.0148591	1.59249	0.111275	0.564071
7089	TLE2	143.297	-0.080581	0.0506043	-1.59237	0.111301	0.564071
23509	POFUT1	772.108	-0.029553	0.0185579	-1.59247	0.111278	0.564071
147694	ZNF548	843.15	-0.0238378	0.0149695	-1.59242	0.11129	0.564071
162515	SLC16A11	31.1493	-0.0931211	0.0584295	-1.59373	0.110996	0.564071
342035	GLDN	1986.61	-0.145788	0.0915428	-1.59257	0.111257	0.564071
619568	SNORA4	45.1585	-0.0584238	0.0366725	-1.59312	0.111133	0.564071
102724532	SP2-DT	65.8248	0.0759998	0.0477088	1.59299	0.111162	0.564071
5101	PCDH9	21054	-0.0566941	0.0356243	-1.59145	0.111509	0.564401
5360	PLTP	970.764	-0.0777091	0.0488344	-1.59128	0.111547	0.564401
5536	PPP5C	1013.68	0.0243771	0.0153141	1.59181	0.111428	0.564401
9053	MAP7	5768.13	-0.0534674	0.0336006	-1.59127	0.11155	0.564401
10160	FARP1	1526.43	0.0483297	0.0303701	1.59135	0.11153	0.564401
85445	CNTNAP4	3312.85	-0.111126	0.0698079	-1.59188	0.111412	0.564401
121838	NRAD1	21.3321	-0.111857	0.0703092	-1.59092	0.111627	0.564544
221424	LRRC73	197.951	0.0531115	0.0333852	1.59087	0.111639	0.564544
205	AK4	3163.28	0.048026	0.0302564	1.5873	0.112445	0.56455
1346	COX7A1	215.821	0.0693056	0.0436554	1.58756	0.112386	0.56455
1947	EFNB1	131.264	-0.0695597	0.0437465	-1.59007	0.11182	0.56455
2621	GAS6	699.877	-0.0344946	0.021736	-1.58698	0.112517	0.56455
2842	GPR19	394.092	0.0416023	0.0262201	1.58665	0.112591	0.56455
5529	PPP2R5E	1395.78	0.0268738	0.016926	1.58772	0.112349	0.56455
6536	SLC6A9	410.581	-0.104969	0.0660044	-1.59033	0.111761	0.56455
6993	DYNLT1	263.017	-0.0458415	0.0288863	-1.58696	0.112521	0.56455
7561	ZNF14	758.919	0.0384122	0.0241942	1.58766	0.112364	0.56455
9130	FAM50A	726.804	-0.0318855	0.0200654	-1.58908	0.112043	0.56455
9891	NUAK1	1574.09	-0.0491302	0.030943	-1.58776	0.11234	0.56455
10252	SPRY1	306.056	0.0552625	0.0347529	1.59016	0.111799	0.56455
10418	SPON1	3840.58	0.0636169	0.0400503	1.58842	0.11219	0.56455
10484	SEC23A	3350.4	0.0363106	0.022869	1.58776	0.11234	0.56455
22903	BTBD3	2872.09	-0.0720792	0.0453499	-1.5894	0.11197	0.56455
22907	DHX30	3045.78	0.025672	0.0161444	1.59015	0.111801	0.56455
55775	TDP1	505.029	-0.0350821	0.0220846	-1.58853	0.112166	0.56455
57666	FBRSL1	396.995	-0.0512571	0.0322483	-1.58945	0.111958	0.56455
79699	ZYG11B	4389.03	0.0284339	0.0178954	1.5889	0.112084	0.56455
83734	ATG10	488.574	-0.0433502	0.0273176	-1.5869	0.112536	0.56455
84060	RBM48	976.398	-0.042068	0.0264759	-1.58892	0.112079	0.56455
84206	MEX3B	78.5215	-0.0679554	0.042794	-1.58797	0.112294	0.56455
90271	OLMALINC	289.356	-0.0973084	0.0612462	-1.58881	0.112104	0.56455
93233	ODAD1	29.5199	-0.10274	0.0647512	-1.58669	0.112583	0.56455
171425	CLYBL	364.448	0.0483559	0.0304447	1.58832	0.112214	0.56455
201617	LINC00870	103.26	-0.105328	0.0663672	-1.58705	0.112501	0.56455
338707	B4GALNT4	1035.29	-0.0470222	0.0296056	-1.58829	0.112221	0.56455
100129128	KHDC1L	44.2309	0.0942274	0.0593287	1.58823	0.112235	0.56455
4076	CAPRIN1	7413.3	0.016533	0.0104263	1.5857	0.112808	0.564564
23492	CBX7	3532.49	0.0320527	0.0202095	1.58602	0.112734	0.564564
51282	SCAND1	159.926	-0.083375	0.0525631	-1.58619	0.112697	0.564564
55744	COA1	1225.52	0.0248454	0.0156639	1.58616	0.112703	0.564564
56941	HMCES	1413.64	0.0407815	0.0257171	1.58577	0.112791	0.564564
57554	LRRC7	12182.6	0.050802	0.0320351	1.58582	0.11278	0.564564
100507401	LRP4-AS1	48.9702	0.0770931	0.0485988	1.58632	0.112668	0.564564
8001	GLRA3	171.902	0.131501	0.0829573	1.58517	0.112929	0.564857
339442	LINC01343	21.2765	0.112577	0.0710179	1.5852	0.112922	0.564857
2122	MECOM	504.017	-0.0664576	0.0419449	-1.5844	0.113102	0.564939
5104	SERPINA5	22.675	-0.239563	0.151157	-1.58486	0.112998	0.564939
7077	TIMP2	2225.7	-0.0822894	0.0519274	-1.5847	0.113034	0.564939
51441	YTHDF2	1291.63	0.0224817	0.0141888	1.58446	0.113089	0.564939
57577	CCDC191	816.153	0.0351476	0.0221801	1.58464	0.113047	0.564939
219541	MED19	297.064	0.0366779	0.0231511	1.58428	0.113129	0.564939
55611	OTUB1	1548.74	0.0352335	0.0222433	1.58401	0.113192	0.565101
276	AMY1A	105.309	0.0614742	0.0388136	1.58383	0.113232	0.565149
2255	FGF10	24.7063	0.252326	0.159337	1.58361	0.113283	0.56525
81466	OR2L5	29.0781	-0.158147	0.0998875	-1.58325	0.113364	0.565302
85403	EAF1	1727.16	0.0309182	0.0195265	1.58339	0.113332	0.565302
124411	ZNF720	425.229	0.0269931	0.0170533	1.58286	0.113452	0.565302
283131	NEAT1	5183.97	-0.114394	0.0722657	-1.58297	0.113429	0.565302
100505812	CARD8-AS1	24.2194	-0.115465	0.0729362	-1.5831	0.113399	0.565302
8767	RIPK2	188.962	-0.0592414	0.0374471	-1.582	0.113649	0.565421
30833	NT5C	171.697	-0.055575	0.0351248	-1.58222	0.1136	0.565421
79961	DENND2D	74.538	-0.114897	0.0726224	-1.58211	0.113623	0.565421
389741	GLIDR	361.068	-0.0666555	0.0421331	-1.58202	0.113645	0.565421
400752	LINC01144	24.0682	0.0716467	0.0452922	1.58188	0.113678	0.565421
257177	CFAP126	884.521	0.0316937	0.02004	1.58152	0.113759	0.565476
57594	HOMEZ	271.352	-0.0476878	0.0301568	-1.58133	0.113803	0.565545
388531	RGS9BP	38.9345	-0.0624248	0.0394841	-1.58101	0.113876	0.565609
79134	TMEM185B	708.545	-0.0324638	0.0205413	-1.58042	0.114011	0.566121
6222	RPS18	4563.6	0.0488573	0.0309211	1.58006	0.114092	0.566217
22916	NCBP2	1817.75	0.0234902	0.0148684	1.57987	0.114136	0.566217
23218	NBEAL2	359.734	-0.0743643	0.0470851	-1.57936	0.114254	0.566217
51380	CSAD	640.714	-0.0386558	0.0244698	-1.57973	0.114168	0.566217
57451	TENM2	2453.23	0.0527831	0.0334101	1.57986	0.11414	0.566217
84327	ZBED3	80.0616	-0.0645885	0.040898	-1.57926	0.114277	0.566217
84631	SLITRK2	2121.77	0.0430468	0.0272547	1.57943	0.114238	0.566217
645158	CBX3P2	27.2615	-0.0969274	0.0613621	-1.5796	0.114199	0.566217
147179	WIPF2	2583.98	0.0262106	0.016599	1.57905	0.114325	0.566306
48	ACO1	1431.17	0.0352152	0.0223049	1.57881	0.114379	0.566419
135295	SRSF12	410.953	0.0425567	0.0269577	1.57865	0.114416	0.566451
22826	DNAJC8	1799.42	0.0229341	0.0145318	1.5782	0.11452	0.566813
2785	GNG3	1427.56	0.0494008	0.031352	1.57568	0.115099	0.56724
2834	PRLHR	77.9824	0.138976	0.0881576	1.57645	0.114922	0.56724
3627	CXCL10	69.0322	-0.40284	0.255492	-1.57673	0.114859	0.56724
5281	PIGF	283.655	-0.0377518	0.0239518	-1.57616	0.11499	0.56724
8655	DYNLL1	3368.93	0.0365166	0.0231673	1.57622	0.114976	0.56724
11014	KDELR2	1058.13	-0.0362873	0.0230228	-1.57614	0.114993	0.56724
27295	PDLIM3	341.112	-0.0770901	0.0489037	-1.57637	0.114941	0.56724
54625	PARP14	1929.43	-0.0672983	0.0427084	-1.57576	0.11508	0.56724
54903	MKS1	380.138	-0.0258304	0.0163908	-1.57591	0.115047	0.56724
81796	SLCO5A1	257.3	0.0691865	0.0438699	1.57708	0.114776	0.56724
146225	CMTM2	37.3302	0.0670499	0.0425514	1.57574	0.115086	0.56724
153163	MGC32805	42.8381	0.0797205	0.0505765	1.57624	0.114971	0.56724
767612	SNORD114-31	23.0345	0.0885261	0.0561233	1.57735	0.114715	0.56724
100507642	NA	60.5041	0.0745953	0.0473199	1.5764	0.114933	0.56724
1653	DDX1	3026.76	0.0301541	0.0191393	1.57551	0.115139	0.567283
226	ALDOA	17699	0.0329849	0.0209438	1.57492	0.115274	0.567329
4629	MYH11	634.266	-0.135913	0.0863228	-1.57447	0.115378	0.567329
51155	JPT1	951.404	0.0456604	0.0289907	1.575	0.115256	0.567329
56252	YLPM1	5144.85	0.0214693	0.0136308	1.57506	0.115242	0.567329
65997	RASL11B	67.2226	-0.0655686	0.0416361	-1.5748	0.115303	0.567329
116372	LYPD1	198.197	0.0973892	0.0618579	1.5744	0.115395	0.567329
645212	EIF3J-DT	253.589	-0.0322524	0.0204849	-1.57445	0.115384	0.567329
1974	EIF4A2	16145.7	0.0469922	0.0298785	1.57277	0.115771	0.56734
2263	FGFR2	4600.32	-0.0805699	0.0512169	-1.57311	0.115693	0.56734
5629	PROX1	1215.23	-0.0982331	0.0624525	-1.57293	0.115736	0.56734
6146	RPL22	4280.73	0.0356429	0.022655	1.57329	0.115652	0.56734
6731	SRP72	2142.31	0.0234861	0.0149213	1.57399	0.115489	0.56734
10257	ABCC4	380.642	-0.0853759	0.0542804	-1.57287	0.115749	0.56734
23274	CLEC16A	1962.23	0.0254043	0.0161541	1.57263	0.115805	0.56734
55128	TRIM68	463.195	-0.0281938	0.017929	-1.57253	0.115828	0.56734
80764	THAP7	255.391	-0.0499784	0.0317557	-1.57384	0.115525	0.56734
123016	TTC8	881.974	0.0416436	0.0264765	1.57285	0.115754	0.56734
201973	PRIMPOL	352.63	-0.0392789	0.024977	-1.5726	0.115811	0.56734
203522	INTS6L	619.405	-0.0311462	0.0198063	-1.57254	0.115826	0.56734
440603	BCL2L15	93.6265	0.0604879	0.0384246	1.5742	0.115442	0.56734
65055	REEP1	2551.57	0.0433684	0.0275845	1.5722	0.115903	0.567426
101929329	LAMP5-AS1	44.6097	0.10641	0.0676826	1.57219	0.115907	0.567426
10094	ARPC3	2235.56	0.0291708	0.0185564	1.57201	0.115949	0.567477
1373	CPS1	497.046	-0.161777	0.103004	-1.57059	0.116278	0.567578
3241	HPCAL1	320.382	-0.0604806	0.0385016	-1.57086	0.116215	0.567578
4065	LY75	41.1129	-0.102163	0.065047	-1.5706	0.116276	0.567578
6352	CCL5	35.0301	-0.147619	0.0939589	-1.5711	0.116158	0.567578
9500	MAGED1	3663.25	0.036653	0.0233211	1.57167	0.116028	0.567578
10263	CDK2AP2	274.008	-0.0550866	0.0350667	-1.57091	0.116204	0.567578
23567	ZNF346	857.811	0.0265085	0.0168726	1.5711	0.11616	0.567578
51161	C3orf18	798.437	0.0317549	0.0202104	1.57122	0.116132	0.567578
54522	ANKRD16	393.275	0.0349665	0.0222615	1.57072	0.116249	0.567578
55230	USP40	1636.53	-0.0395226	0.0251547	-1.57119	0.11614	0.567578
4750	NEK1	2448.12	0.0269742	0.0171941	1.56881	0.116693	0.567766
6509	SLC1A4	3683.4	0.0604883	0.0385539	1.56893	0.116665	0.567766
23248	RPRD2	2393.67	0.0244273	0.0155591	1.56997	0.116421	0.567766
23414	ZFPM2	390.468	0.0389066	0.0247934	1.56923	0.116594	0.567766
51276	ZNF571	339.778	-0.0331967	0.0211566	-1.56909	0.116626	0.567766
56950	SMYD2	277.383	0.060392	0.038498	1.5687	0.116717	0.567766
124842	TMEM132E	118.172	-0.0789656	0.0503059	-1.56971	0.116483	0.567766
138724	C9orf131	399.749	0.058691	0.0373761	1.57028	0.116349	0.567766
160298	C11orf42	129.693	0.060046	0.038249	1.56987	0.116445	0.567766
283554	GPR137C	995.815	-0.0444372	0.0283213	-1.56904	0.116638	0.567766
100033817	SNORD115-43	21.1052	-0.0932596	0.0594404	-1.56896	0.116657	0.567766
100873986	FGF12-AS1	51.8198	0.073602	0.0469073	1.56909	0.116626	0.567766
2245	FGD1	612.562	0.0284373	0.0181396	1.56769	0.116953	0.568126
23272	TASOR	4690.39	-0.0262463	0.01674	-1.56788	0.116909	0.568126
79602	ADIPOR2	2831.62	-0.073869	0.0471115	-1.56796	0.11689	0.568126
284371	ZNF841	1631.77	-0.0280908	0.0179197	-1.56759	0.116976	0.568126
55713	ZNF334	1000.07	0.037726	0.0240707	1.5673	0.117044	0.568306
40	ASIC2	428.504	0.068125	0.0434717	1.56711	0.117088	0.56831
1141	CHRNB2	2315.22	0.0470386	0.0300907	1.56323	0.117999	0.56831
1620	BRINP1	2884.52	0.0387455	0.0247807	1.56354	0.117926	0.56831
1933	EEF1B2	2628.79	0.0437354	0.0279305	1.56587	0.11738	0.56831
2549	GAB1	4260.37	-0.0831621	0.0531726	-1.564	0.117817	0.56831
3376	IARS1	4659.04	0.0347797	0.0222127	1.56576	0.117405	0.56831
4089	SMAD4	2708.64	-0.023636	0.0151227	-1.56295	0.118064	0.56831
4999	ORC2	960.845	-0.0253322	0.0161941	-1.56428	0.117752	0.56831
7419	VDAC3	2201.46	0.0305279	0.019482	1.56699	0.117118	0.56831
7727	ZNF174	319.27	-0.027656	0.0176809	-1.56418	0.117776	0.56831
8273	SLC10A3	141.767	-0.0651203	0.0416648	-1.56296	0.118063	0.56831
8848	TSC22D1	12351.5	0.0554442	0.0354474	1.56413	0.117788	0.56831
9079	LDB2	2188.24	0.0669473	0.0427906	1.56453	0.117693	0.56831
26018	LRIG1	5013.31	-0.0783675	0.050087	-1.56463	0.11767	0.56831
26504	CNNM4	673.445	-0.0335412	0.0214502	-1.56368	0.117893	0.56831
54914	FOCAD	5900.76	0.0439538	0.0280969	1.56436	0.117732	0.56831
57019	CIAPIN1	709.512	0.0256979	0.0164076	1.56622	0.117297	0.56831
57515	SERINC1	23878.1	0.0246865	0.0157759	1.56482	0.117625	0.56831
83642	SELENOO	359.585	-0.0409361	0.0261469	-1.56562	0.117437	0.56831
83657	DYNLRB2	42.295	-0.0655778	0.0419036	-1.56497	0.117591	0.56831
92483	LDHAL6B	20.9764	-0.135153	0.0863445	-1.56528	0.117518	0.56831
124565	SLC38A10	883.072	-0.0407113	0.0260041	-1.56558	0.117448	0.56831
144423	GLT1D1	1037.53	0.0532128	0.0340439	1.56306	0.118038	0.56831
166929	SGMS2	537.548	-0.0535532	0.0342044	-1.56568	0.117423	0.56831
285753	CEP57L1	510.606	-0.0270319	0.0172952	-1.56297	0.118059	0.56831
339803	NA	233.001	-0.0495394	0.0316768	-1.5639	0.117841	0.56831
374879	ZNF699	309.138	-0.0317087	0.0202589	-1.56518	0.117542	0.56831
387036	GUSBP2	193.099	-0.0482034	0.0308096	-1.56456	0.117687	0.56831
100506930	LINC00665	375.803	0.0318364	0.02035	1.56444	0.117715	0.56831
359822	KCNIP4-IT1	4880.48	0.0857257	0.0548546	1.56278	0.118104	0.568357
27330	RPS6KA6	1643.78	0.0588405	0.0376575	1.56252	0.118166	0.568503
54973	INTS11	966.709	-0.0276138	0.0176741	-1.56239	0.118196	0.568503
54737	MPHOSPH8	3604.45	0.0233509	0.0149521	1.56171	0.118356	0.568973
256691	MAMDC2	99.5124	-0.0636875	0.0407908	-1.56132	0.118448	0.569269
56171	DNAH7	1583.29	0.0839327	0.0537718	1.56091	0.118546	0.569293
115353	LRRC42	264.673	-0.0288099	0.0184561	-1.561	0.118524	0.569293
340526	RTL5	1308.88	0.0473309	0.0303205	1.56102	0.118519	0.569293
51283	BFAR	828.834	0.0224682	0.0144038	1.55988	0.118789	0.570309
56935	SMCO4	28.2887	-0.104331	0.0668978	-1.55955	0.118865	0.570528
25907	TMEM158	1001.8	0.0770994	0.0494443	1.55932	0.118921	0.570649
93426	SYCE1	171.677	0.13074	0.083864	1.55895	0.119007	0.570779
144406	CFAP251	401.422	0.0561329	0.0360071	1.55894	0.11901	0.570779
2912	GRM2	56.1007	-0.111401	0.0714867	-1.55835	0.119151	0.570869
2950	GSTP1	1572.05	-0.0507177	0.0325472	-1.55828	0.119166	0.570869
8536	CAMK1	1042.79	0.0384168	0.0246545	1.55821	0.119184	0.570869
10972	TMED10	4335.61	-0.0443336	0.0284433	-1.55867	0.119075	0.570869
55144	LRRC8D	1880.85	-0.0525447	0.0337228	-1.55813	0.119202	0.570869
100129792	CCDC152	199.813	-0.059146	0.0379609	-1.55808	0.119215	0.570869
3422	IDI1	1100.62	-0.0432913	0.0278019	-1.55714	0.119438	0.570906
11181	TREH	186.702	-0.105502	0.0677217	-1.55788	0.119263	0.570906
54929	TMEM161A	191.656	-0.0450077	0.0288995	-1.55739	0.119379	0.570906
56654	NPDC1	1010.43	-0.050081	0.0321521	-1.55763	0.119322	0.570906
59345	GNB4	1102.92	-0.0777394	0.0499085	-1.55764	0.119319	0.570906
63973	NEUROG2	33.0365	-0.210945	0.135466	-1.55718	0.119428	0.570906
346171	ZFP57	155.859	-0.114387	0.0734604	-1.55713	0.11944	0.570906
100131897	INSYN2B	502.017	-0.109151	0.0701067	-1.55693	0.119487	0.570984
55779	CFAP44	745.334	-0.0423688	0.0272201	-1.55653	0.119583	0.571048
219621	CABCOCO1	132.643	-0.0899629	0.0577906	-1.55671	0.11954	0.571048
780854	SNORD3D	9340.68	0.087132	0.0559802	1.55648	0.119594	0.571048
16	AARS1	7119.8	0.0262185	0.016852	1.55581	0.119754	0.571381
8314	BAP1	3664.48	0.031539	0.02027	1.55594	0.119721	0.571381
80331	DNAJC5	6748.49	0.034871	0.0224136	1.5558	0.119757	0.571381
29106	SCG3	3002.09	0.0508297	0.0326905	1.55488	0.119976	0.572129
26224	FBXL3	2244.17	-0.030786	0.0198047	-1.55448	0.120071	0.572288
84193	SETD3	3814.52	0.0291883	0.0187787	1.55433	0.120105	0.572301
5687	PSMA6	1266.12	0.0317614	0.0204403	1.55386	0.120218	0.572321
64772	ENGASE	515.293	-0.0669595	0.0430942	-1.55379	0.120233	0.572321
259293	TAS2R30	83.8211	-0.0641035	0.0412512	-1.55398	0.120189	0.572321
100287225	LINC01630	276.149	-0.116361	0.0748775	-1.55402	0.120179	0.572321
207063	DHRSX	652.516	0.0291871	0.0187956	1.55286	0.120455	0.572979
253639	ZNF620	216.348	-0.0459415	0.0295858	-1.55282	0.120465	0.572979
348980	HCN1	482.987	0.0984782	0.0634187	1.55283	0.120465	0.572979
5581	PRKCE	2781.07	0.0473416	0.0305042	1.55197	0.12067	0.573508
5896	RAG1	26.6597	-0.118735	0.0765057	-1.55197	0.120669	0.573508
2005	ELK4	1790.87	-0.0402833	0.0259719	-1.55104	0.120893	0.573528
4830	NME1	325.078	0.0553518	0.0356938	1.55074	0.120964	0.573528
5924	RASGRF2	2961.01	-0.0792781	0.0511224	-1.55075	0.120962	0.573528
9973	CCS	411.406	-0.0281005	0.0181158	-1.55116	0.120864	0.573528
29968	PSAT1	2237.82	-0.0642787	0.0414494	-1.55078	0.120956	0.573528
91526	ANKRD44	1458.59	-0.0544645	0.0351144	-1.55106	0.120887	0.573528
127495	LRRC39	270.636	-0.0612192	0.0394777	-1.55073	0.120967	0.573528
255809	C19orf38	24.9834	-0.131688	0.0849243	-1.55065	0.120985	0.573528
4204	MECP2	3603.24	0.0233086	0.0150412	1.54965	0.121225	0.573631
5294	PIK3CG	111.485	-0.128256	0.0827644	-1.54965	0.121225	0.573631
7026	NR2F2	162.652	-0.0857226	0.0553006	-1.55012	0.121112	0.573631
9699	RIMS2	10971.1	0.0467771	0.0301791	1.54998	0.121145	0.573631
91289	LMF2	399.703	-0.0571514	0.036872	-1.54999	0.121143	0.573631
201799	TMEM154	47.3534	-0.0811057	0.0523312	-1.54985	0.121177	0.573631
54843	SYTL2	791.315	-0.058072	0.037482	-1.54933	0.121303	0.573851
56912	IFT46	880.094	0.0264886	0.0171003	1.54902	0.121377	0.573908
100132169	WASIR2	23.6943	-0.133933	0.086456	-1.54914	0.121348	0.573908
55783	CMTR2	630.209	-0.0354445	0.0228859	-1.54875	0.121442	0.574069
10535	RNASEH2A	87.3648	-0.0613444	0.0396366	-1.54767	0.121701	0.574555
10637	LEFTY1	27.0923	-0.0977764	0.0631755	-1.5477	0.121695	0.574555
57761	TRIB3	37.1167	-0.159901	0.103286	-1.54814	0.121589	0.574555
162966	ZNF600	98.9769	-0.0728243	0.0470469	-1.54791	0.121644	0.574555
3708	ITPR1	21226.2	0.0589393	0.0381444	1.54516	0.122307	0.574917
6202	RPS8	4771.79	0.036579	0.0236705	1.54534	0.122264	0.574917
6585	SLIT1	1574.18	0.0992193	0.0641882	1.54576	0.122164	0.574917
10826	FAXDC2	2316.75	-0.0743379	0.0480906	-1.54579	0.122156	0.574917
25854	FAM149A	1150.34	0.0479848	0.0310517	1.54532	0.122269	0.574917
51291	GMIP	106.601	-0.0767335	0.0496421	-1.54574	0.122168	0.574917
54531	MIER2	362.946	-0.0331777	0.0214573	-1.54622	0.122052	0.574917
55190	NUDT11	687.388	0.08076	0.0522517	1.5456	0.122202	0.574917
55676	SLC30A6	890.035	-0.0236401	0.0152988	-1.54523	0.12229	0.574917
64084	CLSTN2	679.953	-0.104459	0.0675925	-1.54542	0.122245	0.574917
79837	PIP4K2C	1170.81	0.0343358	0.022197	1.54687	0.121895	0.574917
79882	ZC3H14	2411.86	0.018316	0.011841	1.54682	0.121906	0.574917
80832	APOL4	85.6848	-0.231795	0.149944	-1.54588	0.122133	0.574917
89839	ARHGAP11B	29.9269	-0.084938	0.0549705	-1.54515	0.122309	0.574917
132200	C3orf49	171.3	0.0576251	0.0372743	1.54598	0.12211	0.574917
149175	MANEAL	710.022	0.0326357	0.0211036	1.54645	0.121995	0.574917
64747	MFSD1	995.195	-0.0421912	0.0273124	-1.54476	0.122403	0.575214
599	BCL2L2	3169.73	0.0350792	0.022714	1.54438	0.122495	0.575362
1622	DBI	1272.7	-0.0705898	0.0457142	-1.54415	0.122551	0.575362
3566	IL4R	343.427	-0.171936	0.111344	-1.54418	0.122545	0.575362
7088	TLE1	1496.88	0.0455808	0.0295279	1.54366	0.122672	0.575362
23595	ORC3	1171.89	0.024781	0.0160508	1.54391	0.122611	0.575362
100287559	ADPGK-AS1	42.856	-0.0659264	0.0427094	-1.5436	0.122685	0.575362
29094	LGALSL	672.68	0.0405575	0.0262771	1.54345	0.122721	0.575386
64943	NT5DC2	160.816	-0.0526494	0.0341151	-1.54329	0.122761	0.575427
777	CACNA1E	22885.4	0.0638453	0.0413955	1.54233	0.122994	0.575465
2039	DMTN	5286.97	0.0500528	0.0324417	1.54286	0.122866	0.575465
2215	FCGR3B	45.7481	-0.181002	0.117303	-1.54302	0.122825	0.575465
5253	PHF2	1578.83	-0.0274295	0.0177857	-1.54222	0.123019	0.575465
57834	CYP4F11	250.423	-0.111424	0.0722263	-1.54271	0.122901	0.575465
64801	ARV1	586.673	0.0260988	0.0169205	1.54244	0.122967	0.575465
115330	GPR146	148.949	-0.0852467	0.0552697	-1.54238	0.122982	0.575465
346528	OR2A1	81.5875	-0.103604	0.0671493	-1.5429	0.122856	0.575465
3931	LCAT	88.799	-0.0572705	0.0371413	-1.54196	0.123083	0.575523
728769	SCAMP1-AS1	167.477	-0.0366215	0.0237507	-1.54192	0.123094	0.575523
7799	PRDM2	3930.09	0.0349289	0.0226618	1.54131	0.123242	0.575546
9904	RBM19	1546.79	-0.0234221	0.0151938	-1.54156	0.12318	0.575546
26580	BSCL2	200.248	0.0647933	0.042033	1.54149	0.123198	0.575546
51398	WDR83OS	484.023	0.0350816	0.0227619	1.54124	0.123258	0.575546
63932	STEEP1	689.297	0.0284072	0.0184307	1.54129	0.123245	0.575546
65217	PCDH15	768.632	0.0539882	0.0350317	1.54112	0.123287	0.575546
10801	SEPTIN9	1214.42	-0.0768969	0.0499032	-1.54092	0.123336	0.575633
2548	GAA	731.823	-0.0540286	0.0350729	-1.54047	0.123447	0.575687
51555	PEX5L	4226.7	-0.101648	0.0659898	-1.54036	0.123473	0.575687
54475	NLE1	329.99	0.0352355	0.022871	1.54062	0.123409	0.575687
79081	LBHD1	48.7573	-0.0592272	0.0384452	-1.54056	0.123424	0.575687
60485	SAV1	792.311	-0.0369355	0.023994	-1.53937	0.123715	0.576469
84068	SLC10A7	318.937	-0.0330234	0.0214555	-1.53916	0.123766	0.576469
148198	ZNF98	73.0053	0.116646	0.0757812	1.53924	0.123745	0.576469
222865	TMEM130	6205.24	0.0457896	0.0297542	1.53893	0.123822	0.576581
1303	COL12A1	363.03	-0.0662381	0.0430673	-1.53801	0.124045	0.576806
5214	PFKP	3180.1	0.0474235	0.0308264	1.5384	0.12395	0.576806
9604	RNF14	2243.17	0.0253965	0.0165132	1.53795	0.12406	0.576806
50652	PCA3	283.84	-0.126367	0.0821641	-1.53798	0.124052	0.576806
51659	GINS2	60.6788	0.0571874	0.0371887	1.53776	0.124107	0.576806
56923	NMUR2	57.8702	-0.189565	0.123241	-1.53817	0.124007	0.576806
79041	TMEM38A	879.431	0.0394189	0.0256269	1.53819	0.124003	0.576806
135228	CD109	432.998	-0.0703951	0.0457793	-1.53771	0.12412	0.576806
5959	RDH5	23.9471	-0.0762977	0.0496261	-1.53745	0.124183	0.576873
63940	GPSM3	64.8417	-0.0885413	0.0575921	-1.53739	0.124199	0.576873
4804	NGFR	94.1917	-0.229181	0.149104	-1.53706	0.12428	0.576916
387923	SERP2	433.341	0.0471773	0.030695	1.53697	0.124301	0.576916
119	ADD2	6782.62	0.0591594	0.0385172	1.53592	0.124557	0.577234
7518	XRCC4	225.288	0.0551325	0.0358909	1.53611	0.124511	0.577234
10900	RUNDC3A	4381.53	0.0403048	0.0262315	1.53651	0.124414	0.577234
23409	SIRT4	46.57	-0.0672995	0.0438134	-1.53605	0.124527	0.577234
151636	DTX3L	575.658	-0.0818893	0.0533044	-1.53626	0.124475	0.577234
100271702	LINC00940	25.8048	-0.11077	0.0721099	-1.53612	0.124508	0.577234
670	BPHL	319.643	0.0461711	0.030074	1.53525	0.124723	0.577565
58533	SNX6	1617.7	-0.0480203	0.0312764	-1.53535	0.124698	0.577565
128312	H2BU1	101.234	0.0601815	0.0391999	1.53525	0.124723	0.577565
54	ACP5	31.7241	-0.0887128	0.0578083	-1.5346	0.124882	0.578009
439931	THAP7-AS1	63.7727	-0.0645478	0.0420597	-1.53467	0.124865	0.578009
6477	SIAH1	275.155	-0.0382508	0.0249464	-1.53332	0.125196	0.578376
8607	RUVBL1	589.83	0.0295455	0.0192638	1.53373	0.125097	0.578376
84549	MAK16	597.604	0.0322841	0.0210518	1.53355	0.125139	0.578376
84945	ABHD13	811.504	-0.0263743	0.0171941	-1.53391	0.125051	0.578376
117247	SLC16A10	689.385	0.0586519	0.0382531	1.53326	0.125212	0.578376
1496	CTNNA2	4678.83	0.0346126	0.0225795	1.53292	0.125295	0.578468
84961	FBXL20	3020.95	0.0289105	0.0188592	1.53297	0.125284	0.578468
79153	GDPD3	59.261	-0.0700684	0.0457204	-1.53254	0.125389	0.578468
94009	SERHL	511.689	-0.0489924	0.0319681	-1.53254	0.125388	0.578468
100507257	MEG9	123.131	0.0753458	0.0491616	1.53262	0.12537	0.578468
56647	BCCIP	897.379	0.0353667	0.0230803	1.53233	0.125441	0.578562
26524	LATS2	173.85	-0.0727042	0.0474644	-1.53176	0.125581	0.578915
125875	CLDND2	25.694	-0.101347	0.0661631	-1.53177	0.125579	0.578915
1211	CLTA	1656.36	0.0218502	0.0142764	1.53051	0.125891	0.579191
9777	TM9SF4	1855.6	0.0198622	0.0129773	1.53053	0.125885	0.579191
23399	CTDNEP1	680.722	0.0279291	0.0182426	1.53098	0.125774	0.579191
84299	MIEN1	644.203	0.0317124	0.0207202	1.5305	0.125892	0.579191
122961	ISCA2	339.285	0.0275991	0.0180303	1.53071	0.12584	0.579191
387856	CCDC184	211.771	0.0542352	0.0354293	1.5308	0.125819	0.579191
10695	CNPY3	673.652	-0.0349363	0.0228312	-1.5302	0.125968	0.579396
92922	CCDC102A	20.9528	-0.101473	0.0663282	-1.52986	0.12605	0.579486
101926971	LINC01284	23.0718	0.0770024	0.05033	1.52995	0.12603	0.579486
178	AGL	2790.2	0.0392965	0.0256908	1.52959	0.126118	0.579652
6778	STAT6	1113.62	0.0438408	0.0286762	1.52882	0.126309	0.580096
55240	STEAP3	71.0918	-0.11716	0.0766326	-1.52885	0.126301	0.580096
25	ABL1	1826.81	-0.0406942	0.0266324	-1.528	0.126513	0.580293
2868	GRK4	471.038	0.0334541	0.0218942	1.52799	0.126514	0.580293
4884	NPTX1	1930.24	0.123516	0.0808124	1.52843	0.126406	0.580293
120379	PIH1D2	81.1922	0.0524782	0.034347	1.52788	0.126541	0.580293
144577	C12orf66	512.456	-0.0285782	0.018701	-1.52816	0.126472	0.580293
284541	CYP4A22	77.4033	0.0925713	0.0605746	1.52822	0.126458	0.580293
1854	DUT	938.981	-0.0274051	0.0179622	-1.52571	0.127083	0.580437
1944	EFNA3	545.847	0.0606051	0.0397153	1.52599	0.127013	0.580437
2744	GLS	8051.29	0.0415583	0.0272559	1.52475	0.127322	0.580437
5781	PTPN11	14916.6	0.0337053	0.0220755	1.52682	0.126806	0.580437
6491	STIL	233.472	0.0302989	0.0198472	1.52661	0.126858	0.580437
8509	NDST2	782.799	-0.0257753	0.0168981	-1.52534	0.127175	0.580437
10734	STAG3	835.363	-0.0352821	0.0231203	-1.52602	0.127004	0.580437
23030	KDM4B	835.104	-0.0362938	0.0237905	-1.52556	0.12712	0.580437
23265	EXOC7	3862.26	0.0181506	0.0119021	1.52499	0.127262	0.580437
23543	RBFOX2	6861.24	0.0344531	0.0225958	1.52476	0.12732	0.580437
25864	ABHD14A	314.777	0.0373662	0.0244792	1.52645	0.126899	0.580437
26019	UPF2	2120.86	0.027033	0.0177155	1.52595	0.127022	0.580437
26049	FAM169A	3980.06	0.028622	0.0187504	1.52647	0.126893	0.580437
26086	GPSM1	360.312	-0.0660395	0.0433126	-1.52472	0.127329	0.580437
54460	MRPS21	1371.44	0.0286178	0.0187587	1.52558	0.127115	0.580437
91373	UAP1L1	435.5	-0.0613874	0.0402463	-1.52529	0.127186	0.580437
125144	SNHG29	3204.61	0.0321329	0.0210684	1.52517	0.127217	0.580437
147015	DHRS13	150.112	-0.0630633	0.041359	-1.52478	0.127314	0.580437
256236	NAPSB	69.372	-0.142247	0.0931896	-1.52642	0.126904	0.580437
257144	GCSAM	121.969	0.113047	0.0740524	1.52658	0.126865	0.580437
285761	DCBLD1	133.448	-0.0561148	0.0367442	-1.52717	0.126718	0.580437
692073	SNORA16A	22.9373	-0.0777889	0.0509593	-1.52649	0.126888	0.580437
100033814	SNORD115-40	51.8618	0.0638921	0.0418926	1.52514	0.127224	0.580437
100132677	BSN-DT	50.4281	0.0737535	0.0483143	1.52654	0.126876	0.580437
896	CCND3	1016.97	0.0458454	0.0300707	1.52459	0.127361	0.580439
491	ATP2B2	18130.2	0.056661	0.0372487	1.52115	0.128222	0.580482
1007	CDH9	809.895	0.0692535	0.045486	1.52252	0.127878	0.580482
1017	CDK2	80.0187	-0.119464	0.0785473	-1.52091	0.128282	0.580482
1288	COL4A6	38.066	-0.0956173	0.062772	-1.52325	0.127697	0.580482
1843	DUSP1	1507.09	-0.152694	0.100259	-1.52299	0.12776	0.580482
3786	KCNQ3	11964.4	0.0612118	0.040194	1.52291	0.127782	0.580482
4060	LUM	27.5448	-0.173123	0.113823	-1.52098	0.128264	0.580482
4150	MAZ	1454.39	0.0301294	0.0197725	1.5238	0.127558	0.580482
4988	OPRM1	1502.95	0.14171	0.0930046	1.52369	0.127587	0.580482
6168	RPL37A	6813.82	0.0457962	0.0301154	1.52069	0.128337	0.580482
6856	SYPL1	957.262	-0.0676897	0.0445102	-1.52077	0.128318	0.580482
9826	ARHGEF11	3546.2	0.0220635	0.0145077	1.52082	0.128306	0.580482
10945	KDELR1	685.255	-0.026247	0.017261	-1.5206	0.128361	0.580482
10991	SLC38A3	480.675	-0.0706064	0.0463687	-1.52272	0.127829	0.580482
11342	RNF13	3227.01	-0.0588754	0.0386485	-1.52335	0.12767	0.580482
25770	C22orf31	46.9973	0.0891907	0.0586305	1.52123	0.128201	0.580482
26589	MRPL46	359.285	0.031596	0.02073	1.52417	0.127466	0.580482
29950	SERTAD1	99.1825	-0.100402	0.0660001	-1.52125	0.128198	0.580482
30844	EHD4	153.85	-0.094835	0.0622223	-1.52413	0.127476	0.580482
79137	RETREG2	4338.36	0.0277022	0.0181979	1.52227	0.127941	0.580482
79791	FBXO31	1909.47	0.0342159	0.0224895	1.52142	0.128155	0.580482
81554	RCC1L	582.977	-0.022472	0.0147791	-1.52052	0.12838	0.580482
83737	ITCH	4835.94	-0.0384015	0.0252463	-1.52107	0.128241	0.580482
85236	H2BC12	416.222	-0.0573394	0.0376508	-1.52293	0.127777	0.580482
113691	TUBA3FP	31.9873	-0.0753537	0.0495374	-1.52115	0.128223	0.580482
118472	ZNF511	152.704	-0.0431097	0.0282954	-1.52356	0.127619	0.580482
140465	MYL6B	1841.01	0.0405848	0.0266688	1.52181	0.128057	0.580482
253782	CERS6	1772.02	0.0487057	0.0319719	1.52339	0.127661	0.580482
440730	TRIM67	117.463	0.0521066	0.0342521	1.52127	0.128192	0.580482
100131187	TSTD1	230.94	0.0708305	0.0465756	1.52076	0.128319	0.580482
338	APOB	26.4802	-0.115146	0.0757693	-1.5197	0.128587	0.580548
708	C1QBP	873.684	0.0306372	0.0201743	1.51862	0.128858	0.580548
5007	OSBP	2392.74	0.0230542	0.0151756	1.51916	0.128721	0.580548
5372	PMM1	728.357	0.034531	0.0227194	1.5199	0.128537	0.580548
7764	ZNF217	429.097	-0.0480912	0.0316518	-1.51938	0.128666	0.580548
7855	FZD5	237.826	-0.0815661	0.0537033	-1.51883	0.128806	0.580548
9056	SLC7A7	123.173	-0.0754952	0.0496607	-1.52022	0.128455	0.580548
9349	RPL23	3122.18	0.037016	0.0243757	1.51856	0.128872	0.580548
9454	HOMER3	244.918	-0.0811061	0.0533764	-1.51951	0.128634	0.580548
10724	OGA	13636.8	0.0319689	0.0210375	1.51961	0.128609	0.580548
23539	SLC16A8	204.512	-0.0595695	0.0392079	-1.51932	0.128681	0.580548
25891	PAMR1	668.32	-0.0812697	0.0534858	-1.51946	0.128646	0.580548
57599	WDR48	2478.58	0.0229367	0.0151009	1.5189	0.128789	0.580548
81570	CLPB	1278.92	-0.0278964	0.0183715	-1.51846	0.128899	0.580548
285676	ZNF454	251.925	0.0349591	0.0230188	1.51872	0.128832	0.580548
400745	SH2D5	2517.82	0.0614657	0.0404739	1.51865	0.12885	0.580548
1804	DPP6	8929.59	0.0507896	0.0334515	1.51831	0.128937	0.580581
4948	OCA2	196.24	0.120626	0.0794747	1.51779	0.129068	0.580652
64225	ATL2	2987.58	0.038818	0.0255779	1.51764	0.129105	0.580652
80005	DOCK5	4557.83	-0.0973783	0.0641652	-1.51762	0.129111	0.580652
101928840	PWRN1	517.157	0.171262	0.112834	1.51782	0.12906	0.580652
5034	P4HB	2109.53	-0.0269194	0.0177444	-1.51706	0.129252	0.581003
84318	CCDC77	334.802	0.0461928	0.0304476	1.51712	0.129235	0.581003
55647	RAB20	52.4809	-0.154259	0.101694	-1.51689	0.129293	0.581047
3337	DNAJB1	2461.47	-0.152689	0.100679	-1.51659	0.129371	0.581253
627	BDNF	72.2237	-0.113456	0.0748252	-1.51629	0.129447	0.581305
7922	SLC39A7	741.844	-0.0426898	0.0281519	-1.51641	0.129417	0.581305
10054	UBA2	2930.49	0.0250567	0.0165277	1.51604	0.129509	0.581305
100288842	B3GALT9	28.6529	-0.0789789	0.0520948	-1.51606	0.129504	0.581305
55592	GOLGA2P5	147.272	-0.0576393	0.03803	-1.51563	0.129614	0.581636
23172	ABRAXAS2	624.91	0.0208136	0.0137355	1.51531	0.129694	0.581711
2907	GRINA	3262.71	0.0313168	0.0206728	1.51488	0.129804	0.582062
400511	LINC01567	264.961	0.0739279	0.0488086	1.51465	0.129861	0.582179
283742	FAM98B	780.366	0.0329596	0.0217669	1.51421	0.129973	0.582537
283601	LINC00523	112.444	0.115391	0.0762356	1.51361	0.130124	0.582932
3762	KCNJ5	77.0722	-0.105463	0.0697162	-1.51275	0.130344	0.582987
3815	KIT	1254.05	0.0757239	0.0500622	1.5126	0.130382	0.582987
4487	MSX1	35.6755	-0.117977	0.0780625	-1.51132	0.130707	0.582987
5349	NA	49.1704	-0.0909634	0.0601353	-1.51265	0.13037	0.582987
5349	FXYD3	49.1704	-0.0909634	0.0601353	-1.51265	0.13037	0.582987
10261	IGSF6	151.031	-0.0624922	0.0413443	-1.51151	0.130659	0.582987
51192	CKLF	55.9455	-0.0574008	0.0379748	-1.51155	0.130649	0.582987
56341	PRMT8	1234.08	0.0690917	0.0457111	1.51149	0.130664	0.582987
65990	ANTKMT	118.242	-0.081944	0.0541802	-1.51244	0.130423	0.582987
131474	CHCHD4	360.681	0.0405287	0.0268145	1.51145	0.130675	0.582987
132228	LSMEM2	132.841	-0.0911513	0.0602468	-1.51297	0.130288	0.582987
225689	MAPK15	22.0421	-0.194129	0.128375	-1.5122	0.130483	0.582987
284485	RIIAD1	96.3217	0.0718649	0.0475491	1.51138	0.130691	0.582987
401024	FSIP2	973.274	-0.0665704	0.0440365	-1.51171	0.130608	0.582987
767561	SNORD113-1	87.7034	0.0706782	0.0467064	1.51325	0.130217	0.582987
100288142	NBPF20	2035.51	0.0293854	0.0194422	1.51142	0.130681	0.582987
100313771	MIR548F2	28.8725	-0.0807912	0.0534336	-1.51199	0.130536	0.582987
2327	FMO2	169.613	-0.101249	0.0670112	-1.51092	0.130809	0.583302
10342	TFG	1322.68	0.0199582	0.0132131	1.51049	0.130919	0.583509
140461	ASB8	1061.58	0.0219783	0.0145503	1.5105	0.130916	0.583509
101927067	LINC01607	21.467	0.0820587	0.0543338	1.51027	0.130974	0.583615
613126	CYP51A1-AS1	41.5898	-0.0586618	0.0388516	-1.50989	0.13107	0.583902
36	ACADSB	2110.83	0.0272493	0.018063	1.50857	0.131409	0.58419
1139	NA	201.681	-0.0551695	0.0366042	-1.50719	0.131762	0.58419
1139	CHRNA7	201.681	-0.0551695	0.0366042	-1.50719	0.131762	0.58419
2560	GABRB1	3237.82	0.0594262	0.0393868	1.50878	0.131354	0.58419
2918	GRM8	828.848	0.0602302	0.0399176	1.50886	0.131333	0.58419
5097	PCDH1	3779.97	0.0453248	0.0300623	1.5077	0.131632	0.58419
6744	ITPRID2	4979.58	-0.0543303	0.0360741	-1.50607	0.132048	0.58419
8636	SSNA1	366.009	-0.0498418	0.0330757	-1.5069	0.131836	0.58419
8908	GYG2	169.946	-0.126729	0.0840496	-1.50779	0.131608	0.58419
10059	DNM1L	6319.51	0.0271411	0.0180164	1.50646	0.131948	0.58419
23014	FBXO21	3317.17	0.0244468	0.0162232	1.50691	0.131835	0.58419
26246	OR2L2	35.5078	-0.147328	0.0976829	-1.50822	0.131497	0.58419
26298	EHF	76.394	-0.122687	0.0814596	-1.5061	0.132041	0.58419
26578	OSTF1	1026.29	-0.0408708	0.0271435	-1.50573	0.132136	0.58419
27445	PCLO	14617.2	0.0595219	0.039451	1.50875	0.131362	0.58419
29116	MYLIP	801.788	-0.0747229	0.0495317	-1.50859	0.131404	0.58419
29774	POM121L9P	135.477	-0.0553061	0.0367094	-1.50659	0.131915	0.58419
51330	TNFRSF12A	38.9876	-0.177804	0.117847	-1.50876	0.13136	0.58419
55806	HR	559.094	-0.0869605	0.0577136	-1.50676	0.131872	0.58419
55832	CAND1	5973.24	0.0226783	0.0150558	1.50628	0.131995	0.58419
57017	COQ9	894.473	0.0237487	0.0157516	1.5077	0.131631	0.58419
80210	ARMC9	1617.71	0.0435165	0.0288562	1.50805	0.131542	0.58419
114879	OSBPL5	400.939	-0.0547098	0.0362984	-1.50723	0.131753	0.58419
121793	TEX29	54.0567	0.0630296	0.0418402	1.50644	0.131955	0.58419
122970	ACOT4	115.084	0.0473972	0.031479	1.50568	0.13215	0.58419
126147	NTN5	45.7128	-0.082482	0.0547469	-1.50661	0.131912	0.58419
128977	C22orf39	699.255	0.0236193	0.0156862	1.50574	0.132134	0.58419
133022	TRAM1L1	356.257	-0.0459276	0.0304947	-1.50608	0.132046	0.58419
169166	SNX31	35.13	-0.156244	0.103648	-1.50744	0.131698	0.58419
345895	RSPH4A	562.237	0.033359	0.0221538	1.50579	0.13212	0.58419
375323	LHFPL4	1532.92	0.0382887	0.0253968	1.50762	0.131652	0.58419
100033816	SNORD115-42	100.398	0.0508495	0.0337063	1.50861	0.1314	0.58419
101929607	LINC01990	51.9208	0.0677999	0.0449963	1.50679	0.131865	0.58419
7805	LAPTM5	713.547	-0.145667	0.0967571	-1.50549	0.132199	0.584264
11245	GPR176	1084.97	0.0887368	0.0589629	1.50496	0.132334	0.584476
23557	SNAPIN	392.426	-0.0354708	0.0235697	-1.50493	0.132342	0.584476
894	CCND2	5347.25	0.0379398	0.0252315	1.50366	0.132668	0.584563
1031	CDKN2C	133.476	-0.0767383	0.0510228	-1.504	0.132581	0.584563
4128	MAOA	1862.53	0.112108	0.0745585	1.50362	0.132679	0.584563
7074	TIAM1	4750.46	0.0283132	0.0188239	1.50411	0.132552	0.584563
8482	SEMA7A	476.195	-0.126284	0.0839687	-1.50395	0.132595	0.584563
8795	TNFRSF10B	281.413	-0.0864724	0.0574941	-1.50402	0.132576	0.584563
11091	WDR5	754.053	0.0256595	0.0170598	1.50409	0.132557	0.584563
139065	SLITRK4	1852.48	0.0606743	0.0403353	1.50425	0.132517	0.584563
147407	SLC25A52	23.0434	0.0703677	0.0467934	1.5038	0.132634	0.584563
728689	EIF3CL	6246.29	0.0629009	0.0418274	1.50382	0.132628	0.584563
5700	PSMC1	1759.11	0.0264003	0.0175624	1.50323	0.132779	0.584865
2617	GARS1	2331.16	0.0332272	0.0221099	1.50282	0.132886	0.585174
5757	PTMA	9330.08	-0.05302	0.0352885	-1.50247	0.132975	0.585174
220213	OTUD1	392.546	-0.0414728	0.0276032	-1.50247	0.132977	0.585174
283849	EXOC3L1	73.4168	-0.0665357	0.0442782	-1.50268	0.132923	0.585174
860	RUNX2	179.146	-0.0653186	0.0434823	-1.50219	0.133049	0.585322
1240	CMKLR1	149.232	-0.0990862	0.0660675	-1.49977	0.133674	0.585322
2217	FCGRT	413.199	-0.0778994	0.0519339	-1.49997	0.133622	0.585322
4258	MGST2	131.603	-0.0567545	0.0378082	-1.50112	0.133325	0.585322
4355	MPP2	1273.12	-0.0369006	0.0245761	-1.50148	0.133231	0.585322
4924	NUCB1	1679.37	-0.0339855	0.0226343	-1.50151	0.133225	0.585322
5948	RBP2	66.7568	0.059391	0.0395639	1.50114	0.133319	0.585322
5989	RFX1	168.697	-0.0592825	0.0395286	-1.49974	0.133682	0.585322
6252	RTN1	7159.85	0.0455053	0.030335	1.50009	0.13359	0.585322
7482	WNT2B	456.145	0.0470209	0.0313126	1.50166	0.133184	0.585322
8731	RNMT	2816.28	0.0247827	0.0165155	1.50057	0.133466	0.585322
9581	PREPL	20454.3	0.0464794	0.0309939	1.49963	0.13371	0.585322
11069	RAPGEF4	8198.81	0.0629791	0.0419859	1.50001	0.133613	0.585322
51332	SPTBN5	70.6812	-0.0870542	0.058032	-1.50011	0.133587	0.585322
54704	PDP1	9114.2	0.0706407	0.0470954	1.49995	0.133628	0.585322
56937	PMEPA1	4599.42	0.0597845	0.0398573	1.49996	0.133624	0.585322
79159	NOL12	350.407	-0.0293212	0.0195331	-1.5011	0.13333	0.585322
158038	LINGO2	340.494	0.131512	0.0876944	1.49966	0.133701	0.585322
440519	NA	24.1885	-0.0892152	0.0594895	-1.49968	0.133697	0.585322
440519	ZNF724	24.1885	-0.0892152	0.0594895	-1.49968	0.133697	0.585322
102724159	NA	858.052	-0.0322224	0.0214834	-1.49988	0.133647	0.585322
11141	IL1RAPL1	1922.89	-0.0471575	0.0314626	-1.49884	0.133914	0.585937
440173	LINC02893	25.1627	-0.0866827	0.0578286	-1.49896	0.133884	0.585937
9894	TELO2	282.197	-0.0547564	0.0365391	-1.49857	0.133986	0.586112
9671	WSCD2	2879.05	0.0582467	0.0388803	1.4981	0.134107	0.586503
196047	EMX2OS	1602.68	0.0745863	0.0497919	1.49796	0.134143	0.586505
201191	SAMD14	783.457	0.045035	0.0300664	1.49785	0.134171	0.586505
22950	SLC4A1AP	1486.62	0.0243781	0.0162793	1.49749	0.134265	0.586542
56853	CELF4	2831.69	0.0498793	0.0333086	1.49749	0.134266	0.586542
646576	HHIP-AS1	53.3513	-0.070407	0.0470178	-1.49745	0.134275	0.586542
999	CDH1	251.429	-0.118048	0.0788669	-1.4968	0.134446	0.587011
400451	FAM174B	329.267	0.0406458	0.0271589	1.4966	0.134498	0.587042
23564	DDAH2	335.456	-0.0659205	0.0440572	-1.49625	0.134589	0.587077
170261	ZCCHC12	931.852	0.122521	0.0818797	1.49635	0.134563	0.587077
50940	PDE11A	148.046	-0.0826084	0.0552367	-1.49553	0.134775	0.587649
57050	UTP3	604.567	0.0325134	0.0217408	1.4955	0.134784	0.587649
746	TMEM258	366.144	-0.0418302	0.0279757	-1.49524	0.134853	0.58767
8864	PER2	1043.86	0.0681019	0.045545	1.49527	0.134845	0.58767
722	C4BPA	30.3846	-0.0945885	0.0632737	-1.49491	0.134938	0.587782
5158	PDE6B	1756.96	-0.0552771	0.0369822	-1.4947	0.134994	0.587782
79901	CYBRD1	2406.6	-0.0760535	0.0508789	-1.49479	0.134968	0.587782
284756	C20orf197	21.9256	-0.108946	0.0728958	-1.49454	0.135033	0.587782
101927547	ANKRD44-IT1	82.0086	-0.0714883	0.0478334	-1.49453	0.135038	0.587782
55638	SYBU	2240.57	0.0455756	0.0304986	1.49435	0.135084	0.587845
55090	MED9	662.204	0.0376421	0.0251944	1.49407	0.135158	0.588026
2353	FOS	1653.73	-0.217495	0.145614	-1.49364	0.13527	0.588269
4729	NDUFV2	1427.31	0.0271534	0.0181841	1.49324	0.135373	0.588269
6769	STAC	86.9488	0.0848177	0.056798	1.49332	0.135353	0.588269
9920	KBTBD11	5461.36	0.0313533	0.0209948	1.49339	0.135336	0.588269
388536	ZNF790	463.17	-0.0257832	0.0172629	-1.49356	0.13529	0.588269
181	AGRP	34.8742	-0.0681375	0.0456374	-1.49302	0.135433	0.588374
7267	TTC3	21072.7	0.0350951	0.0235079	1.49291	0.135461	0.588374
83693	HSDL1	1620.28	0.035929	0.0240762	1.4923	0.13562	0.588922
23349	PHF24	3147.8	0.0532221	0.0356758	1.49183	0.135745	0.589327
1478	CSTF2	525.575	0.0237371	0.0159141	1.49157	0.135812	0.589478
1956	EGFR	1703.05	0.04444	0.0298024	1.49116	0.135921	0.589812
55680	RUFY2	2504.62	-0.0258335	0.0173267	-1.49097	0.135969	0.589884
57584	ARHGAP21	18003.4	-0.0436685	0.0293037	-1.4902	0.136171	0.590618
8706	B3GALNT1	1760.79	0.0394039	0.0264496	1.48977	0.136284	0.590729
10068	IL18BP	266.016	-0.045205	0.0303467	-1.48962	0.136324	0.590729
122830	NAA30	1512.92	0.0275098	0.0184677	1.48962	0.136325	0.590729
355	FAS	370.14	-0.09696	0.0652516	-1.48594	0.137295	0.591133
836	CASP3	586.49	-0.034272	0.0230545	-1.48656	0.137131	0.591133
2114	ETS2	1463.69	-0.074014	0.0498142	-1.4858	0.137332	0.591133
2733	GLE1	826.803	0.020497	0.0138055	1.4847	0.137623	0.591133
3018	H2BC3	23.6515	-0.118897	0.0800351	-1.48556	0.137394	0.591133
3066	HDAC2	2035.61	0.0280802	0.0188906	1.48647	0.137156	0.591133
4881	NPR1	44.1729	-0.0940969	0.0633644	-1.48501	0.137541	0.591133
5365	PLXNB3	1404.84	-0.0944459	0.0634336	-1.48889	0.136515	0.591133
5532	PPP3CB	5135.35	0.0475107	0.031986	1.48536	0.137449	0.591133
6345	SRL	33.1506	-0.0793288	0.0534004	-1.48555	0.137399	0.591133
6991	DYNLT2	33.3867	-0.0702991	0.0472611	-1.48746	0.136892	0.591133
9134	CCNE2	404.304	-0.0752916	0.0506192	-1.48741	0.136906	0.591133
9794	MAML1	1204.38	-0.0288115	0.0193951	-1.4855	0.13741	0.591133
10475	TRIM38	212.804	-0.0672598	0.0452612	-1.48604	0.137269	0.591133
10552	ARPC1A	1798.04	0.021734	0.0146342	1.48516	0.137503	0.591133
10753	CAPN9	96.8888	-0.0980941	0.0660799	-1.48448	0.137683	0.591133
10947	AP3M2	2125.87	0.0323902	0.0217638	1.48826	0.136682	0.591133
22843	PPM1E	516.445	-0.067722	0.045618	-1.48455	0.137664	0.591133
23456	ABCB10	765.987	-0.0195111	0.0131085	-1.48843	0.136638	0.591133
23468	CBX5	12829.2	0.0254339	0.017116	1.48598	0.137286	0.591133
50512	PODXL2	1101.67	0.0350773	0.0236074	1.48586	0.137316	0.591133
51224	ELOA2	52.5828	0.069137	0.0464818	1.4874	0.13691	0.591133
55084	SOBP	1635.2	0.0231297	0.0155519	1.48726	0.136946	0.591133
57664	PLEKHA4	70.8876	-0.110135	0.0741845	-1.48461	0.137648	0.591133
60681	FKBP10	452.601	-0.0556066	0.037347	-1.48892	0.136509	0.591133
64218	SEMA4A	920.431	0.0566503	0.0381075	1.48659	0.137123	0.591133
79172	CENPO	318.944	0.0293809	0.0197797	1.48541	0.137436	0.591133
83857	TMTC1	7846.43	0.0554933	0.0373201	1.48696	0.137026	0.591133
92689	FAM114A1	434.016	-0.0636483	0.0427778	-1.48788	0.136782	0.591133
113835	ZNF257	78.512	0.0930893	0.0626905	1.4849	0.13757	0.591133
131616	TMEM42	281.422	-0.0304963	0.0204907	-1.4883	0.136672	0.591133
149297	FAM78B	347.217	0.0479677	0.0323171	1.48428	0.137734	0.591133
162494	RHBDL3	593.616	0.0515824	0.0346666	1.48796	0.136763	0.591133
199990	FAAP20	198.581	-0.0384297	0.0258724	-1.48535	0.13745	0.591133
253982	ASPHD1	1146.27	0.0464342	0.0312828	1.48433	0.13772	0.591133
257397	TAB3	1100.75	0.0233781	0.0157243	1.48675	0.137082	0.591133
360023	ZBTB41	2567.8	-0.0298256	0.0200294	-1.48909	0.136463	0.591133
388695	LYSMD1	390.724	0.0233359	0.0156906	1.48725	0.13695	0.591133
100505996	SOX1-OT	487.223	0.0587616	0.0395542	1.4856	0.137386	0.591133
6567	SLC16A2	796.711	0.0307431	0.0207311	1.48295	0.138088	0.591565
9533	POLR1C	319.238	0.0281764	0.018993	1.48352	0.137937	0.591565
27304	MOCS3	216.092	0.0282193	0.0190307	1.48283	0.13812	0.591565
29914	UBIAD1	607.195	-0.0229218	0.0154538	-1.48325	0.138007	0.591565
50937	CDON	809.954	0.0409894	0.0276421	1.48286	0.138111	0.591565
51278	IER5	223.36	-0.0908456	0.0612668	-1.48279	0.138131	0.591565
149465	CFAP57	262.464	0.0691063	0.0465806	1.48359	0.137918	0.591565
388115	CCDC9B	317.136	-0.0684605	0.0461512	-1.48339	0.13797	0.591565
100505890	SORCS3-AS1	97.0846	0.0644738	0.0434774	1.48293	0.138094	0.591565
2931	GSK3A	1093.56	0.0286042	0.0192959	1.4824	0.138233	0.591621
6206	RPS12	3815.88	0.0420469	0.0283626	1.48248	0.138213	0.591621
57146	TMEM159	517.024	0.11029	0.0744116	1.48216	0.138298	0.591622
143384	CACUL1	2903.06	0.0199508	0.0134607	1.48216	0.138298	0.591622
3071	NCKAP1L	329.595	-0.102638	0.0692604	-1.48192	0.138361	0.591756
8226	PUDP	227.758	0.0320583	0.0216441	1.48116	0.138565	0.591801
8766	RAB11A	4139.73	0.0260893	0.0176104	1.48148	0.138479	0.591801
9172	MYOM2	308.976	0.0505122	0.0340955	1.48149	0.138476	0.591801
83706	FERMT3	121.235	-0.100755	0.0680159	-1.48134	0.138516	0.591801
317649	EIF4E3	3279.5	0.0328182	0.0221554	1.48127	0.138533	0.591801
100132406	NBPF10	1585.53	0.0430844	0.0290918	1.48098	0.138611	0.591862
1292	COL6A2	228.821	-0.0841305	0.0568501	-1.47987	0.138909	0.591968
8535	CBX4	538.586	-0.0389621	0.0263314	-1.47968	0.138958	0.591968
10040	TOM1L1	340.703	0.0322157	0.0217594	1.48054	0.138729	0.591968
27115	PDE7B	5111.6	0.0402072	0.027166	1.48006	0.138858	0.591968
79037	PVRIG	1553.69	-0.0504717	0.034108	-1.47976	0.138936	0.591968
144715	RAD9B	39.7539	-0.0631057	0.0426421	-1.47989	0.138901	0.591968
200845	KCTD6	532.568	-0.039979	0.0270137	-1.47995	0.138886	0.591968
285626	NA	29.0458	0.0836964	0.0565269	1.48065	0.138701	0.591968
101927849	LINC02355	28.2843	0.070317	0.0475132	1.47995	0.138888	0.591968
3792	KEL	178.323	-0.117702	0.079566	-1.4793	0.13906	0.592071
9628	RGS6	438.958	0.118152	0.0798737	1.47924	0.139076	0.592071
65220	NADK	1325.94	-0.0383732	0.0259434	-1.47911	0.13911	0.592071
80824	DUSP16	2193.98	-0.0419038	0.0283282	-1.47923	0.13908	0.592071
11103	KRR1	825.368	0.0242309	0.0163839	1.47894	0.139155	0.592125
29	ABR	9574.45	0.0356239	0.0241148	1.47726	0.139606	0.59221
1807	DPYS	64.4835	0.0573174	0.0388123	1.47679	0.139733	0.59221
4763	NF1	11071.5	0.0239965	0.0162499	1.47672	0.139751	0.59221
5077	PAX3	30.0657	-0.0816872	0.0552678	-1.47803	0.139401	0.59221
8312	AXIN1	558.719	-0.034193	0.0231341	-1.47804	0.139398	0.59221
10865	ARID5A	241.871	-0.136637	0.0924566	-1.47785	0.139448	0.59221
57606	SLAIN2	1398.65	0.0206403	0.0139772	1.47671	0.139754	0.59221
84278	MFSD14C	229.627	0.0312089	0.0211316	1.47688	0.139707	0.59221
85363	TRIM5	156.359	-0.0668033	0.0452074	-1.47771	0.139486	0.59221
85443	DCLK3	1326.65	0.0600784	0.0406773	1.47695	0.139688	0.59221
253714	MMS22L	406.454	-0.0432308	0.0292733	-1.4768	0.13973	0.59221
285172	FAM126B	4108.06	0.0313904	0.0212463	1.47745	0.139554	0.59221
286207	CFAP157	63.8331	-0.0741842	0.0502262	-1.477	0.139675	0.59221
317781	DDX51	711.408	-0.036618	0.0247651	-1.47861	0.139244	0.59221
375704	ENHO	1953.2	0.0874423	0.059201	1.47704	0.139665	0.59221
388692	LINC00869	57.8985	-0.0751614	0.0508978	-1.47671	0.139753	0.59221
768211	RELL1	760.453	-0.0867924	0.0587174	-1.47814	0.139371	0.59221
10245	TIMM17B	470.192	0.0330966	0.0224158	1.47648	0.139814	0.592329
9124	PDLIM1	59.6677	-0.192426	0.130403	-1.47563	0.140044	0.592984
10910	SUGT1	1954.54	0.0267956	0.0181598	1.47555	0.140066	0.592984
25934	NIPSNAP3A	511.344	-0.0463625	0.0314171	-1.47571	0.140022	0.592984
2559	GABRA6	26.4038	0.107319	0.0727598	1.47497	0.14022	0.593242
9890	PLPPR4	6882.92	0.0559959	0.0379643	1.47496	0.140223	0.593242
10109	ARPC2	3186.28	0.0332157	0.0225176	1.4751	0.140187	0.593242
1440	CSF3	47.6715	-0.391899	0.265779	-1.47453	0.140339	0.593549
4067	LYN	229.951	-0.102696	0.069653	-1.4744	0.140375	0.593549
6159	RPL29	2546.72	0.0355478	0.0241168	1.47398	0.140486	0.593549
115426	UHRF2	1195.69	-0.0268986	0.0182457	-1.47424	0.140417	0.593549
693122	MIR421	70.5118	-0.0536575	0.0363997	-1.47412	0.140449	0.593549
101928190	LINC01487	24.043	0.204577	0.138793	1.47397	0.140489	0.593549
285141	NA	148.877	0.0368004	0.0249698	1.47379	0.140538	0.593617
285141	ERICH2	148.877	0.0368004	0.0249698	1.47379	0.140538	0.593617
5730	PTGDS	7908.97	-0.0678061	0.04602	-1.47341	0.140642	0.593784
9586	CREB5	1705.51	-0.0990891	0.06725	-1.47344	0.140632	0.593784
4673	NAP1L1	11439.8	0.0278877	0.0189303	1.47318	0.140703	0.593908
122769	LRR1	44.3246	-0.0673677	0.0457402	-1.47283	0.140796	0.594162
202243	CCDC125	283.107	-0.0337864	0.0229429	-1.47263	0.14085	0.594256
8898	MTMR2	1703.69	-0.0447175	0.0303731	-1.47227	0.140947	0.594527
5409	PNMT	200.079	0.0624561	0.0424296	1.472	0.141022	0.594709
7840	ALMS1	6907.62	0.0186889	0.0126974	1.47187	0.141057	0.59472
51592	TRIM33	4249.16	0.0184476	0.0125367	1.47149	0.141159	0.595015
84959	UBASH3B	618.944	0.078078	0.053069	1.47125	0.141223	0.595099
9348	NDST3	3714.91	0.061487	0.041812	1.47056	0.14141	0.595214
9400	RECQL5	759.543	-0.0278513	0.0189398	-1.47052	0.141422	0.595214
55166	CENPQ	147.72	-0.0581412	0.039537	-1.47055	0.141413	0.595214
253260	RICTOR	3983.21	-0.0301935	0.0205331	-1.47048	0.141433	0.595214
100379661	BACH1	35.6832	0.074406	0.0505939	1.47065	0.141386	0.595214
5241	PGR	139.275	-0.0657407	0.0447305	-1.46971	0.141641	0.595287
55653	BCAS4	415.742	0.041061	0.0279347	1.46989	0.141591	0.595287
83590	TMUB1	151.903	-0.0570612	0.0388252	-1.4697	0.141644	0.595287
92241	RCSD1	558.555	-0.0578124	0.0393314	-1.46988	0.141595	0.595287
259230	SGMS1	2563.08	-0.0264089	0.0179624	-1.47023	0.141499	0.595287
399668	SMIM10L2A	1438.68	0.0460095	0.0313041	1.46976	0.141627	0.595287
5601	MAPK9	4211.3	0.0384414	0.0261604	1.46945	0.141711	0.595296
84065	TMEM222	762.838	0.0319632	0.0217516	1.46947	0.141706	0.595296
1639	DCTN1	11975.4	0.0231467	0.0157598	1.46872	0.141909	0.595585
23507	LRRC8B	3900.69	-0.0353352	0.0240575	-1.46878	0.141893	0.595585
127262	TPRG1L	3232.81	0.0335969	0.0228698	1.46905	0.141818	0.595585
266727	MDGA1	401.342	-0.0536817	0.0365443	-1.46895	0.141846	0.595585
22828	SCAF8	4760.26	0.0170575	0.0116164	1.4684	0.141996	0.595814
54456	MOV10L1	131.393	-0.0820849	0.0559177	-1.46796	0.142116	0.59618
219855	SLC37A2	95.131	-0.0818516	0.0557725	-1.4676	0.142213	0.596454
1039	CDR2	1221.15	0.0466427	0.0317885	1.46728	0.142299	0.596542
27339	PRPF19	1951.23	0.0328512	0.0223882	1.46735	0.142282	0.596542
1359	CPA3	55.8017	0.129423	0.0882844	1.46598	0.142655	0.596697
2235	FECH	1393.71	-0.0262801	0.0179309	-1.46563	0.142749	0.596697
3183	HNRNPC	10475.4	0.0248599	0.0169576	1.466	0.142648	0.596697
4952	OCRL	1964.15	0.0271337	0.0185069	1.46614	0.142611	0.596697
5915	RARB	1829.55	0.0541976	0.0369728	1.46588	0.142681	0.596697
6737	TRIM21	143.08	-0.0664082	0.0453124	-1.46556	0.142767	0.596697
9136	RRP9	284.353	0.0340094	0.0231917	1.46645	0.142527	0.596697
54536	EXOC6	1708.31	0.0363678	0.0248163	1.46548	0.14279	0.596697
55663	ZNF446	473.454	-0.0309843	0.0211349	-1.46602	0.142643	0.596697
55818	KDM3A	2891.74	0.021444	0.0146281	1.46594	0.142664	0.596697
57010	CABP4	25.7934	-0.0881041	0.0600989	-1.46599	0.142652	0.596697
157574	FBXO16	437.429	0.0518645	0.0353583	1.46683	0.142423	0.596697
100133941	CD24	129.402	0.213444	0.145646	1.4655	0.142784	0.596697
384	ARG2	809.16	0.0274253	0.0187418	1.46332	0.143379	0.596775
2078	ERG	275.801	-0.0726878	0.049701	-1.4625	0.143604	0.596775
2805	GOT1	4170.47	0.0452052	0.0308601	1.46484	0.142964	0.596775
5496	PPM1G	1106.18	0.0196861	0.0134552	1.46308	0.143445	0.596775
6645	SNTB2	1750.35	0.0516173	0.0352655	1.46368	0.143282	0.596775
6781	STC1	56.1683	-0.204948	0.139913	-1.46483	0.142968	0.596775
7070	THY1	14016.6	0.0510004	0.0348543	1.46325	0.1434	0.596775
8496	PPFIBP1	1769.39	-0.0464886	0.0317888	-1.46242	0.143626	0.596775
9685	CLINT1	1899.05	0.0199348	0.0136185	1.4638	0.143247	0.596775
10569	SLU7	2714.85	0.0252663	0.0172756	1.46254	0.143593	0.596775
22890	ZBTB1	1573.87	-0.0251946	0.0171976	-1.465	0.14292	0.596775
23176	SEPTIN8	5671.31	-0.049437	0.0338038	-1.46247	0.143612	0.596775
27285	TEKT2	41.3836	-0.0895767	0.0611545	-1.46476	0.142987	0.596775
50801	KCNK4	122.327	0.0691807	0.0473022	1.46253	0.143597	0.596775
51343	FZR1	966.392	-0.0359569	0.024583	-1.46267	0.143557	0.596775
53836	GPR87	100.293	0.0620494	0.042395	1.4636	0.143303	0.596775
55610	VPS50	2223.43	0.0300026	0.0204904	1.46423	0.143132	0.596775
80323	CCDC68	81.3386	-0.0707734	0.0483216	-1.46463	0.143021	0.596775
83758	RBP5	61.2674	-0.0562647	0.0384186	-1.46452	0.143052	0.596775
92906	HNRNPLL	1540.04	0.023286	0.0159239	1.46233	0.143651	0.596775
134111	UBE2QL1	348.36	0.0651562	0.0445138	1.46373	0.143268	0.596775
260293	CYP4X1	498.424	0.0529548	0.0361904	1.46323	0.143405	0.596775
100033810	SNORD115-36	29.9789	0.0852499	0.0582833	1.46268	0.143554	0.596775
100128946	LINC01310	267.819	-0.111707	0.0763204	-1.46366	0.143287	0.596775
100616396	MIR4712	63.1486	-0.0801788	0.0547392	-1.46474	0.142991	0.596775
101060376	TBC1D3L	85.1542	0.0678579	0.0463824	1.46301	0.143465	0.596775
8434	RECK	505.322	-0.0256301	0.0175316	-1.46194	0.143758	0.597083
890	CCNA2	82.2788	-0.06983	0.047776	-1.46161	0.143847	0.59732
254050	LRRC43	225.041	0.0402892	0.0275689	1.4614	0.143906	0.597431
100861548	PINK1-AS	143.577	-0.0413998	0.0283336	-1.46116	0.143972	0.597569
55041	PLEKHB2	7942.64	0.0299499	0.0205004	1.46094	0.144031	0.597679
10157	AASS	2341.8	-0.0511431	0.0350182	-1.46047	0.144161	0.59768
57104	PNPLA2	357.267	-0.0513195	0.0351307	-1.46081	0.144067	0.59768
64854	USP46	3500.8	0.0337394	0.0230999	1.46059	0.144128	0.59768
100506084	ARL17B	329.41	-0.0817627	0.0559817	-1.46052	0.144146	0.59768
10299	MARCHF6	9455.67	0.0211469	0.0144808	1.46034	0.144196	0.597688
3787	KCNS1	64.8333	0.0788644	0.0540455	1.45922	0.144504	0.59775
5305	PIP4K2A	9965.91	-0.0811329	0.0556025	-1.45916	0.144522	0.59775
9719	ADAMTSL2	362.917	-0.0521133	0.0357018	-1.45968	0.144378	0.59775
9743	ARHGAP32	11459.1	0.0359371	0.0246158	1.45992	0.144312	0.59775
10162	LPCAT3	427.76	-0.0395173	0.0270782	-1.45938	0.144461	0.59775
60491	NIF3L1	702.31	0.0277824	0.0190367	1.45941	0.144451	0.59775
79616	CCNJL	53.1744	-0.0547987	0.0375575	-1.45906	0.144549	0.59775
79652	TMEM204	157.395	-0.0617458	0.0423045	-1.45956	0.144412	0.59775
79701	OGFOD3	350.287	-0.0380667	0.0260733	-1.45999	0.144293	0.59775
89837	ULK4P3	112.224	-0.0853224	0.0584485	-1.45979	0.144348	0.59775
131873	COL6A6	341.394	-0.0539741	0.0369941	-1.45899	0.144568	0.59775
101	ADAM8	103.42	-0.0705455	0.0483578	-1.45882	0.144614	0.597761
204	AK2	1517.77	-0.0279031	0.0191328	-1.45839	0.144733	0.597761
5707	PSMD1	3885.35	0.0221847	0.0152153	1.45805	0.144827	0.597761
9478	CABP1	412.823	0.0519962	0.0356617	1.45804	0.14483	0.597761
29078	NDUFAF4	1193.79	0.0480745	0.0329578	1.45867	0.144657	0.597761
54934	KANSL2	602.275	-0.0264766	0.0181589	-1.45805	0.144827	0.597761
114882	OSBPL8	13759.1	0.0476816	0.0326976	1.45826	0.144768	0.597761
341880	SLC35F4	118.583	0.061532	0.0421999	1.45811	0.144811	0.597761
4613	MYCN	86.3487	-0.0863135	0.0592269	-1.45734	0.145023	0.597807
6227	RPS21	1257.97	0.049171	0.0337288	1.45783	0.144887	0.597807
7569	ZNF182	457.708	-0.0233075	0.0159903	-1.4576	0.144951	0.597807
25831	HECTD1	10858.7	0.0197552	0.0135583	1.45706	0.145101	0.597807
27077	B9D1	658.243	0.0386756	0.026537	1.45742	0.145	0.597807
55272	IMP3	557.298	0.0313341	0.0215041	1.45712	0.145083	0.597807
114798	SLITRK1	859.674	-0.0705924	0.0484479	-1.45708	0.145094	0.597807
767562	SNORD113-2	64.3456	0.068784	0.0471934	1.45749	0.14498	0.597807
4927	NUP88	905.872	0.0235671	0.0161766	1.45686	0.145154	0.597879
55572	FOXRED1	797.261	0.0210654	0.0144605	1.45676	0.145183	0.597879
10001	MED6	938.714	0.0200654	0.0137768	1.45646	0.145264	0.598079
80063	ATF7IP2	520.756	0.0353176	0.0242538	1.45616	0.145347	0.598285
6500	SKP1	7276.86	0.0216268	0.014862	1.45517	0.145622	0.598565
7851	MALL	53.6147	-0.093661	0.0643449	-1.45561	0.145501	0.598565
22996	TTC39A	359.605	0.0435416	0.0299226	1.45514	0.145631	0.598565
23741	EID1	5379.8	0.0257008	0.0176656	1.45485	0.145711	0.598565
53353	LRP1B	8651.42	0.030263	0.0208026	1.45477	0.145732	0.598565
121274	ZNF641	1075.37	0.0316643	0.0217561	1.45542	0.145554	0.598565
122060	SLAIN1	6208.22	-0.0746573	0.0512951	-1.45545	0.145545	0.598565
400123	LINC00598	59.9104	0.0749585	0.0515176	1.45501	0.145668	0.598565
100128590	SLC8A1-AS1	305.451	0.078622	0.0540452	1.45474	0.14574	0.598565
6525	SMTN	246.169	-0.0525902	0.0361554	-1.45456	0.145791	0.598575
7067	THRA	7479.45	0.0469161	0.0322584	1.45438	0.14584	0.598575
112849	L3HYPDH	518.082	-0.0320109	0.0220084	-1.45449	0.145811	0.598575
7054	TH	35.3924	0.173524	0.119345	1.45396	0.145956	0.598919
113878	DTX2	283.089	-0.0569647	0.0391834	-1.4538	0.146003	0.598976
11000	SLC27A3	111.405	-0.0943619	0.0649187	-1.45354	0.146074	0.599113
51284	TLR7	124.472	-0.143633	0.0988385	-1.45321	0.146167	0.599113
51588	PIAS4	355.671	-0.0391848	0.0269641	-1.45322	0.146163	0.599113
80228	ORAI2	1640.25	0.0447189	0.0307681	1.45342	0.146108	0.599113
8443	GNPAT	1025.7	-0.026044	0.0179284	-1.45267	0.146315	0.599134
10538	BATF	42.75	-0.106448	0.0732868	-1.45249	0.146367	0.599134
10882	C1QL1	61.2127	-0.0892995	0.0614773	-1.45256	0.146346	0.599134
55833	UBAP2	1893.17	0.0189839	0.0130698	1.4525	0.146362	0.599134
283820	NOMO2	6514.51	0.0359343	0.0247337	1.45284	0.146267	0.599134
645836	USP17L3	109.755	0.0660942	0.0455101	1.4523	0.146419	0.599213
9468	PCYT1B	1403.34	0.0309264	0.0213085	1.45137	0.146678	0.599843
27291	R3HCC1L	681	-0.0197395	0.0135993	-1.45151	0.146638	0.599843
51114	ZDHHC9	2119.92	-0.0838476	0.057786	-1.451	0.14678	0.599843
80725	SRCIN1	1598.96	-0.0745054	0.0513403	-1.45121	0.146722	0.599843
92162	TMEM88	35.4682	-0.0797154	0.0549327	-1.45115	0.146739	0.599843
221955	DAGLB	896.282	0.0351342	0.0242081	1.45134	0.146686	0.599843
101927314	NA	365.978	0.0408919	0.0281833	1.45093	0.1468	0.599843
7141	TNP1	67.9535	0.0952671	0.0656908	1.45024	0.146993	0.600229
54221	SNTG2	77.8594	-0.109934	0.0757961	-1.45039	0.146951	0.600229
254827	NAALADL2	343.295	-0.046908	0.0323433	-1.45032	0.14697	0.600229
23732	FRRS1L	3733.32	0.0467027	0.032213	1.44981	0.147113	0.600495
58157	NGB	40.5518	0.0796698	0.0549535	1.44977	0.147123	0.600495
158376	SPAAR	37.9842	-0.0948778	0.0654506	-1.44961	0.147168	0.600543
22861	NLRP1	187.035	-0.0690199	0.0476331	-1.44899	0.147341	0.600608
51209	RAB9B	1312.13	0.0441667	0.0304765	1.4492	0.14728	0.600608
54876	DCAF16	1798.56	-0.0262699	0.0181301	-1.44897	0.147347	0.600608
57147	SCYL3	437.535	-0.028267	0.0195073	-1.44905	0.147325	0.600608
153830	RNF145	2596.81	0.0405368	0.0279693	1.44933	0.147245	0.600608
379	ARL4D	285.203	0.0935579	0.0645945	1.44839	0.147509	0.600863
6147	RPL23A	5367.93	0.0357966	0.0247344	1.44724	0.14783	0.600863
7305	TYROBP	97.2302	-0.133663	0.0923641	-1.44713	0.147861	0.600863
8440	NCK2	534.217	-0.0385354	0.0266167	-1.44779	0.147675	0.600863
9931	HELZ	4645.34	0.0145653	0.0100635	1.44734	0.147802	0.600863
84861	KLHL22	901.098	0.0269309	0.0186031	1.44766	0.147714	0.600863
125150	ZSWIM7	351.396	0.0410637	0.0283738	1.44724	0.147829	0.600863
147947	ZNF542P	1006.2	0.0293723	0.0202972	1.44711	0.147866	0.600863
284933	NA	43.9229	0.0784849	0.0542348	1.44713	0.14786	0.600863
100303755	PET117	59.7159	0.0643839	0.0444498	1.44846	0.147487	0.600863
100506258	NA	110.364	-0.0870183	0.0600997	-1.4479	0.147645	0.600863
100874002	OXCT1-AS1	33.9908	-0.0826303	0.0570846	-1.44751	0.147755	0.600863
35	ACADS	248.527	-0.0637438	0.044073	-1.44632	0.148087	0.601264
8050	PDHX	2056.13	0.0293465	0.0202886	1.44645	0.148051	0.601264
10763	NES	1185.78	-0.0617949	0.0427264	-1.44629	0.148095	0.601264
101927139	PDE4B-AS1	240.329	-0.0847446	0.058581	-1.44662	0.148003	0.601264
23392	ECPAS	13066.4	0.0325491	0.0225103	1.44597	0.148187	0.601503
2081	ERN1	148.044	-0.0473298	0.0327504	-1.44517	0.148411	0.601694
6432	SRSF7	2286.97	0.0300137	0.0207706	1.44501	0.148455	0.601694
26005	C2CD3	1654.96	0.0237776	0.0164521	1.44526	0.148385	0.601694
51074	APIP	446.362	-0.0483256	0.0334437	-1.44498	0.148463	0.601694
51102	MECR	735.114	0.0282656	0.019559	1.44514	0.148418	0.601694
90956	ADCK2	609.517	-0.03125	0.0216205	-1.44539	0.148349	0.601694
1337	COX6A1	3523.34	0.0362272	0.0251513	1.44037	0.149762	0.601828
2535	FZD2	60.3964	-0.133405	0.0924748	-1.44261	0.149129	0.601828
2892	GRIA3	6473.51	0.0454134	0.031457	1.44366	0.148833	0.601828
3240	HP	88.2948	0.158384	0.109692	1.4439	0.148768	0.601828
3516	RBPJ	2996.65	-0.0525622	0.0364576	-1.44173	0.149378	0.601828
4645	MYO5B	317.438	-0.049354	0.0342539	-1.44083	0.149634	0.601828
4994	OR3A1	35.0695	0.0833984	0.0579196	1.4399	0.149896	0.601828
5191	PEX7	227.969	0.0262022	0.0181816	1.44114	0.149546	0.601828
6430	SRSF5	4961.75	-0.0244331	0.0169656	-1.44015	0.149824	0.601828
7220	TRPC1	1268.5	-0.0245192	0.0170026	-1.44209	0.149278	0.601828
7342	UBP1	2148.02	0.0280868	0.019447	1.44427	0.148662	0.601828
7678	ZNF124	702.964	0.0464204	0.0321369	1.44446	0.14861	0.601828
8455	ATRN	4945.96	0.0247007	0.0171504	1.44024	0.1498	0.601828
9422	ZNF264	2316.97	-0.0180821	0.0125506	-1.44074	0.149659	0.601828
9737	GPRASP1	8399.29	0.0348308	0.0241612	1.4416	0.149415	0.601828
9751	SNPH	3969.59	0.0378609	0.0262933	1.43994	0.149883	0.601828
9806	SPOCK2	12923.9	0.0296241	0.0205495	1.4416	0.149416	0.601828
10243	GPHN	2690.92	0.0278637	0.019327	1.4417	0.149388	0.601828
29761	USP25	4914.9	0.0419185	0.0290443	1.44326	0.148947	0.601828
55048	VPS37C	420.331	-0.0260505	0.0180685	-1.44176	0.14937	0.601828
55129	ANO10	769.611	0.0276776	0.0192005	1.4415	0.149443	0.601828
57511	COG6	1862.9	0.0262855	0.0182044	1.44391	0.148765	0.601828
58480	RHOU	3861.51	-0.0986037	0.0683889	-1.44181	0.149356	0.601828
64859	NABP1	131.052	-0.10155	0.0705227	-1.43996	0.149878	0.601828
80208	SPG11	3686.01	-0.0233622	0.016193	-1.44273	0.149097	0.601828
84466	MEGF10	5209.85	-0.0470759	0.0326943	-1.43988	0.149901	0.601828
84628	NTNG2	304.463	-0.137035	0.0948861	-1.4442	0.148682	0.601828
89832	CHRFAM7A	229.256	-0.0560798	0.0389354	-1.44033	0.149775	0.601828
92745	SLC38A5	321.806	-0.0896902	0.0622298	-1.44127	0.149507	0.601828
116071	BATF2	41.7195	-0.10907	0.0757333	-1.44019	0.149814	0.601828
126961	H3C14	25.1236	-0.129892	0.0900985	-1.44167	0.149397	0.601828
139716	GAB3	121.836	-0.0776492	0.0539107	-1.44033	0.149774	0.601828
144717	PHETA1	88.0894	-0.0612147	0.04247	-1.44136	0.149482	0.601828
154661	RUNDC3B	1853.5	0.0395603	0.0273943	1.44411	0.148708	0.601828
221442	ADCY10P1	333.33	-0.0866321	0.0601423	-1.44045	0.14974	0.601828
256586	LYSMD2	459.744	0.0362031	0.0250867	1.44312	0.148986	0.601828
266722	HS6ST3	2901.84	0.050201	0.0347603	1.44421	0.148681	0.601828
101928469	MIR325HG	45.6501	-0.0789767	0.0548084	-1.44096	0.149596	0.601828
103752584	CCND2-AS1	30.2816	0.0707029	0.0489522	1.44432	0.148648	0.601828
105373377	PNMA6F	53.7113	0.160861	0.111659	1.44065	0.149684	0.601828
4595	MUTYH	284.69	-0.0333338	0.023155	-1.43959	0.149983	0.602025
53339	BTBD1	3142.62	0.0263586	0.0183126	1.43937	0.150046	0.602104
100288332	NPIPA5	956.983	0.0464128	0.032247	1.43929	0.150068	0.602104
9378	NRXN1	7487.62	0.0418605	0.0290874	1.43913	0.150115	0.60216
3760	KCNJ3	237.267	-0.10699	0.074368	-1.43866	0.150248	0.602384
4046	LSP1	32.0856	-0.109559	0.0761683	-1.43838	0.150325	0.602384
9530	BAG4	2475.47	0.0332739	0.023126	1.43881	0.150204	0.602384
10019	SH2B3	804.947	-0.0337121	0.023438	-1.43835	0.150334	0.602384
64175	P3H1	337.575	0.025597	0.0177954	1.4384	0.15032	0.602384
55304	SPTLC3	100.808	-0.0698764	0.0485927	-1.438	0.150433	0.602518
390927	ZNF793	1004.26	0.0264089	0.0183641	1.43808	0.150412	0.602518
10936	GPR75	1177.04	0.0519216	0.0361123	1.43778	0.150495	0.602637
26168	SENP3	186.945	0.0269496	0.0187485	1.43742	0.150598	0.602848
93611	FBXO44	2648.96	0.034646	0.0241038	1.43737	0.150614	0.602848
9026	HIP1R	2774.5	-0.0739523	0.0514601	-1.43708	0.150695	0.602871
9486	CHST10	1147.21	0.0237578	0.0165357	1.43676	0.150786	0.602871
51646	YPEL5	2790.39	0.0255891	0.0178099	1.43679	0.150778	0.602871
54834	GDAP2	2366.98	0.0164804	0.011468	1.43707	0.150698	0.602871
201164	PLD6	391.016	0.0380316	0.0264723	1.43666	0.150816	0.602871
285755	PPIL6	454.098	0.0344383	0.0239676	1.43687	0.150755	0.602871
400073	C12orf76	1024.71	-0.0549714	0.0382675	-1.4365	0.150859	0.602912
3659	IRF1	294.983	-0.135817	0.094563	-1.43625	0.15093	0.603056
4430	MYO1B	1021.06	0.0398764	0.0277668	1.43612	0.15097	0.603056
79954	NOL10	1087.68	0.0184597	0.0128546	1.43603	0.150993	0.603056
160851	DGKH	20694.9	0.0534426	0.0372196	1.43587	0.151039	0.603109
148811	PM20D1	111.982	-0.176971	0.123271	-1.43563	0.151109	0.603255
154215	NKAIN2	940.214	-0.0795491	0.0554173	-1.43546	0.151157	0.603316
7447	VSNL1	1166.89	0.149689	0.104333	1.43473	0.151363	0.603513
7755	ZNF205	143.402	-0.0543368	0.037873	-1.43471	0.15137	0.603513
10062	NR1H3	235.21	0.048875	0.034061	1.43493	0.151308	0.603513
284486	THEM5	55.0273	-0.0758435	0.0528474	-1.43514	0.151247	0.603513
9044	BTAF1	3998.7	-0.0265664	0.0185238	-1.43418	0.151521	0.603856
11040	PIM2	377.937	0.0447869	0.031226	1.43428	0.151492	0.603856
5412	UBL3	6923.41	0.0312864	0.0218295	1.43322	0.151795	0.604518
27341	RRP7A	2016.9	0.0572801	0.039971	1.43304	0.151845	0.604518
50810	HDGFL3	2141.16	0.0243264	0.0169756	1.43302	0.151852	0.604518
55009	FAM174C	113.96	-0.0566963	0.039565	-1.43299	0.15186	0.604518
83445	GSG1	54.7099	0.0710502	0.049592	1.4327	0.151945	0.604518
84708	LNX1	1263.38	0.0525491	0.0366819	1.43256	0.151983	0.604518
388336	SHISA6	489.377	0.0675803	0.0471722	1.43263	0.151964	0.604518
101928931	SEMA3B-AS1	35.8931	-0.106214	0.0741417	-1.43259	0.151976	0.604518
5303	PIN4	307.671	0.0320117	0.0223623	1.4315	0.152286	0.604677
7535	ZAP70	31.8588	-0.0893302	0.0623997	-1.43158	0.152264	0.604677
9525	VPS4B	1485.44	-0.0275445	0.019239	-1.4317	0.15223	0.604677
57129	MRPL47	537.106	0.0263943	0.0184376	1.43155	0.152273	0.604677
84733	CBX2	52.6324	-0.0696046	0.0486158	-1.43173	0.152222	0.604677
143686	SESN3	17157.1	0.0414029	0.0289076	1.43225	0.152073	0.604677
375790	AGRN	995.41	-0.0636328	0.0444382	-1.43194	0.152162	0.604677
728361	OVOL3	34.111	-0.0751947	0.0525202	-1.43173	0.152222	0.604677
987	LRBA	5435.67	0.028418	0.0198542	1.43134	0.152333	0.604734
3292	HSD17B1	360.421	-0.0290707	0.0203261	-1.43021	0.152656	0.605042
5524	PTPA	3542.05	0.0233541	0.0163279	1.43032	0.152625	0.605042
29933	GPR132	28.5682	-0.119698	0.0836705	-1.43058	0.15255	0.605042
57496	MRTFB	11771.3	0.0556396	0.0389032	1.43021	0.152657	0.605042
81490	PTDSS2	534.927	-0.0325851	0.0227758	-1.43069	0.15252	0.605042
196951	FAM227B	234.382	-0.0421151	0.029448	-1.43015	0.152674	0.605042
254773	LYG2	235.31	0.0571643	0.0399601	1.43053	0.152564	0.605042
439949	PRKCQ-AS1	324.461	-0.101856	0.0711983	-1.43059	0.152547	0.605042
1389	CREBL2	3025.11	0.0268869	0.0188061	1.42969	0.152807	0.60531
6326	SCN2A	15441.9	0.0559146	0.0391072	1.42978	0.15278	0.60531
7903	ST8SIA4	439.232	-0.0532183	0.0372347	-1.42927	0.152928	0.605529
57000	GSN-AS1	612.113	-0.0990522	0.0693005	-1.42932	0.152914	0.605529
113451	AZIN2	699.207	-0.0406145	0.0284186	-1.42915	0.152961	0.605529
55824	PAG1	1603.89	-0.0381761	0.0267154	-1.42899	0.153007	0.60558
6484	ST3GAL4	384.097	-0.0662699	0.0464057	-1.42805	0.153276	0.606087
7295	TXN	849.226	0.0351574	0.0246144	1.42833	0.153198	0.606087
84138	SLC7A6OS	157.437	-0.0379466	0.026572	-1.42807	0.153273	0.606087
253128	LINC00612	35.2066	-0.0660835	0.0462715	-1.42817	0.153243	0.606087
284361	EMC10	1191.5	-0.0441053	0.0308868	-1.42797	0.153301	0.606087
1234	CCR5	21.1031	-0.16803	0.117834	-1.42599	0.153872	0.606137
3754	KCNF1	1312.95	0.0615127	0.0431367	1.426	0.15387	0.606137
4594	MMUT	1552.94	0.0255471	0.0178987	1.42731	0.15349	0.606137
4707	NDUFB1	884.138	0.038663	0.0271039	1.42647	0.153732	0.606137
7321	UBE2D1	535.094	-0.0262202	0.0183849	-1.42618	0.153816	0.606137
7767	ZNF224	427.932	-0.0258262	0.0181003	-1.42684	0.153627	0.606137
10003	NAALAD2	1472.71	-0.043115	0.0302247	-1.42648	0.153728	0.606137
10908	PNPLA6	1556.99	-0.0365543	0.0256253	-1.4265	0.153725	0.606137
23080	AVL9	3156.73	0.0228366	0.0160042	1.42691	0.153606	0.606137
54805	CNNM2	1081.24	0.0270468	0.0189531	1.42704	0.153569	0.606137
55863	TMEM126B	796.996	0.0222848	0.0156276	1.42599	0.15387	0.606137
56623	INPP5E	300.765	-0.0338746	0.0237538	-1.42607	0.153848	0.606137
83544	DNAL1	2205.27	0.0261101	0.0183096	1.42603	0.153859	0.606137
130026	ICA1L	2284.38	0.0279932	0.0196263	1.42631	0.153779	0.606137
283298	OLFML1	53.3514	-0.0858014	0.0601296	-1.42694	0.153597	0.606137
4281	MID1	946.961	0.0509985	0.035779	1.42538	0.154048	0.606259
5828	PEX2	797.585	-0.033636	0.0236009	-1.4252	0.1541	0.606259
5931	RBBP7	2257.28	0.0280059	0.0196468	1.42547	0.154023	0.606259
11178	LZTS1	3106.05	0.0640191	0.044906	1.42562	0.153977	0.606259
28952	CCDC22	299.873	-0.0331923	0.0232809	-1.42573	0.153946	0.606259
100874361	PPP2R2B-IT1	221.662	-0.0882366	0.06191	-1.42524	0.154088	0.606259
128439	SNHG11	159.004	-0.044368	0.0311351	-1.42502	0.154153	0.606329
100507661	LINC02082	51.6755	0.0940413	0.0659982	1.42491	0.154184	0.606329
10866	HCP5	150.462	-0.0790945	0.0555376	-1.42416	0.154399	0.606918
23017	FAIM2	16401.1	0.0327143	0.02297	1.42422	0.154382	0.606918
151613	TTC14	2875.11	-0.0275373	0.0193397	-1.42388	0.154482	0.606996
6334	SCN8A	9368.13	0.0470077	0.0330205	1.42359	0.154566	0.607064
55521	TRIM36	258.424	-0.090665	0.0636881	-1.42358	0.154569	0.607064
4598	MVK	279.631	-0.0446007	0.0313354	-1.42333	0.15464	0.607174
100505893	SLIT2-IT1	49.9579	0.0664726	0.0467047	1.42325	0.154662	0.607174
5538	PPT1	3155.81	0.0211304	0.0148538	1.42256	0.154863	0.607584
29035	C16orf72	6343.31	0.0236604	0.0166305	1.42272	0.154819	0.607584
54674	LRRN3	1557.03	0.0510131	0.0358626	1.42246	0.154893	0.607584
114780	PKD1L2	239.289	-0.100978	0.0709893	-1.42244	0.154899	0.607584
9690	UBE3C	3252.08	0.019057	0.0134005	1.42211	0.154994	0.607699
80352	RNF39	46.9779	0.0687184	0.0483209	1.42213	0.154989	0.607699
23643	LY96	26.0577	-0.132875	0.0934732	-1.42153	0.155163	0.608101
123169	LEO1	1109.35	0.0244424	0.017194	1.42156	0.155153	0.608101
23075	SWAP70	754.708	-0.0573955	0.0403983	-1.42074	0.155392	0.608182
26576	SRPK3	80.6591	-0.071907	0.0506089	-1.42084	0.155364	0.608182
51003	MED31	130.534	0.0395887	0.0278581	1.42108	0.155292	0.608182
80004	ESRP2	55.7443	0.0527726	0.0371359	1.42107	0.155297	0.608182
84909	AOPEP	1762.4	-0.035625	0.0250715	-1.42094	0.155335	0.608182
1429	CRYZ	299.308	0.0683606	0.0481493	1.41976	0.155677	0.608364
1946	EFNA5	645.515	0.0411843	0.0290301	1.41867	0.155994	0.608364
4675	NAP1L3	2728.32	0.0461352	0.0324937	1.41982	0.15566	0.608364
4790	NFKB1	742.808	-0.0431456	0.0303844	-1.41999	0.15561	0.608364
6434	TRA2B	2497.07	-0.0318067	0.0224198	-1.41869	0.15599	0.608364
6609	SMPD1	754.712	-0.0392048	0.0276313	-1.41885	0.155942	0.608364
7106	TSPAN4	128.46	-0.0640825	0.0451671	-1.41879	0.155962	0.608364
11034	DSTN	3712.08	0.0277794	0.0195713	1.41939	0.155784	0.608364
22936	ELL2	2743.76	-0.0873635	0.0615645	-1.41906	0.155882	0.608364
23635	SSBP2	2706.34	0.0318631	0.0224527	1.41912	0.155865	0.608364
50813	COPS7A	1210.9	0.0217765	0.015338	1.41978	0.155673	0.608364
79075	DSCC1	63.7208	-0.0871996	0.0614748	-1.41846	0.156056	0.608364
80335	WDR82	3774.8	0.0197236	0.0138928	1.4197	0.155696	0.608364
84080	ENKD1	171.582	-0.044951	0.0316758	-1.4191	0.155871	0.608364
84219	WDR24	283.781	-0.0426519	0.0300563	-1.41907	0.155879	0.608364
118788	PIK3AP1	250.288	-0.116068	0.0818253	-1.41849	0.156049	0.608364
147968	CAPN12	26.901	-0.0793806	0.0559285	-1.41932	0.155805	0.608364
10209	EIF1	4401.01	0.0348826	0.0246026	1.41785	0.156236	0.608767
55168	MRPS18A	577.742	0.0258871	0.0182566	1.41796	0.156203	0.608767
80129	CCDC170	89.6696	-0.103971	0.0733341	-1.41777	0.156258	0.608767
2519	FUCA2	550.094	-0.0407888	0.0287739	-1.41756	0.156318	0.608869
7852	CXCR4	204.446	-0.136894	0.0966464	-1.41644	0.156647	0.610023
51201	ZDHHC2	1720.55	-0.040373	0.0285137	-1.41591	0.156801	0.610491
782	CACNB1	2355.72	0.0477816	0.0337712	1.41486	0.15711	0.611127
4233	MET	257.484	-0.175459	0.123978	-1.41524	0.156997	0.611127
8808	IL1RL2	81.4827	0.0940081	0.0664623	1.41446	0.157228	0.611127
10325	RRAGB	925.496	0.0249463	0.0176342	1.41465	0.157171	0.611127
29967	LRP12	2289.9	0.0419891	0.0296779	1.41483	0.157119	0.611127
54816	NA	2915.92	-0.0375018	0.0265162	-1.4143	0.157275	0.611127
54816	ZNF280D	2915.92	-0.0375018	0.0265162	-1.4143	0.157275	0.611127
54960	GEMIN8	691.31	-0.0401482	0.0283888	-1.41422	0.157296	0.611127
84450	ZNF512	1369.19	0.0204133	0.0144323	1.41442	0.157239	0.611127
112703	FAM71E1	115.44	0.0511275	0.0361403	1.41469	0.157158	0.611127
6399	TRAPPC2	720.492	0.0320882	0.0226936	1.41398	0.157369	0.611139
25894	PLEKHG4	156.808	-0.0503598	0.0356211	-1.41376	0.157432	0.611139
84978	FRMD5	1855.78	-0.0434521	0.0307337	-1.41382	0.157414	0.611139
4297	KMT2A	9977.85	0.0220909	0.015634	1.41301	0.157654	0.611396
6651	SON	11131.5	0.0192621	0.013636	1.4126	0.157774	0.611396
55052	MRPL20	794.269	0.0254364	0.0180071	1.41258	0.157779	0.611396
64760	FAM160B2	839.58	-0.0303855	0.0215108	-1.41257	0.157782	0.611396
79042	TSEN34	137.28	-0.0558369	0.0395233	-1.41276	0.157727	0.611396
81855	SFXN3	1179.33	-0.0261816	0.0185296	-1.41296	0.157667	0.611396
114987	WDR31	352.233	0.0376823	0.0266734	1.41273	0.157736	0.611396
100500849	MIR3916	28.8473	-0.0626811	0.044372	-1.41263	0.157765	0.611396
100885796	SLC9A9-AS1	25.6533	-0.0944113	0.0668389	-1.41252	0.157797	0.611396
10200	MPHOSPH6	536.767	0.0251907	0.0178354	1.4124	0.157831	0.611401
51004	COQ6	407.605	0.0256595	0.0181711	1.4121	0.15792	0.611617
1604	CD55	668.793	-0.0792821	0.0561581	-1.41177	0.158018	0.61174
9254	CACNA2D2	1194.68	0.0440765	0.03122	1.4118	0.158007	0.61174
1733	DIO1	27.3928	-0.0591193	0.0418908	-1.41127	0.158164	0.611919
83442	SH3BGRL3	910.34	-0.0346007	0.0245152	-1.4114	0.158127	0.611919
123920	CMTM3	165.995	-0.0530007	0.0375542	-1.41131	0.158153	0.611919
694	BTG1	720.036	-0.0502039	0.0355839	-1.41086	0.158286	0.611997
7644	ZNF91	14068.4	0.0346408	0.0245575	1.4106	0.158364	0.611997
11282	MGAT4B	702.692	-0.028145	0.0199498	-1.41079	0.158305	0.611997
54921	CHTF8	1088.17	0.022593	0.0160132	1.4109	0.158274	0.611997
151987	PPP4R2	1114.96	-0.0311157	0.0220596	-1.41053	0.158384	0.611997
390595	UBAP1L	301.251	-0.0374943	0.026579	-1.41068	0.15834	0.611997
64219	PJA1	2486.41	0.0432939	0.0306977	1.41033	0.158443	0.612095
1583	CYP11A1	54.2183	-0.0780186	0.0553902	-1.40853	0.158975	0.612196
2904	GRIN2B	26949.7	0.0565549	0.0401439	1.4088	0.158893	0.612196
8996	NOL3	279.283	-0.0529364	0.0375971	-1.40799	0.159134	0.612196
10212	DDX39A	299.681	-0.0477231	0.0338806	-1.40857	0.158963	0.612196
10247	RIDA	1118.58	0.0748132	0.0530858	1.40929	0.15875	0.612196
10329	RXYLT1	284.361	-0.0309953	0.021988	-1.40965	0.158644	0.612196
10482	NXF1	1297.02	-0.0374534	0.026571	-1.40956	0.15867	0.612196
11011	TLK2	1722.46	0.0151121	0.0107227	1.40935	0.158732	0.612196
11243	PMF1	132.123	-0.0489226	0.0347235	-1.40892	0.158859	0.612196
23130	ATG2A	902.167	-0.0392355	0.0278428	-1.40918	0.158782	0.612196
25758	KIAA1549L	8484.86	0.0526674	0.0373911	1.40856	0.158967	0.612196
26040	SETBP1	1290.26	0.0332328	0.0236021	1.40805	0.159117	0.612196
51014	TMED7	2584.03	-0.0383007	0.0272014	-1.40804	0.159119	0.612196
51108	METTL9	3743.41	0.035974	0.0255366	1.40872	0.158917	0.612196
57161	PELI2	959.529	-0.0509731	0.036188	-1.40857	0.158964	0.612196
79581	SLC52A2	193.557	-0.05095	0.0361782	-1.40831	0.15904	0.612196
201134	CEP112	638.436	0.0596235	0.0423136	1.40909	0.15881	0.612196
221496	LEMD2	750.524	-0.0206825	0.0146851	-1.4084	0.159012	0.612196
100287144	USP17L10	35.8291	0.0838021	0.0594374	1.40992	0.158563	0.612196
121256	TMEM132D	1488.07	0.0435341	0.0309227	1.40784	0.159179	0.612242
4829	NMBR	46.4839	-0.0753671	0.0535444	-1.40756	0.159261	0.612306
26027	ACOT11	496.232	0.0613478	0.0435846	1.40756	0.159262	0.612306
22915	MMRN1	53.9093	-0.147333	0.104688	-1.40736	0.159322	0.612408
2774	GNAL	14421.2	0.0552997	0.0393109	1.40673	0.159508	0.612424
3995	FADS3	579.919	-0.0587764	0.0417835	-1.40669	0.15952	0.612424
4092	SMAD7	542.765	-0.0516219	0.0366994	-1.40661	0.159542	0.612424
51060	TXNDC12	642.346	-0.0249481	0.0177355	-1.40667	0.159524	0.612424
120787	OR52W1	26.0409	0.0845298	0.060097	1.40656	0.159559	0.612424
145553	MDP1	46.3995	-0.0548273	0.0389689	-1.40695	0.159442	0.612424
200185	KRTCAP2	371.433	-0.0284189	0.020202	-1.40673	0.159506	0.612424
382	ARF6	907.018	-0.0313688	0.0223047	-1.40637	0.159614	0.612466
1823	DSC1	49.9809	-0.0829798	0.0590247	-1.40585	0.159769	0.612466
5696	PSMB8	29.6859	-0.1106	0.078654	-1.40616	0.159678	0.612466
8553	BHLHE40	2585.22	0.0553041	0.0393338	1.40602	0.159718	0.612466
131583	FAM43A	89.0819	-0.0747518	0.0531661	-1.406	0.159723	0.612466
283578	TMED8	3795.49	0.0309005	0.0219783	1.40596	0.159737	0.612466
1738	DLD	2487.73	0.0250658	0.0178344	1.40548	0.159878	0.61249
5255	PHKA1	1525.98	0.0567208	0.0403539	1.40558	0.159848	0.61249
51079	NDUFA13	2454.42	0.0323553	0.0230225	1.40538	0.159909	0.61249
58499	ZNF462	4305.91	0.0245254	0.0174499	1.40547	0.159881	0.61249
2749	GLUD1P3	192.798	-0.0335113	0.0238641	-1.40426	0.160243	0.61315
9643	MORF4L2	4622.81	0.0265439	0.0189027	1.40424	0.160248	0.61315
26994	RNF11	5197.73	0.0292949	0.020859	1.40442	0.160194	0.61315
442117	GALNTL6	284.761	0.0754037	0.0536943	1.40431	0.160225	0.61315
2178	FANCE	65.8895	-0.0598796	0.0426942	-1.40252	0.160759	0.613197
4779	NFE2L1	7403.24	0.0181129	0.012911	1.40291	0.160644	0.613197
6209	RPS15	2228.7	0.0361558	0.0257589	1.40362	0.160431	0.613197
10002	NR2E3	47.2591	-0.0656841	0.0468017	-1.40346	0.160481	0.613197
10924	SMPDL3A	189.265	-0.0459672	0.0327633	-1.40301	0.160614	0.613197
29127	RACGAP1	764.316	0.0279107	0.019899	1.40262	0.16073	0.613197
51126	NAA20	808.771	0.0225623	0.0160704	1.40397	0.160329	0.613197
51602	NOP58	1175.14	0.0277371	0.0197662	1.40326	0.16054	0.613197
55015	PRPF39	1639.36	-0.0240425	0.0171423	-1.40252	0.160759	0.613197
55352	COPRS	1109.73	0.0324208	0.0231006	1.40346	0.160479	0.613197
80115	BAIAP2L2	174.569	-0.0386888	0.0275573	-1.40394	0.160338	0.613197
124817	CNTD1	51.9631	0.0458144	0.0326485	1.40326	0.160539	0.613197
219854	TMEM218	234.527	-0.0396461	0.0282584	-1.40298	0.160622	0.613197
100874286	NRG1-IT3	23.2178	0.0818706	0.0583598	1.40286	0.160659	0.613197
51433	ANAPC5	3241.95	-0.0334625	0.023862	-1.40233	0.160815	0.613283
1294	COL7A1	643.791	-0.0589505	0.0420609	-1.40155	0.161049	0.613308
4254	KITLG	891.986	0.0627297	0.0447441	1.40197	0.160925	0.613308
7884	SLBP	813.51	0.0273755	0.0195341	1.40142	0.161088	0.613308
55536	CDCA7L	547.611	-0.0440569	0.0314357	-1.40149	0.161068	0.613308
79035	NABP2	766.757	0.028215	0.0201274	1.40182	0.160968	0.613308
85464	SSH2	2038.08	-0.0270613	0.0193059	-1.40171	0.161003	0.613308
285203	EOGT	701.844	-0.0467673	0.0333757	-1.40124	0.161143	0.613388
50944	SHANK1	271.586	0.109028	0.07782	1.40102	0.161207	0.613474
9063	PIAS2	3103.9	0.0180624	0.0128953	1.4007	0.161303	0.613547
83461	CDCA3	93.4079	-0.0781949	0.0558274	-1.40065	0.161318	0.613547
23303	KIF13B	3545.34	-0.0621615	0.0443969	-1.40013	0.161474	0.613887
64398	MPP5	3015.92	0.0303261	0.0216592	1.40015	0.161469	0.613887
3360	HTR4	1214.04	0.047823	0.0341704	1.39954	0.16165	0.613906
11264	PXMP4	557.221	-0.0291907	0.020855	-1.3997	0.161603	0.613906
51372	TMA7	1704.74	0.0254261	0.0181802	1.39856	0.161946	0.613906
54985	HCFC1R1	849.219	0.03505	0.0250435	1.39956	0.161644	0.613906
55808	ST6GALNAC1	123.682	-0.0677638	0.0484474	-1.39871	0.161901	0.613906
65249	ZSWIM4	101.084	-0.067783	0.0484519	-1.39897	0.161821	0.613906
79876	UBA5	1376.61	0.020477	0.0146348	1.3992	0.161753	0.613906
84062	DTNBP1	1508.04	0.0524713	0.0375061	1.39901	0.16181	0.613906
84964	ALKBH6	299.981	0.0352668	0.0252014	1.3994	0.161694	0.613906
145773	FAM81A	430.638	0.0461897	0.0330231	1.39871	0.1619	0.613906
157310	PEBP4	134.323	-0.113559	0.0811664	-1.39908	0.161788	0.613906
201477	DLGAP1-AS3	79.5603	0.0725414	0.0518647	1.39867	0.161913	0.613906
399473	SPRED3	326.502	0.0569278	0.0406795	1.39942	0.161687	0.613906
101927023	NA	29.2956	-0.0862129	0.0616043	-1.39946	0.161674	0.613906
170622	COMMD6	510.634	0.0389092	0.0278246	1.39838	0.162	0.613986
1477	CSTF1	617.531	0.0210538	0.0150591	1.39808	0.16209	0.614004
1571	CYP2E1	184.864	0.0649369	0.0464438	1.39818	0.162058	0.614004
5194	PEX13	898.753	-0.0195027	0.0139586	-1.39718	0.162359	0.614004
6508	SLC4A3	4512.78	0.0483629	0.0346185	1.39703	0.162406	0.614004
9411	ARHGAP29	1155.07	-0.0517897	0.037103	-1.39584	0.162763	0.614004
9665	MARF1	3816.36	0.0305098	0.0218582	1.39581	0.162773	0.614004
9863	MAGI2	5638.27	0.026809	0.019208	1.39572	0.162799	0.614004
10013	HDAC6	1500.3	-0.024369	0.0174482	-1.39664	0.162521	0.614004
10616	RBCK1	619.466	-0.0344942	0.0247172	-1.39555	0.162849	0.614004
23025	UNC13A	11398.6	0.0552032	0.0395555	1.39559	0.162839	0.614004
23787	MTCH1	7831.08	0.0324256	0.0232224	1.39631	0.162622	0.614004
25946	ZNF385A	555.438	0.0564502	0.04039	1.39763	0.162225	0.614004
26995	TRUB2	948.399	0.0306855	0.0219518	1.39786	0.162156	0.614004
55118	CRTAC1	298.784	0.0593626	0.0425221	1.39604	0.162702	0.614004
55275	VPS53	6394.19	0.0404164	0.0289463	1.39625	0.162638	0.614004
93594	TBC1D31	940.818	0.0273178	0.0195759	1.39548	0.162872	0.614004
114793	FMNL2	11185.8	-0.0511302	0.036591	-1.39734	0.16231	0.614004
142940	TRUB1	1026.92	0.0292629	0.0209503	1.39678	0.16248	0.614004
145483	FAM161B	780.065	0.0304302	0.0217769	1.39736	0.162305	0.614004
163486	DENND1B	2598.99	0.0422262	0.0302172	1.39742	0.162287	0.614004
283987	HID1	1451.69	-0.0334727	0.0239766	-1.39606	0.162696	0.614004
284338	PRR19	51.0172	0.0693755	0.0497086	1.39564	0.162822	0.614004
100653515	CEP295NL	73.1154	-0.0962123	0.0688664	-1.39709	0.162387	0.614004
5724	PTAFR	147.507	-0.12296	0.0881595	-1.39475	0.163092	0.61408
9515	STXBP5L	7753.02	0.0470149	0.0337061	1.39485	0.163061	0.61408
65095	KRI1	380.575	-0.0382674	0.027435	-1.39484	0.163065	0.61408
79905	TMC7	584.099	-0.0831198	0.0595809	-1.39507	0.162993	0.61408
84173	ELMOD3	620.256	-0.0260798	0.0186966	-1.39489	0.163048	0.61408
642	BLMH	602.35	-0.0195786	0.0140549	-1.39301	0.163616	0.614333
1513	CTSK	123.726	-0.0405896	0.029137	-1.39306	0.163602	0.614333
11214	AKAP13	3763.32	0.0361203	0.0259294	1.39302	0.163612	0.614333
23020	SNRNP200	5464.12	0.020119	0.0144382	1.39346	0.163482	0.614333
23659	PLA2G15	337.77	-0.0289465	0.0207836	-1.39276	0.163693	0.614333
25921	ZDHHC5	1525.92	0.0176499	0.0126611	1.39403	0.163309	0.614333
55343	SLC35C1	186.823	-0.0338121	0.0242769	-1.39277	0.16369	0.614333
57105	CYSLTR2	132.863	0.0896946	0.0643824	1.39315	0.163573	0.614333
84056	KATNAL1	2686.56	-0.0269034	0.0193144	-1.39292	0.163643	0.614333
84187	TMEM164	1307.87	0.0381184	0.0273476	1.39385	0.163364	0.614333
84618	NT5C1A	54.7682	0.0686285	0.049226	1.39415	0.163272	0.614333
220929	ZNF438	403.11	-0.0336476	0.0241472	-1.39344	0.163488	0.614333
401498	TMEM215	21.3262	0.163109	0.117107	1.39282	0.163674	0.614333
101927056	LINC02614	113.414	0.0631487	0.045292	1.39426	0.16324	0.614333
101927459	LINC01608	185.459	-0.124537	0.0894138	-1.39281	0.163676	0.614333
101927481	LINC01909	25.0702	0.0778579	0.0558513	1.39402	0.163312	0.614333
51388	NIP7	300.475	-0.0340747	0.0244717	-1.39242	0.163797	0.614491
140701	ABHD16B	44.8848	-0.0837617	0.0601564	-1.3924	0.163802	0.614491
8522	GAS7	28605.5	0.0373847	0.0268538	1.39216	0.163874	0.614638
10423	CDIPT	1254.43	0.0235513	0.0169223	1.39173	0.164003	0.614908
60560	NAA35	1711.08	0.0204218	0.014674	1.3917	0.164013	0.614908
134510	UBLCP1	952.74	0.0213636	0.0153526	1.39153	0.164065	0.614977
5595	MAPK3	2241.31	0.028658	0.0206015	1.39106	0.164206	0.615297
84300	UQCC2	789.107	0.0261949	0.0188313	1.39103	0.164217	0.615297
6207	RPS13	2576.63	0.0350619	0.0252113	1.39072	0.16431	0.615519
11167	FSTL1	1136.74	-0.0732473	0.0526879	-1.39021	0.164465	0.615746
84962	AJUBA	43.4159	-0.0732827	0.0527141	-1.39019	0.164471	0.615746
100033815	SNORD115-41	36.3422	0.0652447	0.0469277	1.39032	0.164431	0.615746
309	ANXA6	7530.54	0.0424129	0.030514	1.38995	0.164545	0.615898
401577	CD99P1	76.3193	-0.0873929	0.0628816	-1.3898	0.164589	0.615938
7551	ZNF3	784.061	-0.0281997	0.0202955	-1.38946	0.164693	0.615983
58155	PTBP2	2625.33	-0.033921	0.024412	-1.38952	0.164674	0.615983
84260	TCHP	647.011	-0.0338639	0.0243743	-1.38933	0.164733	0.615983
100499171	LINC00276	21.9197	0.0883248	0.0635741	1.38932	0.164735	0.615983
64092	SAMSN1	137.348	-0.128691	0.092641	-1.38913	0.164793	0.616075
127003	C1orf194	69.0404	0.0498286	0.0358775	1.38885	0.164877	0.616264
8882	ZPR1	834.093	0.0279624	0.0201362	1.38866	0.164935	0.616355
3769	KCNJ13	335.222	-0.0427479	0.0307861	-1.38855	0.164971	0.616364
7029	TFDP2	2431.75	0.0236933	0.0170697	1.38803	0.165128	0.616478
8193	DPF1	698.437	0.0422689	0.0304509	1.3881	0.165106	0.616478
57639	CCDC146	594.546	0.025318	0.0182406	1.38801	0.165135	0.616478
101928303	ZPLD2P	24.1105	-0.0803025	0.0578546	-1.38801	0.165135	0.616478
3672	ITGA1	698.179	-0.0616329	0.0444157	-1.38764	0.165247	0.616645
84792	FAM220A	472.613	-0.0293034	0.0211173	-1.38765	0.165245	0.616645
79415	CYBC1	876.963	-0.0429353	0.0309501	-1.38725	0.165367	0.616884
89891	DYNC2I2	178.26	-0.0366294	0.0264051	-1.38721	0.165378	0.616884
8360	H4C4	441.393	0.0611367	0.0440754	1.38709	0.165413	0.61689
55768	NGLY1	598.107	-0.026856	0.0193684	-1.38659	0.165568	0.616968
124359	CDYL2	2543.08	0.0451295	0.032544	1.38672	0.165527	0.616968
150967	LINC01963	1613.59	0.0404356	0.0291569	1.38683	0.165494	0.616968
285051	STPG4	27.1184	0.0816225	0.058865	1.38661	0.165562	0.616968
23362	PSD3	27358.5	0.040704	0.0293646	1.38616	0.165699	0.617332
153768	PRELID2	171.673	-0.0551377	0.0397823	-1.38599	0.165751	0.6174
25996	REXO2	401.528	-0.0371608	0.0268245	-1.38533	0.165951	0.617895
51447	IP6K2	1506.12	-0.023874	0.017233	-1.38537	0.165941	0.617895
26289	AK5	6691.21	0.0706065	0.0509794	1.385	0.166052	0.618147
25906	ANAPC15	147.815	0.0385505	0.027837	1.38486	0.166094	0.618177
4709	NDUFB3	687.629	0.0294322	0.0212577	1.38454	0.166192	0.618418
3	A2MP1	34.7278	-0.0640514	0.0463304	-1.38249	0.166821	0.61857
871	SERPINH1	401.628	-0.185378	0.134109	-1.38229	0.166882	0.61857
5567	PRKACB	16228.7	0.0373993	0.0270452	1.38284	0.166713	0.61857
8292	COLQ	447.181	0.0456657	0.0330238	1.38281	0.166723	0.61857
8614	STC2	25.543	-0.145622	0.105301	-1.38292	0.16669	0.61857
9153	SLC28A2	85.9957	-0.133202	0.0963924	-1.38187	0.16701	0.61857
11158	RABL2B	905.373	0.0297275	0.0215016	1.38257	0.166796	0.61857
27254	CSDC2	375.372	0.0708663	0.0512394	1.38304	0.166652	0.61857
54455	FBXO42	1297.73	0.0208941	0.0151219	1.38171	0.167062	0.61857
79903	NAA60	655.379	0.0309527	0.0223745	1.38339	0.166544	0.61857
83853	ROPN1L	21.7214	-0.0968674	0.0700149	-1.38353	0.166504	0.61857
91304	TMEM259	1194.12	-0.0400236	0.0289553	-1.38226	0.166893	0.61857
114781	BTBD9	4746.98	0.0324105	0.0234468	1.3823	0.166879	0.61857
116151	FAM210B	1179.08	0.0499278	0.0361358	1.38167	0.167073	0.61857
127254	ERICH3	3280.25	0.0583634	0.0421906	1.38333	0.166564	0.61857
145783	NA	292.993	-0.0348544	0.0252104	-1.38254	0.166806	0.61857
147687	ZNF417	1634.22	-0.0203654	0.0147264	-1.38292	0.16669	0.61857
150248	C22orf15	55.415	-0.0613906	0.0444269	-1.38183	0.167022	0.61857
152573	SHISA3	26.1192	-0.101918	0.0737409	-1.38211	0.166939	0.61857
170082	TCEANC	144.666	-0.0387163	0.0279899	-1.38322	0.166596	0.61857
338440	ANO9	33.7818	-0.121596	0.0879893	-1.38194	0.166991	0.61857
728039	SSR4P1	69.9195	-0.0542166	0.0391844	-1.38363	0.166472	0.61857
100507433	ZNF571-AS1	600.812	0.0436146	0.0315544	1.3822	0.166909	0.61857
255520	ELMOD2	959.226	-0.0254475	0.0184222	-1.38135	0.167172	0.618811
8604	SLC25A12	3002.54	0.0391788	0.028373	1.38085	0.167326	0.619256
221294	NT5DC1	1358.64	-0.0382817	0.0277272	-1.38065	0.167385	0.619352
25925	ZNF521	908.42	0.044736	0.0324092	1.38035	0.167479	0.619449
3954	LETM1	1825.01	0.0231572	0.0167957	1.37875	0.16797	0.619992
4008	LMO7	9177.02	0.0477235	0.0346206	1.37847	0.168058	0.619992
5081	PAX7	30.4393	0.081068	0.0587861	1.37903	0.167884	0.619992
7051	TGM1	34.3836	-0.073748	0.0535206	-1.37794	0.168223	0.619992
10006	ABI1	2575.42	0.0225907	0.0163754	1.37955	0.167725	0.619992
25945	NECTIN3	626.298	-0.0594488	0.0431154	-1.37883	0.167947	0.619992
27065	NSG1	2831.6	0.0434543	0.0315229	1.3785	0.168049	0.619992
30837	SOCS7	2689.49	0.0227417	0.0165027	1.37806	0.168184	0.619992
54930	HAUS4	359.372	-0.0302445	0.0219408	-1.37846	0.16806	0.619992
54949	SDHAF2	488.906	0.0252393	0.0183172	1.3779	0.168234	0.619992
56061	UBFD1	1762.07	0.0204432	0.0148403	1.37755	0.168342	0.619992
57459	GATAD2B	3312.23	0.0297609	0.0215953	1.37812	0.168167	0.619992
64897	C12orf43	498.523	0.0261167	0.0189423	1.37875	0.167971	0.619992
79084	WDR77	917.146	0.0224895	0.0163084	1.37901	0.167891	0.619992
80344	DCAF11	2248.59	0.0189211	0.013736	1.37749	0.168362	0.619992
90522	YIF1B	332.749	-0.0350624	0.025449	-1.37775	0.168279	0.619992
112479	ERI2	355.215	-0.0368986	0.0267708	-1.37831	0.168106	0.619992
130589	GALM	109.963	-0.0571731	0.0414856	-1.37814	0.168159	0.619992
168391	GALNTL5	27.1766	-0.134014	0.0971484	-1.37948	0.167747	0.619992
414919	C8orf82	160.527	-0.0439489	0.0318664	-1.37916	0.167846	0.619992
554226	ANKRD30BL	389.833	0.0683526	0.0495406	1.37973	0.16767	0.619992
100132979	GOLGA8DP	58.864	-0.171018	0.124154	-1.37747	0.168366	0.619992
84220	RGPD5	10196.9	0.0264043	0.0191753	1.377	0.168513	0.620159
653489	RGPD3	1799.47	0.0276223	0.0200589	1.37706	0.168494	0.620159
4267	CD99	1543.38	-0.082995	0.0602835	-1.37674	0.168592	0.620325
693155	MIR570	40.6971	0.0912185	0.0662639	1.37659	0.168638	0.620371
9519	TBPL1	638.001	0.0284513	0.0206753	1.3761	0.16879	0.620615
51465	UBE2J1	1503.35	-0.0198924	0.0144561	-1.37605	0.168805	0.620615
137682	NDUFAF6	587.909	0.0209007	0.0151905	1.37591	0.168851	0.620658
27125	AFF4	9243.33	0.0191837	0.0139449	1.37567	0.168923	0.620801
23385	NCSTN	1212.82	-0.0289245	0.0210365	-1.37497	0.169142	0.621358
57559	STAMBPL1	644.887	0.053287	0.0387533	1.37503	0.169122	0.621358
1781	DYNC1I2	4166	-0.0352945	0.025687	-1.37402	0.169434	0.621749
2885	GRB2	3594.12	0.0171191	0.0124561	1.37436	0.16933	0.621749
28985	MCTS1	1677	0.0291334	0.0211962	1.37446	0.169298	0.621749
55289	ACOXL	58.0926	-0.0970113	0.0705984	-1.37413	0.169402	0.621749
79684	MSANTD2	603.739	-0.0291066	0.0211819	-1.37413	0.169402	0.621749
100506881	MKLN1-AS	156.942	0.0465532	0.0338823	1.37397	0.169451	0.621749
10318	TNIP1	869.612	-0.0354619	0.0258178	-1.37355	0.169582	0.622106
25771	TBC1D22A	739.777	-0.0221082	0.0160986	-1.3733	0.169659	0.62214
342346	C16orf96	43.0743	-0.0655199	0.0477098	-1.3733	0.169659	0.62214
53944	CSNK1G1	1514.28	0.027701	0.0201734	1.37315	0.169706	0.622189
283377	SPRYD4	183.807	-0.0269944	0.0196636	-1.37281	0.169811	0.622448
6603	SMARCD2	676.402	-0.0330498	0.0240803	-1.37248	0.169913	0.622615
146691	TOM1L2	4459.06	0.0240398	0.017516	1.37245	0.169924	0.622615
215	ABCD1	129.736	-0.0582882	0.04248	-1.37213	0.170022	0.622664
4299	AFF1	2003.18	-0.0435886	0.0318105	-1.37026	0.170605	0.622664
5727	PTCH1	940.676	0.0511877	0.0373309	1.37119	0.170316	0.622664
6328	SCN3A	5678.63	0.0487484	0.0355739	1.37034	0.17058	0.622664
7093	TLL2	430.586	-0.0517038	0.0377158	-1.37088	0.170413	0.622664
9712	USP6NL	559.581	-0.0341056	0.0248923	-1.37013	0.170647	0.622664
22797	TFEC	120.466	-0.118065	0.0861413	-1.3706	0.170501	0.622664
23528	ZNF281	1579.65	-0.0348503	0.0254027	-1.37191	0.170091	0.622664
26147	PHF19	555.258	-0.0446162	0.0325445	-1.37093	0.170397	0.622664
27067	STAU2	3568.2	0.0285384	0.0208046	1.37174	0.170145	0.622664
51110	LACTB2	184.341	-0.0451749	0.032967	-1.37031	0.170591	0.622664
55273	TMEM100	159.519	0.11196	0.0816517	1.37119	0.170317	0.622664
55785	FGD6	1629.74	0.039825	0.0290424	1.37127	0.170291	0.622664
56113	PCDHGA2	231.885	0.0432653	0.0315489	1.37137	0.170259	0.622664
79730	NSUN7	32.4684	-0.0706759	0.0515314	-1.37151	0.170216	0.622664
79922	MRM1	316.345	-0.043902	0.0320269	-1.37078	0.170442	0.622664
114990	VASN	120.213	-0.114161	0.0833202	-1.37015	0.17064	0.622664
127018	LYPLAL1	883.091	-0.0282901	0.0206438	-1.37039	0.170565	0.622664
284402	SCGB2B2	124.485	-0.0394782	0.0287996	-1.37079	0.170441	0.622664
22866	CNKSR2	8152.67	0.0479725	0.0350253	1.36966	0.170794	0.622953
27250	PDCD4	1800.29	-0.0321797	0.0234932	-1.36974	0.170767	0.622953
64207	IRF2BPL	604.523	-0.0427565	0.0312221	-1.36943	0.170865	0.623086
661	POLR3D	697.151	-0.0278142	0.0203338	-1.36788	0.171349	0.623239
3685	ITGAV	9712.47	-0.0394241	0.0288329	-1.36733	0.171521	0.623239
6007	RHD	175.879	0.164643	0.120479	1.36657	0.171759	0.623239
6390	SDHB	1221.96	0.0213592	0.0156037	1.36886	0.171044	0.623239
7103	TSPAN8	26.7164	-0.171191	0.125207	-1.36726	0.171543	0.623239
9194	SLC16A7	1059.58	-0.0384193	0.028069	-1.36874	0.171079	0.623239
9609	RAB36	428.667	0.0393434	0.0287846	1.36682	0.171682	0.623239
10025	MED16	411.171	-0.0517479	0.0378688	-1.36651	0.17178	0.623239
26515	TIMM10B	1128.18	-0.0210067	0.0153564	-1.36795	0.171328	0.623239
26973	CHORDC1	1516.21	-0.0425467	0.0311332	-1.3666	0.17175	0.623239
27072	VPS41	3895.27	0.0290399	0.0212278	1.36801	0.171308	0.623239
54521	WDR44	1939.83	0.0202649	0.0148083	1.36848	0.171162	0.623239
55114	ARHGAP17	602.465	-0.0404301	0.0295841	-1.36661	0.171746	0.623239
63917	GALNT11	2406.4	0.0316183	0.023119	1.36763	0.171427	0.623239
79873	NUDT18	211.216	-0.0456121	0.0333787	-1.3665	0.171782	0.623239
83886	PRSS27	41.5343	-0.108119	0.0789745	-1.36904	0.170987	0.623239
91893	FDXACB1	152.321	0.0342538	0.0250582	1.36697	0.171635	0.623239
148156	ZNF558	606.116	-0.0201006	0.0147097	-1.36649	0.171787	0.623239
152687	ZNF595	694.166	-0.0214814	0.0157051	-1.3678	0.171375	0.623239
153579	BTNL9	294.002	-0.0655766	0.0479649	-1.36718	0.171569	0.623239
199731	CADM4	2878.83	-0.0402808	0.0294625	-1.36719	0.171566	0.623239
645030	NFIA-AS1	60.0783	-0.0704186	0.0515147	-1.36696	0.171638	0.623239
100287513	USP17L22	123.203	0.0785659	0.0573814	1.36919	0.170941	0.623239
101927905	LINC02449	392.118	0.0681894	0.0498234	1.36862	0.171118	0.623239
1070	CETN3	378.887	-0.0432666	0.031678	-1.36582	0.171994	0.623239
27092	CACNG4	2367.92	0.0510791	0.0374006	1.36573	0.172024	0.623239
55607	PPP1R9A	13220.9	0.0424112	0.0310394	1.36637	0.171823	0.623239
79871	RPAP2	1602.76	0.0202061	0.0147933	1.3659	0.171971	0.623239
150776	SMPD4BP	879.98	-0.047164	0.0345285	-1.36594	0.171956	0.623239
400720	ZNF772	1324.19	0.0335337	0.0245489	1.36599	0.171941	0.623239
400793	C1orf226	45.0888	-0.0823322	0.0602842	-1.36573	0.172022	0.623239
100128494	NA	129.86	-0.0512672	0.0375435	-1.36554	0.172083	0.623329
100505676	RRS1-AS1	58.8046	0.0991723	0.072631	1.36543	0.172119	0.623338
3178	HNRNPA1	7074.56	0.0262297	0.0192146	1.36509	0.172223	0.623341
7746	ZSCAN9	153.98	-0.0541995	0.0397099	-1.36489	0.172289	0.623341
79180	EFHD2	256.476	-0.0782876	0.0573568	-1.36492	0.172277	0.623341
84545	MRPL43	492.772	-0.0282734	0.0207145	-1.36491	0.172282	0.623341
8870	IER3	71.734	-0.0886149	0.0649474	-1.36441	0.172439	0.623725
84679	SLC9A7	20604.3	0.0556399	0.0407817	1.36433	0.172463	0.623725
719	C3AR1	122.85	-0.121367	0.0889777	-1.36402	0.172562	0.623807
23452	ANGPTL2	836.59	-0.0658442	0.0482723	-1.36402	0.172562	0.623807
84918	LRP11	2478.69	0.0236986	0.0173765	1.36383	0.172621	0.623807
153218	SPINK13	24.238	-0.0858462	0.0629435	-1.36386	0.172611	0.623807
8715	NOL4	1163.73	0.042392	0.0310953	1.36329	0.17279	0.62405
114904	C1QTNF6	235.588	-0.0590056	0.0432765	-1.36346	0.172739	0.62405
647310	TEX22	36.92	-0.0611243	0.0448497	-1.36287	0.172923	0.62441
51318	MRPL35	2150.59	0.0297262	0.0218138	1.36272	0.17297	0.624456
8454	CUL1	2484.81	0.0177131	0.0130021	1.36233	0.173093	0.624581
84871	AGBL4	585.732	0.0406412	0.0298318	1.36235	0.173089	0.624581
202374	STK32A	546.658	0.106334	0.0780552	1.36229	0.173107	0.624581
2681	GGTA1	477.129	0.0812429	0.0596803	1.3613	0.173418	0.625216
7913	DEK	1596.96	-0.0387313	0.028448	-1.36148	0.173363	0.625216
9118	INA	3427.13	0.0480319	0.0352827	1.36134	0.173405	0.625216
10161	LPAR6	461.847	-0.0549726	0.0403823	-1.3613	0.173417	0.625216
100033813	SNORD115-39	44.873	0.05963	0.0438164	1.36091	0.173543	0.625544
84795	PYROXD2	385.448	-0.0417804	0.0307098	-1.36049	0.173675	0.625652
256356	GK5	1444.35	-0.027933	0.0205291	-1.36065	0.173624	0.625652
285878	VSTM2A-OT1	292.054	0.0658914	0.0484307	1.36053	0.173662	0.625652
644096	SDHAF1	186.386	-0.0396839	0.0291718	-1.36035	0.173718	0.625684
51277	DNAJC27	1418.22	0.0473946	0.0348478	1.36005	0.173816	0.625791
140730	RIMS4	4325.22	0.0523585	0.038497	1.36007	0.173809	0.625791
285095	FAM240C	32.5817	-0.0826389	0.0607768	-1.35971	0.173921	0.626048
84249	PSD2	3669.45	0.0568644	0.0418244	1.3596	0.173957	0.626054
196403	DTX3	2231.7	0.0208581	0.0153486	1.35896	0.17416	0.626662
57463	AMIGO1	1960.56	0.0327194	0.0240847	1.35851	0.174301	0.627048
8503	PIK3R3	1453.86	-0.0489409	0.0360343	-1.35818	0.174408	0.62731
5925	RB1	1467.37	-0.0290569	0.0213958	-1.35806	0.174443	0.627315
2526	FUT4	286.266	-0.0280388	0.0206621	-1.35701	0.174777	0.627327
4987	OPRL1	516.529	0.0633808	0.0467225	1.35654	0.174928	0.627327
5516	PPP2CB	3497.37	0.0341379	0.0251529	1.35722	0.174712	0.627327
5926	ARID4A	2526.72	0.0198998	0.0146616	1.35727	0.174695	0.627327
6449	SGTA	1033.72	-0.0390934	0.0288012	-1.35735	0.174669	0.627327
6456	SH3GL2	2882.87	0.0512875	0.0378095	1.35647	0.174949	0.627327
7978	MTERF1	435.227	-0.0280297	0.0206641	-1.35644	0.174958	0.627327
27010	TPK1	242.177	-0.0288599	0.0212632	-1.35727	0.174696	0.627327
55222	LRRC20	777.06	0.034694	0.0255687	1.35689	0.174815	0.627327
57381	RHOJ	348.295	0.0583059	0.0429815	1.35653	0.174929	0.627327
57590	WDFY1	1610.95	-0.0207476	0.0152883	-1.35708	0.174754	0.627327
79842	ZBTB3	338.556	-0.037997	0.0280056	-1.35676	0.174856	0.627327
81849	ST6GALNAC5	758.464	0.0793252	0.0584441	1.35728	0.174691	0.627327
84251	SGIP1	8091.86	0.0419213	0.0308848	1.35734	0.174672	0.627327
100996693	SPEGNB	24.0039	-0.0782684	0.0576535	-1.35757	0.174601	0.627327
5274	SERPINI1	2773.29	0.0442281	0.0326095	1.3563	0.175005	0.627373
728841	NBPF8	2169.18	0.0266054	0.0196208	1.35598	0.175105	0.627609
7264	GFUS	262.665	0.0363158	0.0267917	1.35549	0.175263	0.627932
3590	IL11RA	443.086	-0.030807	0.0227367	-1.35495	0.175434	0.628018
79139	DERL1	893.739	-0.0229623	0.0169506	-1.35466	0.175526	0.628018
80851	SH3BP5L	728.31	-0.0262698	0.0193863	-1.35507	0.175395	0.628018
81873	ARPC5L	848.551	0.0306445	0.0226207	1.35471	0.17551	0.628018
81926	ABHD17A	1139.8	-0.0478399	0.0353002	-1.35523	0.175345	0.628018
133957	CCDC127	474.634	-0.0252324	0.0186253	-1.35473	0.175502	0.628018
55312	RFK	1851.42	0.0475012	0.035073	1.35435	0.175624	0.628247
157	GRK3	1774.68	0.0457482	0.0338039	1.35334	0.175946	0.628589
6169	RPL38	2756.72	0.0281561	0.0207992	1.35371	0.175829	0.628589
27000	DNAJC2	648.709	0.0190503	0.0140769	1.3533	0.175961	0.628589
29066	ZC3H7A	1344.86	0.0163002	0.0120396	1.35388	0.175773	0.628589
51046	ST8SIA3	24024.1	0.0659064	0.0486836	1.35377	0.17581	0.628589
729920	CRPPA	862.304	0.0319636	0.0236184	1.35334	0.175947	0.628589
29071	C1GALT1C1	270.969	-0.0317766	0.0234924	-1.35263	0.176173	0.628808
83636	C19orf12	1276.32	0.0302636	0.0223765	1.35247	0.176225	0.628808
84548	TMEM185A	562.08	0.0255405	0.0188812	1.35269	0.176153	0.628808
404201	WDFY3-AS2	238.266	0.0489307	0.0361767	1.35255	0.1762	0.628808
8804	CREG1	1214.8	-0.0272401	0.0201464	-1.35211	0.17634	0.628977
90550	MCU	396.515	0.0217628	0.016102	1.35156	0.176517	0.629484
10723	SLC12A7	328.579	-0.0600666	0.0444461	-1.35145	0.176552	0.629487
8241	RBM10	1235.07	-0.0249927	0.0185015	-1.35085	0.176743	0.62988
10404	CPQ	729.618	-0.0539007	0.0399032	-1.35078	0.176765	0.62988
84934	RITA1	545.668	0.0304469	0.0225392	1.35084	0.176747	0.62988
161931	ADAD2	26.5115	0.277102	0.205186	1.3505	0.176857	0.63001
79689	STEAP4	82.0449	-0.141235	0.104621	-1.34996	0.177029	0.630393
80176	SPSB1	416.425	-0.072212	0.053494	-1.34991	0.177046	0.630393
347	APOD	3114.57	-0.0725794	0.0537924	-1.34925	0.177257	0.630584
801	CALM1	81944.2	0.0315322	0.0233894	1.34814	0.177613	0.630584
5351	PLOD1	1126.13	-0.0306428	0.0227195	-1.34875	0.177419	0.630584
5507	PPP1R3C	3437.69	0.0743063	0.0550716	1.34927	0.177251	0.630584
6373	CXCL11	35.7073	-0.27786	0.205946	-1.34919	0.177277	0.630584
8867	SYNJ1	5603.3	0.0394998	0.0292926	1.34846	0.177511	0.630584
9120	SLC16A6	489.887	0.0819533	0.0607831	1.34829	0.177565	0.630584
30836	DNTTIP2	1348.07	0.0254059	0.0188379	1.34866	0.177447	0.630584
54847	SIDT1	186.659	-0.0965188	0.0715632	-1.34872	0.177426	0.630584
55624	POMGNT1	2143.58	-0.019389	0.0143798	-1.34835	0.177546	0.630584
55652	SLC48A1	2791.3	-0.0466329	0.0345806	-1.34853	0.177489	0.630584
116362	RBP7	98.9304	-0.130581	0.0967833	-1.34921	0.17727	0.630584
126119	JOSD2	101.94	-0.0693333	0.0514284	-1.34815	0.17761	0.630584
221692	PHACTR1	22418	0.0584181	0.0432971	1.34924	0.177261	0.630584
645591	LHFPL3-AS1	63.2023	0.0629403	0.0466595	1.34893	0.17736	0.630584
55319	TMA16	232.131	-0.0346405	0.0257062	-1.34755	0.177802	0.630904
55720	TSR1	908.796	0.0207304	0.0153839	1.34754	0.177806	0.630904
79078	C1orf50	261.892	0.0282942	0.0209965	1.34757	0.177797	0.630904
65059	RAPH1	1706.81	0.0295963	0.0219676	1.34727	0.177893	0.631092
23513	SCRIB	589.374	-0.0552587	0.0410218	-1.34706	0.177962	0.631215
2073	ERCC5	102.15	-0.0376384	0.0279437	-1.34694	0.178	0.631229
51735	RAPGEF6	3979.98	-0.022425	0.0166503	-1.34682	0.178038	0.631241
101927416	SRGAP3-AS2	48.1732	0.0693524	0.0514982	1.34669	0.178079	0.631264
200010	SLC5A9	114.395	0.0723002	0.0537132	1.34604	0.17829	0.631726
221895	JAZF1	903.753	0.030718	0.0228222	1.34597	0.178312	0.631726
9804	TOMM20	9848.6	0.0324257	0.0241008	1.34542	0.17849	0.63187
92344	GORAB	240.915	-0.0391584	0.0291	-1.34565	0.178415	0.63187
203111	ERICH5	131.079	0.0462778	0.0343913	1.34563	0.178423	0.63187
55246	CCDC25	1892.96	0.0303889	0.0225926	1.34508	0.178599	0.632103
112609	MRAP2	431.146	0.0771372	0.057351	1.345	0.178624	0.632103
81788	NUAK2	43.3634	-0.111249	0.0827205	-1.34488	0.178664	0.632121
100133920	NA	100.896	0.0686032	0.0510189	1.34466	0.178734	0.632249
1108	CHD4	9083.19	0.0195423	0.0145465	1.34343	0.179132	0.632613
8763	CD164	2151.8	-0.0386965	0.0288031	-1.34348	0.179115	0.632613
10565	ARFGEF1	3495.21	0.0166849	0.0124201	1.34338	0.17915	0.632613
29915	HCFC2	1566	-0.0239418	0.0178234	-1.34328	0.179181	0.632613
30000	TNPO2	5228.05	0.0219124	0.0163081	1.34365	0.17906	0.632613
259232	NALCN	4700.88	0.0295082	0.021967	1.3433	0.179176	0.632613
285282	RABL3	1027.27	0.0265383	0.0197515	1.34361	0.179076	0.632613
399818	EEF1AKMT2	1030.11	0.0274663	0.020442	1.34362	0.179072	0.632613
6039	RNASE6	46.0583	-0.123636	0.0920487	-1.34316	0.179219	0.632626
9446	GSTO1	1081.31	0.0310395	0.0231114	1.34304	0.17926	0.632648
5530	PPP3CA	40924.1	0.0545408	0.0406253	1.34253	0.179423	0.632891
8900	CCNA1	231.645	0.0512335	0.0381684	1.3423	0.179498	0.632891
64116	SLC39A8	722.714	-0.0424301	0.0316067	-1.34244	0.179454	0.632891
85012	TCEAL3	1077.6	0.0313799	0.0233737	1.34253	0.179423	0.632891
246330	PELI3	921.814	0.0371791	0.0276982	1.3423	0.1795	0.632891
2802	GOLGA3	3950.45	0.015032	0.0112019	1.34192	0.179623	0.632993
6672	SP100	487.295	-0.0624877	0.0465666	-1.3419	0.179629	0.632993
150290	DUSP18	236.735	-0.0376257	0.0280394	-1.34189	0.179632	0.632993
7023	TFAP4	199.489	-0.0408124	0.03043	-1.34119	0.179858	0.633304
25859	PART1	48.1193	-0.12871	0.095967	-1.34119	0.179858	0.633304
54878	DPP8	3807.96	0.022142	0.0165061	1.34144	0.179777	0.633304
84302	PGAP4	1642.44	0.03777	0.028161	1.34122	0.179849	0.633304
84657	LINC00852	80.1323	0.0610536	0.0455285	1.341	0.179921	0.633404
2117	ETV3	924.113	0.0317938	0.0237134	1.34075	0.180001	0.633565
2195	FAT1	6714.83	0.0600996	0.0448312	1.34058	0.180058	0.633645
4892	NRAP	28.8482	-0.150929	0.112619	-1.34017	0.180189	0.633925
113263	GLCCI1	1635.82	0.0361033	0.0269404	1.34012	0.180207	0.633925
11267	SNF8	745.122	0.0214689	0.016026	1.33963	0.180365	0.634362
152815	THAP6	791.715	-0.0262681	0.0196133	-1.3393	0.180474	0.634622
26207	PITPNC1	4510	0.0300247	0.0224241	1.33895	0.180588	0.634902
55707	NECAP2	679.908	-0.0335955	0.0250945	-1.33876	0.180648	0.634993
2146	EZH2	137.11	-0.0490317	0.0366332	-1.33845	0.18075	0.635109
388610	TRNP1	460.746	0.0415412	0.0310349	1.33853	0.180723	0.635109
8642	DCHS1	1282.32	0.0379604	0.0283656	1.33826	0.180813	0.635209
1806	DPYD	1459.86	-0.0508137	0.0379914	-1.33751	0.181057	0.635946
7538	ZFP36	443.849	-0.186124	0.139192	-1.33717	0.181167	0.636209
693197	MIR612	176.211	-0.120997	0.0904958	-1.33705	0.181206	0.636226
100144603	CHKB-DT	77.9649	-0.0443555	0.0331774	-1.33692	0.18125	0.636257
4694	NDUFA1	1624.6	0.026885	0.0201149	1.33657	0.181362	0.636286
5613	PRKX	331.167	-0.0948858	0.0709974	-1.33647	0.181396	0.636286
728431	LINC01137	29.7845	-0.0868293	0.0649607	-1.33664	0.181339	0.636286
259173	ALS2CL	143.125	-0.0641769	0.0480338	-1.33608	0.181523	0.636611
814	CAMK4	5919.31	0.055848	0.0418187	1.33548	0.181719	0.636706
1606	DGKA	599.522	0.0761584	0.0570199	1.33565	0.181665	0.636706
4887	NPY2R	60.0353	0.27537	0.206142	1.33583	0.181605	0.636706
26090	ABHD12	1973.88	0.0235991	0.0176704	1.33552	0.181706	0.636706
83666	PARP9	610.296	-0.0595844	0.0446213	-1.33534	0.181766	0.636706
84280	BTBD10	4523.64	0.0407429	0.0305156	1.33515	0.181827	0.636706
337876	CHSY3	653.622	0.0431104	0.0322841	1.33534	0.181764	0.636706
101929140	NA	24.2597	-0.0724885	0.0542884	-1.33525	0.181795	0.636706
920	CD4	282.041	-0.0850419	0.0637123	-1.33478	0.181948	0.636797
90507	SCRN2	437.463	-0.0299448	0.0224338	-1.33481	0.181939	0.636797
220988	HNRNPA3	5257.52	0.0251856	0.0188691	1.33475	0.181957	0.636797
767578	SNORD114-2	48.7508	0.0756393	0.0566833	1.33442	0.182066	0.63706
85025	TMEM60	167.253	-0.0306728	0.0229975	-1.33375	0.182286	0.637707
1610	DAO	42.1182	-0.136282	0.102197	-1.33353	0.182359	0.637842
2108	ETFA	1162.63	0.0248773	0.0186602	1.33317	0.182476	0.637967
3965	LGALS9	152.234	-0.0810515	0.0608031	-1.33302	0.182526	0.637967
5579	PRKCB	45386.9	0.0664795	0.0498703	1.33305	0.182516	0.637967
9729	KIAA0408	35.4435	-0.0587534	0.0440787	-1.33292	0.182558	0.637967
56954	NIT2	586.265	0.0308344	0.0231353	1.33279	0.182601	0.637967
153328	SLC25A48	233.269	0.0898384	0.0674066	1.33278	0.182603	0.637967
124989	EFCAB13	455.542	-0.0373619	0.0280385	-1.33252	0.18269	0.638028
100287569	LINC00173	100.456	-0.0520832	0.0390832	-1.33262	0.182655	0.638028
91252	SLC39A13	538.377	-0.0309175	0.0232085	-1.33216	0.182806	0.638193
19	ABCA1	6325.28	0.0840225	0.0630833	1.33193	0.182884	0.638221
10286	BCAS2	1044.94	0.0343349	0.0257821	1.33173	0.182948	0.638323
308	ANXA5	1955.1	-0.057568	0.0432391	-1.33139	0.183061	0.638599
2037	EPB41L2	11690.2	0.0308956	0.0232411	1.32935	0.183732	0.638712
6297	SALL2	2386.2	0.0346627	0.0260644	1.32989	0.183555	0.638712
6447	SCG5	4617.07	0.0431972	0.0324804	1.32994	0.183537	0.638712
7011	TEP1	1052.42	-0.0265494	0.0199644	-1.32984	0.183571	0.638712
7549	ZNF2	236.388	-0.0272126	0.0204559	-1.3303	0.183419	0.638712
9877	ZC3H11A	5314.33	-0.0259735	0.0195314	-1.32983	0.183573	0.638712
54555	DDX49	511.693	-0.0324468	0.0244053	-1.3295	0.183684	0.638712
55796	MBNL3	333.793	-0.0595575	0.0448064	-1.32922	0.183776	0.638712
64978	MRPL38	612.972	-0.0255084	0.0191877	-1.32941	0.183713	0.638712
84465	MEGF11	568.46	0.0367027	0.0276026	1.32968	0.183624	0.638712
87178	PNPT1	1464.11	-0.0325177	0.0244422	-1.33039	0.183388	0.638712
152110	NEK10	1904.44	0.0516208	0.0388023	1.33035	0.183402	0.638712
158931	TCEAL6	519.755	0.0376692	0.0283081	1.33068	0.183293	0.638712
283450	HECTD4	12821	0.0311377	0.0234115	1.33002	0.183513	0.638712
285045	LINC00486	56.7766	-0.0870454	0.0654644	-1.32966	0.183631	0.638712
374920	ZSWIM9	378.884	0.0452779	0.0340363	1.33028	0.183425	0.638712
431707	LHX8	131.175	-0.0898843	0.0676237	-1.32918	0.183787	0.638712
1201	CLN3	319.804	-0.0297424	0.0223897	-1.3284	0.184047	0.638997
5981	RFC1	2329.71	-0.0264071	0.0198814	-1.32823	0.184103	0.638997
8086	AAAS	611.808	-0.0317124	0.0238655	-1.3288	0.183915	0.638997
54862	CC2D1A	615.354	-0.0435697	0.0327975	-1.32845	0.184031	0.638997
168507	PKD1L1	426.602	0.0599884	0.0451653	1.3282	0.184113	0.638997
344387	CDKL4	75.1564	0.0608529	0.0458039	1.32855	0.183996	0.638997
100049587	SIGLEC14	49.6668	0.135878	0.102265	1.32868	0.183952	0.638997
100130264	SLC24A3-AS1	49.9859	0.0685555	0.0516204	1.32807	0.184155	0.639023
2014	EMP3	87.8709	-0.0878158	0.0661725	-1.32708	0.184484	0.639331
4688	NCF2	106.055	-0.0818967	0.061772	-1.32579	0.184909	0.639331
5160	PDHA1	2106.06	0.0250845	0.0189225	1.32564	0.184958	0.639331
6929	TCF3	366.886	-0.0415973	0.0313533	-1.32673	0.184598	0.639331
7403	KDM6A	1308.42	-0.0324331	0.0244497	-1.32652	0.184666	0.639331
10985	GCN1	2454.82	-0.0206889	0.0156068	-1.32563	0.184962	0.639331
11173	ADAMTS7	42.3914	-0.0853613	0.064312	-1.3273	0.184409	0.639331
23107	MRPS27	1389.55	0.0224062	0.0169024	1.32562	0.184964	0.639331
27128	CYTH4	214.466	-0.0968063	0.0730132	-1.32587	0.184882	0.639331
51704	GPRC5B	10123.1	-0.0588555	0.0443291	-1.32769	0.184279	0.639331
55364	IMPACT	1189.18	0.0320581	0.0241662	1.32657	0.184652	0.639331
55814	BDP1	7383.48	0.021332	0.0160756	1.32698	0.184514	0.639331
57706	DENND1A	1807.66	0.0183191	0.0138195	1.3256	0.184973	0.639331
64400	AKTIP	1479.48	0.0203571	0.0153358	1.32742	0.184369	0.639331
85465	SELENOI	4533.44	0.0270067	0.020358	1.32659	0.184645	0.639331
90273	CEACAM21	22.7265	-0.124096	0.0935759	-1.32615	0.18479	0.639331
92675	DTD1	786.45	0.022824	0.0171999	1.32699	0.184513	0.639331
120376	COLCA2	68.256	-0.0676572	0.0510262	-1.32593	0.184862	0.639331
169436	STKLD1	139.548	-0.0397637	0.0299825	-1.32623	0.184764	0.639331
474343	SPIN2B	225.296	0.0234128	0.0176535	1.32624	0.18476	0.639331
6299	SALL1	904.304	-0.0626658	0.0472978	-1.32492	0.185198	0.639389
6446	SGK1	3133.72	-0.0753485	0.0568539	-1.3253	0.185071	0.639389
23598	PATZ1	709.279	-0.0255553	0.0192864	-1.32504	0.185156	0.639389
55163	PNPO	1573.92	0.0202949	0.0153161	1.32507	0.185149	0.639389
159195	USP54	5259.61	-0.0659888	0.0498054	-1.32493	0.185194	0.639389
92140	MTDH	3890.85	-0.0216389	0.0163359	-1.32462	0.185297	0.639611
116985	ARAP1	1282.13	-0.0518706	0.0391736	-1.32412	0.185462	0.639943
148304	C1orf74	89.1135	0.0402367	0.0303852	1.32422	0.18543	0.639943
26585	GREM1	1285.88	-0.113368	0.0856541	-1.32355	0.185652	0.640291
84102	SLC41A2	1253.07	0.0292478	0.0220977	1.32357	0.185646	0.640291
100287944	NA	22.5992	-0.0735683	0.0555869	-1.32348	0.185675	0.640291
10870	HCST	25.0293	-0.110526	0.083524	-1.32329	0.185741	0.640296
26047	CNTNAP2	4915.71	0.0416855	0.0315139	1.32277	0.185913	0.640296
64645	MFSD14A	1675.15	-0.0264256	0.0199739	-1.32301	0.185834	0.640296
374378	GALNT18	1573.47	0.0359436	0.0271676	1.32303	0.185825	0.640296
100506392	SLC16A1-AS1	113.712	-0.0392017	0.0296339	-1.32287	0.18588	0.640296
100506866	TTN-AS1	137.996	0.0411516	0.0311061	1.32294	0.185855	0.640296
157869	SBSPON	81.0376	-0.0475447	0.0359523	-1.32244	0.186023	0.640557
5870	RAB6A	7951.12	0.0240976	0.0182295	1.3219	0.186201	0.64056
51531	TRMO	581.852	0.0289092	0.0218681	1.32198	0.186174	0.64056
55640	FLVCR2	79.1159	-0.0714724	0.0540573	-1.32216	0.186115	0.64056
85014	TMEM141	490.671	-0.0278012	0.0210327	-1.32181	0.186233	0.64056
100507050	TPBGL	77.8962	-0.0711073	0.0537806	-1.32217	0.186111	0.64056
9717	SEC14L5	4102.92	-0.0449519	0.0340167	-1.32147	0.186346	0.640591
54813	KLHL28	1355.23	-0.0221445	0.0167571	-1.3215	0.186336	0.640591
157638	LRATD2	1007.06	-0.074623	0.0564661	-1.32155	0.186317	0.640591
23368	PPP1R13B	1543.82	0.0359885	0.0272451	1.32091	0.18653	0.641104
4094	MAF	739.977	-0.0634408	0.0480396	-1.32059	0.186637	0.641271
80207	OPA3	751.632	0.0264656	0.0200419	1.32051	0.186665	0.641271
101928656	LINC01099	26.1383	-0.197719	0.149736	-1.32045	0.186683	0.641271
92400	RBM18	886.242	0.0223491	0.0169269	1.32033	0.186726	0.641298
10651	MTX2	720.874	0.0271011	0.0205279	1.32021	0.186766	0.641317
5962	RDX	4606.11	-0.0601515	0.0455786	-1.31973	0.186925	0.641386
6774	STAT3	2887.68	-0.0592008	0.0448515	-1.31993	0.186859	0.641386
25824	PRDX5	2500.19	0.0260442	0.0197318	1.31991	0.186866	0.641386
27037	TRMT2A	503.198	-0.0319918	0.0242412	-1.31973	0.186926	0.641386
55769	ZNF83	3085.47	0.0734546	0.0556689	1.31949	0.187005	0.641538
7529	YWHAB	9708.92	0.0291787	0.0221254	1.31879	0.187239	0.641898
10010	TANK	1284.71	0.0226532	0.0171853	1.31817	0.187447	0.641898
10526	IPO8	2083.21	0.0189216	0.0143448	1.31905	0.187152	0.641898
10769	PLK2	6939.9	0.0552286	0.0418959	1.31824	0.187425	0.641898
23358	USP24	5259.24	0.0158272	0.012005	1.31838	0.187376	0.641898
26084	ARHGEF26	1296.23	0.0438031	0.0332275	1.31828	0.18741	0.641898
64425	POLR1E	540.578	0.0275932	0.0209219	1.31887	0.187212	0.641898
81621	KAZALD1	47.2533	-0.081283	0.0616409	-1.31865	0.187285	0.641898
123207	C15orf40	331.386	-0.0263402	0.019977	-1.31852	0.187329	0.641898
729515	TMEM242	709.869	0.0214934	0.0163059	1.31813	0.187459	0.641898
3732	CD82	641.417	-0.0752466	0.0571072	-1.31764	0.187625	0.642074
5050	PAFAH1B3	242.227	0.0399601	0.030332	1.31742	0.187697	0.642074
6301	SARS1	4231.92	0.0229186	0.0173924	1.31773	0.187593	0.642074
9766	SUSD6	842.057	-0.052876	0.0401398	-1.3173	0.187739	0.642074
112611	RWDD2A	465.786	0.02594	0.0196908	1.31737	0.187716	0.642074
285193	DUSP28	127.707	-0.0352091	0.0267242	-1.3175	0.187671	0.642074
100874055	LINC00570	23.8565	0.0777947	0.059063	1.31715	0.187789	0.642074
2224	FDPS	1040.83	-0.0255398	0.0193976	-1.31664	0.187958	0.642096
5789	PTPRD	10014.3	-0.0553517	0.0420477	-1.3164	0.188039	0.642096
7976	FZD3	7074.73	0.0433717	0.0329364	1.31683	0.187896	0.642096
26073	POLDIP2	1502.13	0.0188183	0.0142948	1.31645	0.188024	0.642096
26509	MYOF	557.608	-0.0628724	0.0477426	-1.3169	0.187871	0.642096
29803	REPIN1	1300.76	-0.0257647	0.0195707	-1.3165	0.188008	0.642096
339874	NA	43.9281	0.0637023	0.0483912	1.3164	0.188039	0.642096
100505881	MAGI2-AS3	1689.57	-0.0571159	0.0433983	-1.31609	0.188145	0.642338
83480	PUS3	249.317	0.0263177	0.0200062	1.31548	0.188349	0.642916
7593	MZF1	399.455	-0.0343963	0.0261502	-1.31534	0.188396	0.642958
23247	KATNIP	1262.22	-0.0192386	0.0146305	-1.31497	0.188519	0.643258
3094	HINT1	2425.94	0.0338048	0.0257296	1.31385	0.188896	0.643473
5212	VIT	29.6778	-0.0860984	0.0655584	-1.31331	0.189079	0.643473
7416	VDAC1	6241.02	0.0312638	0.0237888	1.31422	0.188772	0.643473
10124	ARL4A	652.309	-0.0354081	0.0269587	-1.31342	0.189042	0.643473
23354	HAUS5	186.612	-0.044252	0.0336889	-1.31355	0.188998	0.643473
26959	HBP1	1304.57	-0.0298778	0.0227319	-1.31436	0.188726	0.643473
50509	COL5A3	1963.96	0.0788214	0.0599827	1.31407	0.188823	0.643473
56952	PRTFDC1	1063.58	-0.0364153	0.0277007	-1.3146	0.188645	0.643473
57418	WDR18	194.036	-0.0456854	0.0347887	-1.31323	0.189107	0.643473
65266	WNK4	46.0105	-0.0524498	0.0399019	-1.31447	0.188689	0.643473
139411	PTCHD1	909.477	-0.0323546	0.0246157	-1.31439	0.188715	0.643473
201798	TIGD4	101.933	-0.043661	0.0332432	-1.31338	0.189054	0.643473
221443	OARD1	419.818	-0.0287187	0.0218632	-1.31356	0.188994	0.643473
255758	DYNLT2B	127.387	0.0474331	0.036118	1.31328	0.189088	0.643473
645369	TMEM200C	121.403	-0.0571967	0.0435452	-1.3135	0.189014	0.643473
1	A1BG	83.1565	-0.0451185	0.0344065	-1.31134	0.189743	0.643854
2010	EMD	437.41	0.042062	0.0320474	1.31249	0.189354	0.643854
2683	B4GALT1	140.003	-0.0837782	0.0638589	-1.31193	0.189545	0.643854
5573	PRKAR1A	12645.9	0.0222837	0.01698	1.31235	0.189401	0.643854
5621	PRNP	14106.4	0.0213645	0.0162908	1.31145	0.189707	0.643854
7306	TYRP1	26.7377	-0.25538	0.194564	-1.31258	0.189325	0.643854
53340	SPA17	166.902	0.029322	0.0223575	1.31151	0.189687	0.643854
64601	VPS16	665.947	-0.0199964	0.0152478	-1.31143	0.189714	0.643854
154007	SNRNP48	502.387	-0.0250218	0.0190649	-1.31245	0.189367	0.643854
162989	DEDD2	450.693	-0.0356419	0.0271796	-1.31135	0.18974	0.643854
286083	NA	387.733	0.0768765	0.0586069	1.31173	0.189611	0.643854
692148	SCARNA10	6085.18	-0.0571892	0.0436022	-1.31161	0.18965	0.643854
4147	MATN2	731.437	-0.0702449	0.0535731	-1.3112	0.189791	0.643897
468	ATF4	2262.1	-0.0466614	0.0355962	-1.31085	0.189907	0.643921
10440	TIMM17A	993.077	0.0297321	0.0226834	1.31074	0.189945	0.643921
23060	ZNF609	3891.12	0.0156174	0.0119121	1.31105	0.189839	0.643921
23371	TNS2	1810.1	-0.0441629	0.0337005	-1.31045	0.190043	0.643921
65243	ZFP69B	589.479	0.0463862	0.0353949	1.31053	0.190015	0.643921
79058	ASPSCR1	392.267	-0.0362781	0.0276774	-1.31075	0.189943	0.643921
100533183	RFLNA	28.7422	0.0647095	0.0493736	1.31061	0.189989	0.643921
146223	CMTM4	5140.7	0.0283559	0.0216414	1.31026	0.190107	0.644021
118812	MORN4	754.659	0.0340745	0.0260118	1.30997	0.190207	0.644144
100129223	THCAT155	1006.67	0.0547594	0.0418028	1.30995	0.190214	0.644144
388	RHOB	5911.73	-0.0644195	0.0492374	-1.30834	0.190757	0.644214
4647	MYO7A	147.192	-0.0761443	0.0581789	-1.3088	0.190604	0.644214
5136	PDE1A	638.089	-0.144169	0.110193	-1.30834	0.190759	0.644214
8915	BCL10	314.372	-0.0317159	0.0242153	-1.30974	0.190283	0.644214
9295	SRSF11	5911.88	-0.0227327	0.0173674	-1.30893	0.190557	0.644214
27098	CLUL1	125.425	-0.075454	0.0576503	-1.30882	0.190595	0.644214
54881	TEX10	705.666	0.0192193	0.0146897	1.30835	0.190755	0.644214
56902	PNO1	570.603	0.0386794	0.0295412	1.30934	0.19042	0.644214
64506	CPEB1	792.264	-0.041602	0.0317678	-1.30956	0.190344	0.644214
254225	RNF169	1758.72	-0.0233288	0.017828	-1.30855	0.190686	0.644214
284900	TTC28-AS1	481.26	-0.0228658	0.0174679	-1.30902	0.190527	0.644214
100131094	DPP9-AS1	22.6659	-0.0727057	0.055555	-1.30872	0.190631	0.644214
100379220	TMED11P	68.5563	0.0824026	0.0629582	1.30885	0.190587	0.644214
105372824	PDXK	38.7006	0.073126	0.0558758	1.30872	0.190629	0.644214
79762	C1orf115	2449.63	0.050821	0.0388507	1.30811	0.190837	0.644358
482	ATP1B2	4182.08	0.0606114	0.0463907	1.30654	0.191368	0.644503
563	AZGP1	192.955	-0.1264	0.096783	-1.30602	0.191546	0.644503
975	CD81	4076.88	-0.0366782	0.0280897	-1.30575	0.191637	0.644503
2974	GUCY1B2	33.9452	0.255883	0.195766	1.30709	0.191184	0.644503
4544	MTNR1B	64.7878	0.113546	0.0869572	1.30577	0.191631	0.644503
5980	REV3L	4426.82	0.0212018	0.016233	1.30609	0.191521	0.644503
6850	SYK	261.476	-0.0947151	0.0724309	-1.30766	0.190988	0.644503
7169	TPM2	407.509	-0.0656281	0.0502522	-1.30597	0.191561	0.644503
8609	KLF7	1564.87	-0.0406073	0.031078	-1.30663	0.19134	0.644503
9550	ATP6V1G1	1185.24	0.0272866	0.0208889	1.30628	0.191459	0.644503
10097	ACTR2	7065.14	0.0299242	0.0228946	1.30704	0.191198	0.644503
26123	TCTN3	655.635	0.0297614	0.0227765	1.30667	0.191325	0.644503
51188	SS18L2	275.663	0.0331169	0.025338	1.30701	0.191211	0.644503
54205	CYCS	5231.83	0.0360583	0.0275867	1.30709	0.191183	0.644503
55658	RNF126	227.002	-0.0610558	0.0467378	-1.30635	0.191435	0.644503
84142	ABRAXAS1	209.516	-0.0298819	0.022865	-1.30688	0.191252	0.644503
84527	ZNF559	846.887	-0.0307377	0.0235399	-1.30577	0.191632	0.644503
84885	ZDHHC12	58.2831	-0.0648845	0.0496927	-1.30571	0.19165	0.644503
400617	KCNJ2-AS1	196.684	-0.0400419	0.0306399	-1.30685	0.191262	0.644503
1459	CSNK2A2	633.784	0.0219334	0.0168014	1.30545	0.19174	0.644522
3661	IRF3	345.396	-0.0389063	0.0298018	-1.3055	0.191722	0.644522
57369	GJD2	29.1967	0.0860258	0.0659005	1.30539	0.19176	0.644522
5293	PIK3CD	260.19	-0.0440126	0.0337226	-1.30513	0.191847	0.644579
10628	TXNIP	4347.62	-0.112478	0.0861769	-1.30519	0.191827	0.644579
55203	LGI2	243.365	0.105919	0.0811743	1.30483	0.191951	0.64481
2597	GAPDH	37232.5	0.0282897	0.0216876	1.30442	0.192092	0.644936
84553	FAXC	2676.4	0.042943	0.0329214	1.30441	0.192094	0.644936
8997	KALRN	8175.41	0.0374078	0.0286933	1.30371	0.192331	0.644999
56125	PCDHB11	215.157	0.0395322	0.0303123	1.30416	0.192178	0.644999
80273	GRPEL1	620.423	0.0253105	0.0194139	1.30373	0.192325	0.644999
80314	EPC1	1341.32	-0.0202381	0.0155244	-1.30364	0.192358	0.644999
440465	BAIAP2-DT	2548.53	0.0512154	0.0392819	1.30379	0.192304	0.644999
643376	BTBD18	203.217	0.0446255	0.0342199	1.30408	0.192206	0.644999
7469	NELFA	364.807	-0.0324991	0.0249386	-1.30317	0.192518	0.645068
11168	PSIP1	6572.94	0.0213269	0.016364	1.30329	0.192477	0.645068
49855	SCAPER	2483.32	0.0194903	0.0149558	1.3032	0.192508	0.645068
6339	SCNN1D	280.695	-0.0508119	0.0390103	-1.30253	0.192737	0.645447
149041	RC3H1	2449.27	-0.0222358	0.01707	-1.30263	0.192702	0.645447
554206	NA	72.5104	-0.0416223	0.0319542	-1.30256	0.192724	0.645447
1506	CTRL	90.8429	0.0412341	0.031677	1.30171	0.193017	0.645475
1997	ELF1	606.872	-0.0498486	0.038286	-1.30201	0.192914	0.645475
4507	MTAP	723.867	-0.0269079	0.0206709	-1.30173	0.193008	0.645475
9203	ZMYM3	2502.17	0.0301123	0.0231263	1.30208	0.192889	0.645475
10586	MAB21L2	83.2139	-0.041606	0.0319739	-1.30125	0.193172	0.645475
11017	SNRNP27	913.749	0.0196456	0.0150891	1.30198	0.192925	0.645475
26220	DGCR5	1730.57	0.048822	0.0375247	1.30106	0.193237	0.645475
64332	NFKBIZ	348.905	-0.0770022	0.0591484	-1.30185	0.192968	0.645475
65251	ZNF649	625.065	-0.0373833	0.0287248	-1.30143	0.193111	0.645475
79064	TMEM223	180.439	-0.0332466	0.0255479	-1.30134	0.193141	0.645475
84969	TOX2	83.3669	-0.0668557	0.0513893	-1.30096	0.193271	0.645475
90102	PHLDB2	339.487	-0.0595181	0.0457392	-1.30125	0.193173	0.645475
90529	STPG1	329.479	-0.034135	0.0262307	-1.30134	0.193143	0.645475
92255	LMBRD2	4870.15	0.0276511	0.0212532	1.30103	0.193248	0.645475
112752	IFT43	393.084	0.0217185	0.0166933	1.30103	0.193248	0.645475
3837	KPNB1	4906.91	0.014218	0.0109299	1.30084	0.193314	0.645503
55437	STRADB	695.422	-0.0247586	0.0190392	-1.3004	0.193464	0.645837
283440	ITFG2-AS1	37.8214	-0.0513287	0.0394752	-1.30028	0.193507	0.645837
8514	KCNAB2	5918.48	0.0393033	0.0302322	1.30005	0.193585	0.645937
10368	CACNG3	909.656	0.0512136	0.0393985	1.29989	0.193639	0.646002
1735	DIO3	26.4337	0.135672	0.104381	1.29977	0.19368	0.646021
6836	SURF4	1949.11	-0.0224353	0.0172642	-1.29952	0.193764	0.646047
10960	LMAN2	882.801	-0.0258594	0.0198994	-1.29951	0.193769	0.646047
55556	ENOSF1	1274.9	-0.0503241	0.0387296	-1.29937	0.193817	0.646047
94239	H2AZ2	6441.16	0.0199211	0.0153324	1.29928	0.193846	0.646047
100874051	LZTS1-AS1	78.1851	0.0849638	0.0653952	1.29923	0.193863	0.646047
102524628	RASGRF2-AS1	21.9103	-0.0841053	0.0647428	-1.29907	0.19392	0.64612
78988	MRPL57	556.832	0.0254309	0.0195781	1.29894	0.193963	0.646146
10670	RRAGA	1568.18	0.0223802	0.0172321	1.29875	0.194029	0.646249
4593	MUSK	144.568	-0.0864135	0.066587	-1.29775	0.194372	0.646262
4821	NKX2-2	197.923	-0.0822624	0.0633927	-1.29766	0.194403	0.646262
5023	P2RX1	20.8289	-0.0990337	0.0763159	-1.29768	0.194397	0.646262
9315	NREP	438.643	0.0491353	0.0378574	1.2979	0.19432	0.646262
10746	MAP3K2	3599.61	-0.0237656	0.0183089	-1.29804	0.194275	0.646262
27106	ARRDC2	805.068	-0.086027	0.0662566	-1.29839	0.194153	0.646262
149563	SRARP	161.069	-0.0962452	0.0741259	-1.2984	0.194149	0.646262
343263	MYBPHL	27.9068	-0.0929252	0.0716122	-1.29762	0.194419	0.646262
677777	SCARNA12	491.551	-0.0292456	0.0225304	-1.29805	0.19427	0.646262
100500850	MIR3682	87.5532	0.0646236	0.0497658	1.29855	0.194097	0.646262
101929473	NA	92.6493	0.102617	0.0790598	1.29796	0.194301	0.646262
2917	GRM7	1025.36	0.0386395	0.0297889	1.29711	0.194594	0.646376
3717	JAK2	1543.62	-0.0233166	0.0179737	-1.29726	0.19454	0.646376
54939	COMMD4	479.753	-0.0291409	0.0224658	-1.29712	0.194589	0.646376
101927972	NA	33.319	0.0715775	0.0551769	1.29724	0.19455	0.646376
81576	CCDC130	532.652	-0.0294433	0.0227032	-1.29688	0.194674	0.646525
150946	GAREM2	803.468	0.0745403	0.0574935	1.2965	0.194803	0.646642
283683	NA	373.921	0.0455136	0.0351058	1.29647	0.194814	0.646642
389792	IER5L	91.662	-0.075445	0.0581869	-1.2966	0.19477	0.646642
51123	ZNF706	2036.32	0.0258007	0.0199041	1.29625	0.194889	0.646667
114088	TRIM9	7252.34	0.0293559	0.0226469	1.29624	0.194892	0.646667
5205	ATP8B1	221.249	-0.044332	0.0342057	-1.29604	0.194961	0.646772
374977	MROH7	28.7022	0.096292	0.0743024	1.29595	0.194994	0.646772
3936	LCP1	358.013	-0.118325	0.0913281	-1.2956	0.195112	0.647046
134829	CLVS2	3456	0.0405465	0.031298	1.2955	0.195149	0.647051
1230	CCR1	100.725	-0.127173	0.0981929	-1.29513	0.195275	0.647217
9441	MED26	194.205	-0.0337234	0.0260464	-1.29474	0.195409	0.647217
79070	POGLUT2	163.175	-0.0364585	0.0281547	-1.29493	0.195343	0.647217
166348	KBTBD12	389.324	0.0432904	0.0334346	1.29478	0.195397	0.647217
100873969	GPC5-AS1	78.4309	0.0663454	0.051231	1.29502	0.195312	0.647217
1163	CKS1B	120.034	-0.0444521	0.034336	-1.29462	0.195451	0.647239
2130	EWSR1	4049.24	0.0187257	0.0144675	1.29433	0.195553	0.647263
9646	CTR9	1583.43	0.015913	0.0122979	1.29397	0.195677	0.647263
57478	USP31	3231.08	-0.0352578	0.0272432	-1.29418	0.195602	0.647263
84645	C22orf23	243.271	-0.0441438	0.0341066	-1.29429	0.195566	0.647263
347732	CATSPER3	53.1189	0.0451479	0.034896	1.29378	0.19574	0.647263
400236	FOXN3-AS1	27.6043	0.066227	0.0511862	1.29385	0.195719	0.647263
101929064	MAPK10-AS1	87.6829	0.0504769	0.0390129	1.29385	0.195717	0.647263
9615	GDA	1160.77	0.23115	0.178733	1.29327	0.195918	0.647419
11061	CNMD	215.872	0.0598578	0.0462928	1.29303	0.196002	0.647419
22918	CD93	351.537	-0.177393	0.137202	-1.29294	0.196033	0.647419
79823	CAMKMT	399.32	0.030172	0.0233279	1.29339	0.195878	0.647419
80034	CSRNP3	9296.7	0.0395614	0.0305975	1.29296	0.196024	0.647419
85378	TUBGCP6	2187.16	-0.0272303	0.0210598	-1.293	0.19601	0.647419
39	ACAT2	418.369	-0.0376018	0.02912	-1.29127	0.19661	0.647582
665	BNIP3L	4497.76	-0.0370561	0.028698	-1.29125	0.196618	0.647582
1786	DNMT1	1267	-0.0225512	0.0174587	-1.29169	0.196465	0.647582
2799	GNS	2189.22	-0.0313072	0.0242285	-1.29217	0.1963	0.647582
3075	CFH	870.225	-0.081598	0.0631445	-1.29224	0.196274	0.647582
4691	NCL	8036.29	0.0261452	0.0202424	1.29161	0.196494	0.647582
7458	EIF4H	7652.95	0.015768	0.0122049	1.29194	0.196377	0.647582
9527	GOSR1	1535.76	0.0160959	0.0124642	1.29137	0.196574	0.647582
10428	CFDP1	1056.12	0.0283473	0.0219516	1.29135	0.196581	0.647582
26046	LTN1	3009.58	-0.0218947	0.0169572	-1.29117	0.196645	0.647582
54585	LZTFL1	1060.41	0.0272399	0.0210764	1.29244	0.196206	0.647582
57149	LYRM1	550.106	0.0330171	0.0255589	1.29181	0.196424	0.647582
64792	IFT22	632.283	0.0289137	0.0223906	1.29133	0.196589	0.647582
79613	TANGO6	1401.02	0.0173643	0.0134408	1.29191	0.196389	0.647582
80237	ELL3	60.8743	0.0406063	0.0314175	1.29247	0.196193	0.647582
84561	SLC12A8	456.579	0.0516458	0.0399788	1.29183	0.196416	0.647582
5577	PRKAR2B	3872.9	0.0402319	0.0311638	1.29098	0.196711	0.647584
57003	CCDC47	4359.46	0.0214614	0.0166252	1.2909	0.196739	0.647584
135138	PACRG	787.768	0.0330519	0.0256058	1.2908	0.196774	0.647584
653857	ACTR3C	1016.86	0.0425173	0.0329409	1.29072	0.196802	0.647584
100271715	ARHGEF33	328.718	0.0368886	0.0285812	1.29066	0.196822	0.647584
90268	OTULIN	804.685	-0.0300233	0.023264	-1.29054	0.196862	0.6476
2252	FGF7	36.6403	-0.0703281	0.0545054	-1.2903	0.196948	0.647769
3695	ITGB7	84.0509	-0.0448134	0.0347541	-1.28944	0.197245	0.648258
5371	PML	405.234	-0.0548898	0.0425714	-1.28936	0.197273	0.648258
602	BCL3	25.6305	-0.14876	0.115422	-1.28884	0.197453	0.648272
4357	MPST	308.573	-0.0584805	0.0453725	-1.2889	0.197433	0.648272
53616	ADAM22	5955.16	0.032889	0.0255173	1.28889	0.197437	0.648272
80309	SPHKAP	1219.54	-0.0624751	0.0484708	-1.28892	0.197425	0.648272
693158	MIR573	27.0106	-0.0734215	0.0569667	-1.28885	0.19745	0.648272
26996	GPR160	93.9119	-0.0548718	0.042614	-1.28765	0.197869	0.649406
7288	TULP2	20.9631	-0.0905962	0.0703926	-1.28701	0.198089	0.649897
64599	GIGYF1	1941.6	-0.0253642	0.0197103	-1.28685	0.198146	0.649967
84168	ANTXR1	1645.02	-0.0491262	0.0381836	-1.28658	0.198242	0.650164
28958	COA3	544.575	0.0287322	0.0223431	1.28595	0.198459	0.650532
126017	ZNF813	199.066	-0.0349077	0.0271451	-1.28597	0.198454	0.650532
887	CCKBR	87.6162	0.0713162	0.0554689	1.2857	0.198549	0.650612
642394	ADARB2-AS1	38.1386	-0.152623	0.11871	-1.28568	0.198555	0.650612
6017	RLBP1	186.486	0.0809639	0.0629867	1.28541	0.198648	0.650802
3998	LMAN1	1859.87	-0.0405405	0.0315742	-1.28398	0.199151	0.651209
7564	ZNF16	253.131	0.0338515	0.0263676	1.28383	0.199201	0.651209
8560	DEGS1	1285.98	-0.0241117	0.018779	-1.28397	0.199151	0.651209
10567	RABAC1	470.146	-0.0495274	0.0385814	-1.28371	0.199243	0.651209
10767	HBS1L	3544.25	-0.0326433	0.0254269	-1.28381	0.199208	0.651209
10905	MAN1A2	11870.3	0.037127	0.0289244	1.28359	0.199286	0.651209
23108	RAP1GAP2	1716.23	0.045464	0.0354245	1.2834	0.199351	0.651209
23192	ATG4B	1101.79	-0.020645	0.0160864	-1.28338	0.199359	0.651209
23743	BHMT2	251.669	0.0624893	0.0486747	1.28381	0.199207	0.651209
27013	CNPPD1	778.899	-0.035143	0.02735	-1.28494	0.198814	0.651209
27229	TUBGCP4	559.497	0.0377348	0.0294038	1.28333	0.199375	0.651209
51362	CDC40	2933.8	0.0375057	0.0291933	1.28474	0.198885	0.651209
55269	PSPC1	2398.21	0.016252	0.0126557	1.28417	0.199084	0.651209
59283	CACNG8	1902.29	0.0546164	0.0425115	1.28475	0.198881	0.651209
79573	TTC13	1479.22	0.0238076	0.0185402	1.28411	0.199104	0.651209
84172	POLR1B	606.513	0.022089	0.0171988	1.28433	0.199025	0.651209
90799	CEP95	1230.25	-0.0193076	0.0150318	-1.28445	0.198985	0.651209
100996447	NA	123.171	-0.0328879	0.0256289	-1.28324	0.199409	0.651209
10802	SEC24A	1035.36	-0.0202058	0.0157486	-1.28302	0.199485	0.651255
79664	ICE2	1512.34	-0.0195838	0.0152641	-1.283	0.199494	0.651255
23228	PLCL2	3132.41	0.0421681	0.0328802	1.28247	0.199676	0.651275
26780	SNORA68	87.4375	0.0613976	0.0478689	1.28262	0.199625	0.651275
140885	SIRPA	4662.34	0.0266854	0.0208094	1.28237	0.199712	0.651275
283547	LINC00639	990.291	-0.0913468	0.0712113	-1.28276	0.199577	0.651275
642345	MIR4500HG	20.7553	-0.0706737	0.0551041	-1.28255	0.19965	0.651275
214	ALCAM	9097.06	-0.0288632	0.0225119	-1.28213	0.199797	0.651322
51082	POLR1D	631.801	-0.0245835	0.0191779	-1.28187	0.19989	0.651508
54936	ADPRS	404.824	-0.0307517	0.0239927	-1.28171	0.199944	0.65157
392862	GRID2IP	239.853	-0.10739	0.0838468	-1.28079	0.200267	0.652507
6117	RPA1	1233.65	0.027084	0.0211523	1.28042	0.200396	0.652581
653269	POTEI	61.0526	0.0828218	0.0646776	1.28053	0.200358	0.652581
162967	ZNF320	936.507	0.0251277	0.0196309	1.28001	0.200543	0.652943
724027	MIR657	37.4341	-0.111768	0.0873284	-1.27986	0.200593	0.652992
302	ANXA2	433.878	-0.108234	0.0845969	-1.27941	0.200751	0.653227
51510	CHMP5	1799.2	0.0229954	0.0179718	1.27952	0.200713	0.653227
118490	MSS51	202.934	0.0374323	0.0292587	1.27936	0.200772	0.653227
115908	CTHRC1	57.2657	-0.0641935	0.0501807	-1.27925	0.20081	0.653235
339105	PRSS53	165.699	-0.0373237	0.0291786	-1.27915	0.200845	0.653236
79087	ALG12	387.356	-0.0276733	0.0216381	-1.27891	0.200927	0.653386
1912	PHC2	2443.76	-0.0355901	0.027832	-1.27875	0.200986	0.65346
7351	UCP2	103.321	-0.0758315	0.0593179	-1.27839	0.201111	0.653637
10046	MAMLD1	384.962	0.0532442	0.0416486	1.27841	0.201104	0.653637
4306	NR3C2	1767.95	0.0239761	0.0187583	1.27816	0.201192	0.65378
51186	TCEAL9	415.147	-0.0575269	0.045012	-1.27803	0.201237	0.65378
81577	GFOD2	901.88	0.0230664	0.0180493	1.27797	0.201261	0.65378
11321	GPN1	611.054	0.0281993	0.0220687	1.2778	0.201321	0.653859
23389	MED13L	4962.67	-0.0144213	0.0112878	-1.2776	0.201391	0.653971
429	ASCL1	138.027	-0.0830358	0.0650044	-1.27739	0.201466	0.654095
7185	TRAF1	436.344	-0.0666469	0.0521867	-1.27709	0.201572	0.654095
81578	COL21A1	190.301	-0.0776406	0.0607857	-1.27728	0.201502	0.654095
95681	CEP41	902.517	0.0255903	0.0200367	1.27717	0.201542	0.654095
1816	DRD5	60.1434	-0.0789938	0.0618929	-1.2763	0.20185	0.654218
5576	PRKAR2A	828.877	-0.0455099	0.0356583	-1.27628	0.201857	0.654218
57817	HAMP	26.7713	-0.212297	0.166341	-1.27628	0.201858	0.654218
92305	TMEM129	986.544	-0.0340162	0.0266509	-1.27637	0.201826	0.654218
145748	LYSMD4	530.633	-0.035866	0.0280992	-1.27641	0.201812	0.654218
340895	MALRD1	87.6875	0.0923586	0.0723462	1.27662	0.201736	0.654218
3354	HTR1E	193.128	0.0520457	0.0407943	1.27581	0.202024	0.654349
93974	ATP5IF1	1491.01	0.0252211	0.0197674	1.27589	0.201993	0.654349
127700	OSCP1	530.505	0.0345088	0.0270435	1.27605	0.201937	0.654349
105369201	NA	240.132	-0.0811146	0.0635814	-1.27576	0.202041	0.654349
10929	SRSF8	1193.84	0.0226028	0.01772	1.27555	0.202114	0.654472
154313	CFAP206	79.5235	0.0579949	0.0454743	1.27533	0.202191	0.654605
79642	ARSJ	121.533	0.0831372	0.0651996	1.27512	0.202267	0.654738
342184	FMN1	870.911	-0.0690004	0.0541206	-1.27494	0.202331	0.654828
6272	SORT1	13887.6	-0.0465844	0.0365447	-1.27472	0.202407	0.654959
81831	NETO2	2752.72	0.0469255	0.0368194	1.27448	0.202494	0.655068
387885	CFAP73	61.7497	-0.0651197	0.0510972	-1.27443	0.202512	0.655068
4066	LYL1	36.5675	-0.0905057	0.0710448	-1.27392	0.20269	0.655112
5714	PSMD8	1776.09	0.0194787	0.0152928	1.27372	0.202764	0.655112
7582	ZNF33B	872.569	0.0379272	0.0297729	1.27388	0.202705	0.655112
7846	TUBA1A	19404.2	-0.0443499	0.0348194	-1.27371	0.202765	0.655112
9466	IL27RA	72.1494	-0.0602104	0.0472575	-1.27409	0.202631	0.655112
22992	KDM2A	2665.78	0.0139002	0.0109155	1.27343	0.202864	0.655112
57718	PPP4R4	2481.19	0.052954	0.0415807	1.27352	0.202833	0.655112
79834	PEAK1	7448.09	0.02932	0.0230203	1.27366	0.202784	0.655112
84816	RTN4IP1	355.96	0.0242094	0.0190118	1.27339	0.202881	0.655112
729082	OIP5-AS1	3823.73	0.0309715	0.0243161	1.2737	0.20277	0.655112
4482	MSRA	1036.26	0.02557	0.0200843	1.27313	0.202971	0.655171
55799	CACNA2D3	5148.49	0.0487588	0.0382969	1.27318	0.202955	0.655171
547	KIF1A	30986.1	0.022293	0.0175482	1.27038	0.203948	0.655325
604	BCL6	1702.03	-0.0894566	0.0703232	-1.27208	0.203345	0.655325
1960	EGR3	1511.48	0.0573849	0.045149	1.27101	0.203725	0.655325
3791	KDR	662.267	-0.0592536	0.0465671	-1.27243	0.203219	0.655325
5502	PPP1R1A	3369.47	0.0460676	0.0362332	1.27142	0.203579	0.655325
5738	PTGFRN	785.709	0.0350623	0.0275897	1.27085	0.203782	0.655325
6130	RPL7A	7224.44	0.0289548	0.0227772	1.27122	0.203651	0.655325
6441	SFTPD	126.471	0.0474968	0.0373798	1.27065	0.203852	0.655325
6480	ST6GAL1	1073.62	-0.0614141	0.0482913	-1.27174	0.203464	0.655325
7042	TGFB2	672.76	-0.0652412	0.051371	-1.27	0.204084	0.655325
7347	UCHL3	726.636	0.036745	0.0288911	1.27185	0.203428	0.655325
7866	IFRD2	211.265	-0.0367076	0.0288429	-1.27267	0.203134	0.655325
9669	EIF5B	1812.11	0.0331787	0.026122	1.27014	0.204034	0.655325
9673	SLC25A44	1384.23	0.0239686	0.0188695	1.27023	0.204002	0.655325
22887	FOXJ3	2782.19	0.0221919	0.0174365	1.27273	0.203115	0.655325
26190	FBXW2	2765.04	0.0159062	0.0125172	1.27075	0.203817	0.655325
26575	RGS17	402.356	0.0370569	0.0291708	1.27034	0.203963	0.655325
30818	KCNIP3	493.26	0.0386028	0.0303744	1.2709	0.203765	0.655325
51154	MRTO4	771.762	0.0222728	0.0175373	1.27002	0.204076	0.655325
55435	AP1AR	1329.34	0.0315797	0.024866	1.27	0.204086	0.655325
79183	TTPAL	759.194	0.0214049	0.0168417	1.27095	0.203747	0.655325
81571	MIR600HG	1634.1	0.0384757	0.0302644	1.27132	0.203615	0.655325
84232	MAF1	843.751	-0.0235458	0.0185201	-1.27137	0.203598	0.655325
84922	FIZ1	272.108	0.0321132	0.0252654	1.27104	0.203716	0.655325
200734	SPRED2	700.204	0.0475557	0.0374275	1.27061	0.203868	0.655325
376267	RAB15	2064.18	0.0420042	0.0330288	1.27174	0.203464	0.655325
389332	SMIM32	91.0804	-0.104825	0.0824912	-1.27075	0.203819	0.655325
100873165	SRGAP2-AS1	193.174	0.050727	0.0398618	1.27257	0.20317	0.655325
100885848	PTGES3L	85.4743	0.0620806	0.0488225	1.27156	0.203531	0.655325
9260	PDLIM7	300.471	-0.0528004	0.0415795	-1.26987	0.204132	0.655359
473	RERE	4898.21	0.0150484	0.0118575	1.26911	0.204402	0.655416
1128	CHRM1	1875.2	0.0544417	0.0428978	1.2691	0.204404	0.655416
1906	EDN1	322.623	-0.119222	0.0939232	-1.26936	0.204313	0.655416
9764	KIAA0513	9005.3	0.0417737	0.0329208	1.26892	0.20447	0.655416
26048	ZNF500	409.39	-0.0317301	0.0250013	-1.26914	0.204391	0.655416
64065	PERP	226.1	-0.0492619	0.0388192	-1.26901	0.204439	0.655416
253461	ZBTB38	5219.32	-0.0148178	0.0116709	-1.26963	0.204216	0.655416
387921	NHLRC3	1031.64	-0.0239286	0.0188568	-1.26896	0.204455	0.655416
101243545	LINC02067	703.145	0.0317901	0.0250515	1.26899	0.204445	0.655416
10061	ABCF2	1674.11	0.0166492	0.0131259	1.26843	0.204646	0.655864
552889	ATXN7L3B	4600.82	0.0201037	0.015852	1.26822	0.20472	0.655987
488	ATP2A2	19337.6	0.0402971	0.0317803	1.26799	0.204802	0.656057
79643	CHMP6	217.992	-0.0400958	0.0316223	-1.26796	0.204813	0.656057
5681	PSKH1	403.052	-0.0291873	0.0230234	-1.26773	0.204896	0.656207
9738	CCP110	4588.65	-0.0553813	0.0437035	-1.26721	0.205081	0.656511
27101	CACYBP	2656.63	0.0276817	0.0218502	1.26689	0.205196	0.656511
51125	GOLGA7	2130.46	-0.0548393	0.0432888	-1.26683	0.205218	0.656511
84230	LRRC8C	1062.87	-0.0289264	0.0228297	-1.26705	0.205138	0.656511
101928161	NCKAP5-AS2	34.8639	-0.0851864	0.0672407	-1.26689	0.205195	0.656511
4166	CHST6	850.77	-0.0882096	0.069649	-1.26649	0.205339	0.656569
91351	DDX60L	375.311	-0.0497522	0.0392859	-1.26641	0.205365	0.656569
163175	LGI4	764.895	-0.052819	0.0417054	-1.26648	0.205342	0.656569
7320	UBE2B	1207.54	0.0276793	0.021865	1.26592	0.205542	0.656695
10575	CCT4	2351.7	0.0309673	0.0244625	1.2659	0.205547	0.656695
56851	EMC7	730.138	0.0276793	0.0218641	1.26597	0.205524	0.656695
114788	CSMD3	5371.44	0.0416498	0.0328971	1.26606	0.205491	0.656695
342667	STAC2	516.434	0.053471	0.0422513	1.26555	0.205676	0.656991
23040	MYT1L	11040.7	0.0522511	0.0412955	1.2653	0.205765	0.657049
401612	SLC25A53	116.062	-0.0460722	0.0364117	-1.26531	0.205758	0.657049
100288380	ULK4P2	128.743	-0.0705491	0.0557691	-1.26502	0.205863	0.657248
780776	TVP23A	444.533	0.0318912	0.0252129	1.26487	0.205917	0.657279
783	CACNB2	2828.42	0.0394856	0.0312275	1.26445	0.206069	0.657335
816	CAMK2B	14336.6	0.0513689	0.0406252	1.26446	0.206066	0.657335
27284	SULT1B1	25.4673	-0.133918	0.105901	-1.26455	0.206031	0.657335
79888	LPCAT1	858.672	-0.0278477	0.0220257	-1.26433	0.206112	0.65736
51143	DYNC1LI1	1332.2	0.0200224	0.0158463	1.26354	0.206395	0.657807
55617	TASP1	554.208	0.0254285	0.0201236	1.26361	0.20637	0.657807
83744	ZNF484	1618.64	0.0191424	0.0151486	1.26364	0.20636	0.657807
285855	RPL7L1	3345.11	0.0190079	0.0150419	1.26367	0.20635	0.657807
23517	MTREX	2292.91	0.0175481	0.0138905	1.26332	0.206476	0.657949
2268	FGR	115.246	-0.0833864	0.0661051	-1.26142	0.207157	0.658185
3718	JAK3	247.59	-0.0790594	0.0626878	-1.26116	0.207251	0.658185
3958	LGALS3	296.04	-0.0776809	0.0615966	-1.26112	0.207265	0.658185
4591	TRIM37	4445.28	0.0357857	0.0283352	1.26295	0.206609	0.658185
7010	TEK	777.758	-0.0367731	0.0291198	-1.26282	0.206653	0.658185
7770	ZNF227	900.94	-0.0201633	0.0159836	-1.2615	0.207129	0.658185
8459	TPST2	234.207	-0.0387152	0.0306747	-1.26212	0.206905	0.658185
9312	KCNB2	268.442	0.052097	0.0412829	1.26195	0.206966	0.658185
9703	KIAA0100	7267.52	0.0166126	0.0131683	1.26156	0.207109	0.658185
9892	SNAP91	4345.61	0.0398567	0.0315957	1.26146	0.207144	0.658185
9984	THOC1	1415.63	-0.0161081	0.0127698	-1.26142	0.207159	0.658185
10499	NCOA2	5372.87	0.0213184	0.0168854	1.26254	0.206755	0.658185
26133	TRPC4AP	2416.39	-0.0291805	0.0231365	-1.26123	0.207225	0.658185
27333	GOLIM4	2361.93	-0.0489277	0.0387534	-1.26254	0.206756	0.658185
55922	NKRF	949.602	0.0308679	0.0244497	1.26251	0.206766	0.658185
129685	TAF8	598.552	-0.0216774	0.0171686	-1.26262	0.206726	0.658185
137209	ZNF572	154.826	-0.0505405	0.040071	-1.26127	0.207211	0.658185
256815	C10orf67	144.966	0.0559906	0.044371	1.26187	0.206994	0.658185
283870	BRICD5	163.36	-0.045991	0.0364339	-1.26231	0.206837	0.658185
286077	FAM83H	119.712	-0.0588322	0.0466091	-1.26225	0.20686	0.658185
54967	CT55	30.8137	0.0872871	0.0692234	1.26095	0.207328	0.658271
10134	BCAP31	2421.96	0.0244897	0.0194323	1.26026	0.207577	0.658653
11313	LYPLA2	581.099	0.0287007	0.022773	1.2603	0.207562	0.658653
56946	EMSY	1217.27	-0.0229099	0.0181794	-1.26022	0.207591	0.658653
56983	POGLUT1	555.671	-0.0238182	0.0188994	-1.26026	0.207576	0.658653
2017	CTTN	3611.5	-0.020207	0.0160387	-1.25989	0.207709	0.658731
5329	PLAUR	132.15	-0.0993752	0.0788941	-1.2596	0.207813	0.658731
81488	POLR2M	23.4876	-0.0909187	0.0721813	-1.25959	0.207818	0.658731
118611	C10orf90	2121.97	-0.0808104	0.0641579	-1.25955	0.20783	0.658731
123264	SLC51B	42.8853	0.122535	0.0972709	1.25973	0.207767	0.658731
729540	RGPD6	10409.6	0.0244345	0.0193943	1.25988	0.207712	0.658731
9382	COG1	1824.03	0.0274317	0.0217838	1.25927	0.207933	0.658809
51729	WBP11	2021.03	0.0201854	0.0160295	1.25926	0.207935	0.658809
102724699	LINC02043	21.4139	-0.071866	0.0570733	-1.25919	0.207962	0.658809
3164	NR4A1	1144.78	-0.172502	0.13704	-1.25877	0.208115	0.658849
57685	CACHD1	3947.73	0.0277151	0.0220171	1.2588	0.208104	0.658849
131450	CD200R1	41.2358	-0.0596593	0.0473843	-1.25905	0.208011	0.658849
3764	KCNJ8	118.539	-0.0547708	0.0435322	-1.25817	0.20833	0.658957
5457	POU4F1	23.9611	0.0822666	0.0653911	1.25807	0.208367	0.658957
5719	PSMD13	1230.59	0.0239228	0.0190144	1.25814	0.208341	0.658957
8991	SELENBP1	887.823	-0.0457518	0.0363537	-1.25852	0.208204	0.658957
10914	PAPOLA	4703.75	0.0187478	0.0149003	1.25822	0.208312	0.658957
11276	SYNRG	2529.52	0.0154044	0.0122458	1.25794	0.208415	0.658996
148741	ANKRD35	161.562	-0.0473476	0.0376443	-1.25776	0.208477	0.659038
346007	EYS	233.542	-0.0391573	0.031134	-1.2577	0.2085	0.659038
169611	OLFML2A	115.832	-0.0675508	0.0537201	-1.25746	0.208588	0.659065
171017	ZNF384	630.37	-0.0162312	0.0129088	-1.25738	0.208616	0.659065
101930085	HERPUD2-AS1	302.579	0.0279511	0.0222279	1.25748	0.208582	0.659065
9895	TECPR2	2378.67	-0.0253801	0.0201921	-1.25693	0.208779	0.659171
30011	SH3KBP1	1725.33	0.0218544	0.0173917	1.2566	0.2089	0.659171
80790	CMIP	1213.56	0.0430671	0.034265	1.25688	0.208796	0.659171
92369	SPSB4	42.4734	0.0566809	0.0450887	1.2571	0.208718	0.659171
343578	ARHGAP40	59.1157	-0.0863066	0.0686779	-1.25669	0.208867	0.659171
653427	FOXD4L5	66.7227	-0.0607537	0.0483424	-1.25674	0.208848	0.659171
100616387	MIR3064	232.638	-0.0319812	0.0254503	-1.25661	0.208894	0.659171
2960	GTF2E1	379.99	0.0229626	0.0182806	1.25612	0.209073	0.659606
84186	ZCCHC7	1394.58	0.0189328	0.0150845	1.25511	0.209438	0.660531
392307	FAM221B	42.8469	-0.0627607	0.0500017	-1.25517	0.209416	0.660531
24139	EML2	953.747	-0.053902	0.0429747	-1.25427	0.209743	0.661379
8294	H4C9	30.0645	-0.0795594	0.0634408	-1.25407	0.209816	0.661494
9796	PHYHIP	16086.6	0.0466847	0.037241	1.25358	0.209994	0.661942
550631	CCDC157	51.1265	0.0444688	0.0354875	1.25308	0.210176	0.662403
166	TLE5	5929.28	0.0276656	0.0220842	1.25273	0.210303	0.662578
1859	DYRK1A	4565.49	0.0164209	0.0131163	1.25194	0.210591	0.662692
5715	PSMD9	356.791	-0.0261144	0.0208524	-1.25235	0.210444	0.662692
10613	ERLIN1	651.817	0.0290078	0.023167	1.25212	0.210527	0.662692
29928	TIMM22	358.986	0.0227242	0.0181493	1.25208	0.210542	0.662692
30816	ERVW-1	255.813	-0.0592607	0.0473137	-1.25251	0.210385	0.662692
401442	NA	71.3554	0.0624282	0.0498533	1.25224	0.210483	0.662692
23197	FAF2	1543.29	0.0190861	0.0152498	1.25156	0.21073	0.663015
2034	EPAS1	3937.79	-0.0450467	0.0359995	-1.25131	0.21082	0.66307
10447	FAM3C	1820.41	0.0275209	0.0219934	1.25133	0.210816	0.66307
1950	EGF	68.0835	-0.0693864	0.0555036	-1.25012	0.211254	0.663428
6901	TAZ	404.614	-0.031973	0.0255781	-1.25001	0.211294	0.663428
9425	CDYL	1838.86	0.0311045	0.0248813	1.25012	0.211256	0.663428
9726	ZNF646	642.293	-0.0300278	0.0240243	-1.24989	0.211338	0.663428
55650	PIGV	349.459	-0.0297768	0.0238132	-1.25043	0.211142	0.663428
84286	TMEM175	641.159	-0.0293099	0.0234499	-1.24989	0.211339	0.663428
118672	PSTK	261.355	-0.0268051	0.0214395	-1.25027	0.211202	0.663428
125336	LOXHD1	1165.65	0.0852448	0.068183	1.25023	0.211214	0.663428
191585	PLAC4	82.562	-0.114487	0.0916077	-1.24975	0.211389	0.663428
347240	KIF24	371.398	0.0340807	0.027253	1.25053	0.211107	0.663428
347252	IGFBPL1	624.967	0.0473412	0.0378814	1.24972	0.211402	0.663428
389119	INKA1	39.8371	-0.0621358	0.0496784	-1.25076	0.211022	0.663428
56136	PCDHA13	81.4406	-0.0413345	0.0330777	-1.24962	0.211439	0.663433
942	CD86	94.6819	-0.113336	0.0908433	-1.2476	0.212176	0.663727
2045	EPHA7	2953.5	0.045107	0.0361511	1.24773	0.212129	0.663727
2113	ETS1	751.902	-0.0579859	0.0464545	-1.24823	0.211947	0.663727
5898	RALA	1183.54	0.0195275	0.0156515	1.24765	0.212161	0.663727
6170	RPL39	1853.37	0.0341797	0.027372	1.24871	0.21177	0.663727
6885	MAP3K7	2165.15	-0.0182744	0.0146461	-1.24773	0.21213	0.663727
7128	TNFAIP3	207.642	-0.129528	0.103733	-1.24867	0.211786	0.663727
7718	ZNF165	78.5488	0.0408468	0.032737	1.24773	0.212131	0.663727
9338	TCEAL1	608.362	0.0235633	0.0188856	1.24768	0.212147	0.663727
10898	CPSF4	530.297	-0.0239156	0.0191595	-1.24824	0.211944	0.663727
23062	GGA2	1998.87	0.0236517	0.0189557	1.24774	0.212127	0.663727
23547	LILRA4	27.5985	0.148607	0.119017	1.24862	0.211803	0.663727
27129	HSPB7	34.2983	-0.0931909	0.0747061	-1.24743	0.212238	0.663727
57109	REXO4	504.138	-0.0293704	0.0235455	-1.24739	0.212254	0.663727
57647	DHX37	416.237	-0.0318328	0.0255063	-1.24804	0.212018	0.663727
58489	ABHD17C	550.647	0.0301751	0.0241888	1.24748	0.212221	0.663727
79896	THNSL1	748.97	0.0347543	0.0278361	1.24853	0.211836	0.663727
84572	GNPTG	949.742	-0.0308605	0.0247349	-1.24765	0.212159	0.663727
203286	ANKS6	715.105	-0.0441933	0.0354221	-1.24762	0.21217	0.663727
284086	NEK8	68.5395	-0.0762429	0.061071	-1.24843	0.211873	0.663727
1666	DECR1	1033.13	0.0325191	0.026076	1.24709	0.212365	0.66396
686	BTD	552.304	-0.0364424	0.029235	-1.24653	0.212569	0.664104
1301	COL11A1	1299.59	0.0534941	0.0429054	1.24679	0.212474	0.664104
2932	GSK3B	4140.05	0.0235539	0.0189009	1.24618	0.212699	0.664104
5874	RAB27B	528.559	0.0636924	0.0511088	1.24621	0.212687	0.664104
10384	BTN3A3	251.229	-0.0613858	0.0492463	-1.24651	0.212578	0.664104
10644	IGF2BP2	120.023	-0.0709537	0.0569106	-1.24676	0.212486	0.664104
399694	SHC4	523.71	-0.0762205	0.0611611	-1.24623	0.212681	0.664104
1826	DSCAM	1647.32	0.0271609	0.0218019	1.24581	0.212835	0.664191
10474	TADA3	1213.97	0.0238607	0.0191524	1.24583	0.212827	0.664191
55103	RALGPS2	1553.32	0.0417862	0.0335376	1.24595	0.212782	0.664191
84869	CBR4	1122.69	-0.0255402	0.0205066	-1.24546	0.212962	0.664473
7980	TFPI2	24.9993	-0.159335	0.127981	-1.24498	0.213138	0.664796
64417	TMEM267	213.867	-0.0360124	0.0289244	-1.24505	0.213112	0.664796
2697	GJA1	8751.47	-0.0888399	0.0714223	-1.24387	0.213548	0.665327
10780	ZNF234	644.567	-0.0240631	0.0193473	-1.24375	0.213593	0.665327
26521	TIMM8B	374.76	0.0251453	0.0202142	1.24394	0.21352	0.665327
79413	ZBED2	35.5481	0.287622	0.231223	1.24392	0.213531	0.665327
493753	COA5	1053.32	0.0186903	0.0150217	1.24422	0.21342	0.665327
403314	APOBEC4	120.57	0.0488244	0.0392717	1.24324	0.213778	0.665778
54438	GFOD1	4178.43	0.0336077	0.0270388	1.24294	0.213889	0.665786
55621	TRMT1	526.654	-0.0228747	0.0184032	-1.24297	0.213877	0.665786
57396	CLK4	1681.11	-0.0263433	0.0211926	-1.24304	0.213853	0.665786
317749	DHRS4L2	251.266	0.0349442	0.0281209	1.24264	0.213999	0.666016
9475	ROCK2	11402.6	0.0357934	0.028813	1.24226	0.214139	0.666246
89894	TMEM116	647.892	0.021915	0.0176414	1.24225	0.214145	0.666246
132158	GLYCTK	176.493	-0.0356806	0.0287252	-1.24214	0.214186	0.666261
3594	IL12RB1	61.1402	-0.048871	0.0393722	-1.24126	0.214511	0.667102
113000	RPUSD1	212.955	-0.0512904	0.041323	-1.24121	0.214529	0.667102
23658	LSM5	539.065	0.0242238	0.0195214	1.24088	0.214649	0.667248
728192	LINC00460	87.7993	0.0775089	0.0624615	1.24091	0.214641	0.667248
3090	HIC1	42.372	-0.0814736	0.0657091	-1.23991	0.215008	0.667446
3139	HLA-L	253.218	0.0442144	0.0356482	1.2403	0.214866	0.667446
7402	UTRN	9452.53	0.0380349	0.0306732	1.24	0.214974	0.667446
7812	CSDE1	14262	0.0195801	0.0157883	1.24017	0.214913	0.667446
9491	PSMF1	1607.62	0.0169706	0.0136812	1.24043	0.214817	0.667446
9552	SPAG7	822.996	0.02441	0.0196913	1.23963	0.215111	0.667446
57192	MCOLN1	251.786	-0.0326382	0.0263218	-1.23997	0.214987	0.667446
57542	KLHL42	3620.58	0.0197762	0.0159525	1.23969	0.21509	0.667446
116228	COX20	49.778	-0.0512602	0.0413343	-1.24014	0.214924	0.667446
130749	CPO	512.083	0.0358948	0.0289523	1.23979	0.215053	0.667446
54715	RBFOX1	9764.49	0.0472602	0.0381274	1.23953	0.215149	0.667451
1298	COL9A2	1607.94	-0.0783659	0.0632402	-1.23918	0.21528	0.667722
11328	FKBP9	1297.8	-0.0397657	0.0321019	-1.23873	0.215444	0.668028
401262	CRIP3	172.78	0.0496327	0.0400806	1.23832	0.215596	0.668387
63971	KIF13A	3215.53	-0.0417584	0.0337277	-1.2381	0.215678	0.66853
1558	CYP2C8	149.72	0.0795585	0.0643004	1.23729	0.215978	0.669191
8692	HYAL2	501.484	-0.0743445	0.0601007	-1.237	0.216088	0.669191
10336	PCGF3	2383.13	-0.0210166	0.0169863	-1.23727	0.215988	0.669191
54753	ZNF853	655.924	0.0400609	0.0323871	1.23694	0.21611	0.669191
55879	GABRQ	37.7897	-0.139395	0.112676	-1.23713	0.216038	0.669191
157657	C8orf37	311.499	-0.03017	0.0243855	-1.23721	0.21601	0.669191
10056	FARSB	1589.67	0.0276052	0.0223217	1.2367	0.216199	0.669244
55365	TMEM176A	160.368	-0.0871669	0.0704786	-1.23679	0.216167	0.669244
6665	SOX15	52.5501	0.0500978	0.0405146	1.23654	0.216259	0.669315
115704	EVI5L	1305.24	-0.026925	0.0217784	-1.23632	0.21634	0.669363
199221	DZIP1L	112.085	-0.0543637	0.0439729	-1.2363	0.216347	0.669363
1209	CLPTM1	3274.55	0.02786	0.0225444	1.23578	0.216539	0.669379
3270	HRC	69.6538	0.0542279	0.0439058	1.2351	0.216794	0.669379
3547	IGSF1	373.977	0.0994817	0.0806439	1.23359	0.217355	0.669379
4139	MARK1	1415.56	0.0277558	0.0224902	1.23413	0.217156	0.669379
4615	MYD88	114.14	-0.0583004	0.0472218	-1.23461	0.216976	0.669379
6193	RPS5	2551.5	0.0302221	0.0244966	1.23373	0.217305	0.669379
7277	TUBA4A	1555.8	0.048098	0.0389731	1.23413	0.217153	0.669379
7643	ZNF90	54.5026	-0.0521893	0.0422679	-1.23473	0.216932	0.669379
9135	RABEP1	6566.21	0.0177166	0.0143349	1.2359	0.216494	0.669379
10412	NSA2	1073.27	0.039705	0.0321876	1.23355	0.217371	0.669379
22820	COPG1	3167.69	0.0173777	0.0140643	1.23559	0.216611	0.669379
23154	NCDN	38040.9	0.0508695	0.0412243	1.23397	0.217214	0.669379
23438	HARS2	826.423	0.0169361	0.013706	1.23567	0.216581	0.669379
26140	TTLL3	164.725	-0.0314927	0.0255288	-1.23361	0.217347	0.669379
51389	RWDD1	773.722	0.026628	0.0215592	1.23511	0.21679	0.669379
55384	MEG3	44578.5	0.0548654	0.0444727	1.23369	0.217319	0.669379
55718	POLR3E	1028.9	-0.0182607	0.0147994	-1.23388	0.217247	0.669379
55780	ERMARD	748.623	-0.0222593	0.0180383	-1.234	0.217202	0.669379
79621	RNASEH2B	995.154	0.033604	0.027243	1.23349	0.217393	0.669379
79893	GGNBP2	1939.66	0.0210926	0.0170959	1.23378	0.217286	0.669379
90506	LRRC46	57.2537	-0.0585693	0.0474545	-1.23422	0.217121	0.669379
93550	ZFAND4	377.061	-0.0375432	0.0304374	-1.23345	0.217406	0.669379
280636	SELENOH	688.383	0.0349349	0.0282702	1.23575	0.216553	0.669379
283629	TSSK4	171.334	0.0303706	0.0246158	1.23378	0.217283	0.669379
338596	ST8SIA6	260.087	-0.0629279	0.0509059	-1.23616	0.216399	0.669379
388559	ZNF888	113.528	-0.0389254	0.0315513	-1.23372	0.217308	0.669379
100505967	LINC00645	107.087	0.158502	0.128458	1.23388	0.217248	0.669379
101927285	LINC01793	32.4678	0.0740372	0.0599506	1.23497	0.216841	0.669379
117289	TAGAP	172.236	-0.0547682	0.0444196	-1.23297	0.217586	0.66982
22987	SV2C	15379.5	0.0562803	0.0456584	1.23264	0.217711	0.669979
92126	DSEL	3152.12	-0.0284782	0.0231018	-1.23273	0.217678	0.669979
158866	ZDHHC15	387.306	0.0247803	0.0201071	1.23242	0.217793	0.670122
5685	PSMA4	936.687	0.0235212	0.0190925	1.23196	0.217965	0.670224
7570	ZNF22	542.805	-0.0362977	0.0294613	-1.23205	0.217932	0.670224
29063	ZCCHC4	369.375	-0.0341438	0.0277172	-1.23186	0.218	0.670224
51274	KLF3	1396.43	-0.0389925	0.0316539	-1.23184	0.218008	0.670224
80313	LRRC27	656.23	0.0266227	0.0216077	1.23209	0.217915	0.670224
57579	FAM135A	1951.26	-0.0162214	0.0131714	-1.23156	0.218114	0.670436
537	ATP6AP1	2557.19	0.0223082	0.0181379	1.22993	0.218725	0.670457
760	CA2	2737.4	-0.0719398	0.0585293	-1.22913	0.219025	0.670457
1509	CTSD	3786.78	-0.0417415	0.0339604	-1.22912	0.219027	0.670457
1836	SLC26A2	654.414	-0.0777824	0.0632454	-1.22985	0.218753	0.670457
2992	GYG1	813.866	0.0473754	0.0385027	1.23045	0.21853	0.670457
4836	NMT1	3242.27	0.0137341	0.0111798	1.22848	0.219268	0.670457
4841	NONO	3561.16	0.0132662	0.0108031	1.228	0.219448	0.670457
6051	RNPEP	404.967	-0.0209227	0.0170362	-1.22813	0.219398	0.670457
6305	SBF1	4616.75	-0.0302092	0.0245544	-1.2303	0.218587	0.670457
7357	UGCG	1443.19	0.0296456	0.0241109	1.22955	0.218866	0.670457
7940	LST1	45.728	-0.102431	0.0833165	-1.22942	0.218913	0.670457
8225	GTPBP6	1149.68	-0.0402408	0.0327294	-1.2295	0.218884	0.670457
8733	GPAA1	855.89	-0.0317741	0.0258102	-1.23107	0.218298	0.670457
10178	TENM1	1930.33	0.0407192	0.0331755	1.22739	0.219677	0.670457
10439	OLFM1	2139.82	0.0427468	0.0347511	1.23008	0.218666	0.670457
22854	NTNG1	301.779	0.0554853	0.0451923	1.22776	0.219537	0.670457
23181	DIP2A	2556.27	-0.0288336	0.0234797	-1.22802	0.219438	0.670457
27086	FOXP1	6001.59	0.0337946	0.0275268	1.2277	0.21956	0.670457
27328	PCDH11X	3751.69	0.0877086	0.071305	1.23005	0.218679	0.670457
30832	ZNF354C	1029.82	-0.0294023	0.0239526	-1.22752	0.219627	0.670457
50831	TAS2R3	132.892	0.0588024	0.0478989	1.22764	0.219584	0.670457
51008	ASCC1	831.019	-0.025391	0.0206584	-1.22909	0.219037	0.670457
51218	GLRX5	578.363	0.0315716	0.0257079	1.22809	0.219414	0.670457
55588	MED29	1829.88	0.0277409	0.0225637	1.22945	0.218902	0.670457
55898	UNC45A	723.745	-0.0156739	0.0127371	-1.23057	0.218485	0.670457
57492	ARID1B	3469.32	0.0164729	0.0133875	1.23046	0.218523	0.670457
79598	CEP97	2968.84	-0.0281472	0.0228803	-1.2302	0.218623	0.670457
79626	TNFAIP8L2	46.6909	-0.0770341	0.0626089	-1.2304	0.218547	0.670457
81606	LBH	311.249	0.0712016	0.0579364	1.22896	0.219086	0.670457
81611	ANP32E	2651.19	0.0294075	0.0239502	1.22786	0.219499	0.670457
81620	CDT1	52.1397	-0.0606444	0.049397	-1.22769	0.219562	0.670457
83860	TAF3	469.282	0.0260132	0.0211558	1.2296	0.218847	0.670457
84265	POLR3GL	440.765	-0.0239791	0.0195105	-1.22903	0.219059	0.670457
84851	TRIM52	533.2	-0.0218509	0.0177674	-1.22983	0.218762	0.670457
117245	PLAAT5	83.3883	-0.0668266	0.0544043	-1.22833	0.219322	0.670457
131544	CRYBG3	5021.96	0.0336258	0.0273902	1.22766	0.219575	0.670457
146923	RUNDC1	1583.18	0.0441626	0.0358817	1.23078	0.218404	0.670457
147372	CCBE1	39.874	0.168661	0.137288	1.22851	0.219254	0.670457
339453	TMEM240	159.45	0.0506024	0.0412048	1.22807	0.21942	0.670457
728411	GUSBP1	1984.64	0.0422673	0.0344207	1.22796	0.21946	0.670457
728411	LINC00680	1984.64	0.0422673	0.0344207	1.22796	0.21946	0.670457
100131211	NEMP2	493.038	-0.0385047	0.0313387	-1.22866	0.219199	0.670457
3660	IRF2	533.729	-0.0323787	0.0264055	-1.22621	0.22012	0.670549
5780	PTPN9	1036.63	0.0414673	0.0337945	1.22704	0.219806	0.670549
8382	NME5	562.529	0.046677	0.038051	1.2267	0.219937	0.670549
8638	OASL	25.3513	-0.0849448	0.0692674	-1.22633	0.220074	0.670549
9015	TAF1A	260.826	-0.0247169	0.0201586	-1.22612	0.220154	0.670549
9276	COPB2	3263.1	0.0149771	0.0122111	1.22651	0.220006	0.670549
23647	ARFIP2	982.974	0.024155	0.0196989	1.22621	0.22012	0.670549
51263	MRPL30	1319.06	0.0176243	0.0143642	1.22696	0.219838	0.670549
57683	ZDBF2	6826.92	0.0464889	0.0379054	1.22645	0.220031	0.670549
64080	RBKS	137.782	0.0373388	0.0304399	1.22664	0.219957	0.670549
64928	MRPL14	350.097	0.0235255	0.0191808	1.22652	0.220004	0.670549
338799	LINC01089	352.37	-0.0329429	0.0268673	-1.22614	0.220148	0.670549
89890	KBTBD6	1730.07	0.0263763	0.0215207	1.22563	0.220339	0.670939
93166	PRDM6	73.5038	0.0415858	0.0339314	1.22559	0.220355	0.670939
6579	SLCO1A2	5996.32	-0.0837709	0.0683761	-1.22515	0.220519	0.670952
11169	WDHD1	457.565	0.0284697	0.0232351	1.22529	0.220467	0.670952
63916	ELMO2	3141.03	0.0172217	0.0140561	1.22521	0.220495	0.670952
124454	EARS2	1512.41	0.0236109	0.0192713	1.22519	0.220505	0.670952
317671	RFESD	79.361	-0.059974	0.0489548	-1.22509	0.220541	0.670952
59	ACTA2	367.354	-0.0858339	0.07007	-1.22497	0.220585	0.670974
613	BCR	11642.6	0.0401287	0.0327728	1.22445	0.220781	0.671023
4869	NPM1	4802.39	0.0223789	0.0182795	1.22427	0.220852	0.671023
8621	CDK13	3191.3	0.0148779	0.0121527	1.22425	0.220859	0.671023
54557	SGTB	3665.67	0.035156	0.0287075	1.22463	0.220716	0.671023
79986	ZNF702P	271.298	0.0710325	0.0579944	1.22482	0.220644	0.671023
80852	GRIP2	325.182	0.0508711	0.0415552	1.22418	0.220883	0.671023
127540	HMGB4	28.6264	0.0767081	0.0626619	1.22416	0.220892	0.671023
643180	CCT6P3	472.103	0.0432109	0.0352907	1.22443	0.220791	0.671023
57597	BAHCC1	797.172	-0.0348785	0.0284943	-1.22405	0.220932	0.671034
58485	TRAPPC1	410.725	0.0349065	0.0285212	1.22388	0.220998	0.671122
100616150	MIR4720	30.6057	0.0617542	0.0504681	1.22363	0.221093	0.671299
5335	PLCG1	3056.4	0.0194747	0.0159277	1.22269	0.221445	0.671484
10692	RRH	40.639	0.0601295	0.0491638	1.22304	0.221313	0.671484
23201	FAM168A	7847.31	0.0149035	0.0121884	1.22276	0.221419	0.671484
51022	GLRX2	207.64	0.0331502	0.0271016	1.22318	0.22126	0.671484
79746	ECHDC3	35.0168	0.0959245	0.0784158	1.22328	0.221224	0.671484
284521	OR2L13	170.444	-0.11299	0.092398	-1.22287	0.22138	0.671484
285971	ZNF775	167.787	-0.0488739	0.0399654	-1.2229	0.221366	0.671484
1114	CHGB	2321.3	0.0373966	0.0306044	1.22194	0.221732	0.671523
10388	SYCP2	829.327	-0.0358036	0.0293019	-1.22189	0.22175	0.671523
51596	CUTA	1388.26	0.0239973	0.0196349	1.22218	0.221641	0.671523
55646	LYAR	249.083	0.0330389	0.0270346	1.2221	0.221671	0.671523
121260	SLC15A4	521.355	-0.0256264	0.0209625	-1.22249	0.221523	0.671523
400797	CLEC20A	32.79	0.065142	0.0532963	1.22226	0.221608	0.671523
677829	SNORA49	254.895	0.059769	0.0489146	1.22191	0.221743	0.671523
100421577	FAM21EP	71.6644	-0.0397358	0.0325108	-1.22223	0.22162	0.671523
80133	MROH9	31.3671	0.0967361	0.0791831	1.22168	0.22183	0.671656
64123	ADGRL4	265.454	-0.0631876	0.0517391	-1.22127	0.221982	0.671804
80153	EDC3	687.104	0.0227865	0.0186576	1.2213	0.221973	0.671804
147660	ZNF578	595.678	0.0334779	0.0274127	1.22126	0.221989	0.671804
113	ADCY7	525.322	-0.0430083	0.0352388	-1.22048	0.222282	0.672029
1390	CREM	964.852	0.0324974	0.0266215	1.22072	0.222193	0.672029
1998	ELF2	2039.55	-0.0178158	0.0145962	-1.22058	0.222244	0.672029
4942	OAT	3781.16	0.0215183	0.0176356	1.22016	0.222403	0.672029
5230	PGK1	6371.7	0.0264147	0.0216418	1.22054	0.22226	0.672029
5564	PRKAB1	503.528	-0.0321281	0.0263324	-1.2201	0.222428	0.672029
26528	DAZAP1	1083.48	-0.0276844	0.0226867	-1.22029	0.222353	0.672029
57644	MYH7B	491.025	-0.0597466	0.048968	-1.22012	0.222421	0.672029
654342	LSP1P5	193.361	0.0480725	0.0393892	1.22045	0.222295	0.672029
100422850	MIR548V	40.4398	-0.0841366	0.0689411	-1.22041	0.222308	0.672029
643246	MAP1LC3B2	109.016	0.0453455	0.0371692	1.21998	0.222473	0.672056
150465	TTL	3544.89	0.0285387	0.0233955	1.21984	0.222527	0.672106
2053	EPHX2	426.879	0.0441041	0.0361654	1.21951	0.222649	0.672367
3373	HYAL1	157.894	-0.0422204	0.0346596	-1.21814	0.223169	0.672915
6556	SLC11A1	195.376	-0.166201	0.136392	-1.21855	0.223014	0.672915
8833	GMPS	2149.87	0.0177313	0.014555	1.21823	0.223138	0.672915
10855	HPSE	52.2353	-0.109278	0.08971	-1.21813	0.223175	0.672915
51026	GOLT1B	1422.57	-0.0272697	0.0223982	-1.2175	0.223415	0.672915
51339	DACT1	211.584	-0.0698543	0.0573606	-1.21781	0.223296	0.672915
59349	KLHL12	1403.98	0.0177788	0.0145887	1.21867	0.22297	0.672915
83475	DOHH	249.441	-0.0597348	0.0490574	-1.21765	0.223357	0.672915
84279	PRADC1	366.976	0.0280824	0.0230657	1.2175	0.223416	0.672915
114803	MYSM1	2544.61	-0.0248562	0.0204027	-1.21828	0.223118	0.672915
140458	ASB5	23.7371	-0.12729	0.104511	-1.21795	0.223241	0.672915
220164	DOK6	3804.47	0.0502436	0.0412489	1.21806	0.223201	0.672915
101927560	LINC01725	59.8323	0.0574771	0.0471861	1.21809	0.223188	0.672915
594	BCKDHB	1064.79	-0.0318404	0.0261557	-1.21734	0.223475	0.672985
1794	DOCK2	392.164	-0.0886687	0.0728557	-1.21705	0.223587	0.673209
8349	H2BC21	834.982	-0.0644128	0.0529367	-1.21679	0.223685	0.673229
54432	YIPF1	417.333	-0.02558	0.0210299	-1.21636	0.223847	0.673229
55120	FANCL	1097.97	-0.0287087	0.0235977	-1.21659	0.223761	0.673229
90874	ZNF697	507.402	0.0406534	0.0334249	1.21626	0.223886	0.673229
119587	CPXM2	79.7383	-0.12232	0.100551	-1.21649	0.2238	0.673229
440894	LINC01123	1216.98	0.0473949	0.0389488	1.21685	0.223661	0.673229
6543	SLC8A2	1078.17	0.0547043	0.0449871	1.216	0.223986	0.673392
391627	USP17L9P	52.9626	0.0749409	0.0616328	1.21593	0.224013	0.673392
9087	TMSB4Y	130.802	-0.222568	0.183074	-1.21573	0.224088	0.673509
10540	DCTN2	2479.18	0.0176585	0.0145286	1.21543	0.224201	0.673737
126074	SWSAP1	40.7396	-0.0469335	0.0386201	-1.21526	0.224266	0.673824
25827	FBXL2	1004.86	0.0417391	0.0343496	1.21513	0.224318	0.673869
1716	DGUOK	534.665	0.023855	0.019644	1.21437	0.224608	0.674086
4034	LRCH4	377.458	-0.0396782	0.0326801	-1.21414	0.224695	0.674086
5045	FURIN	801.842	-0.0395301	0.0325447	-1.21464	0.224503	0.674086
6533	SLC6A6	2155	-0.0528659	0.0435476	-1.21398	0.224756	0.674086
8398	PLA2G6	890.649	-0.0311173	0.0256345	-1.21388	0.224792	0.674086
11096	ADAMTS5	142.116	-0.0898657	0.0740095	-1.21425	0.224654	0.674086
26061	HACL1	750.828	0.0208338	0.0171567	1.21432	0.224624	0.674086
51009	DERL2	631.873	-0.0284538	0.0234404	-1.21388	0.224793	0.674086
56052	ALG1	261.462	0.0252929	0.0208239	1.21461	0.224515	0.674086
79605	PGBD5	1983.75	0.030105	0.0247881	1.21449	0.224559	0.674086
284099	C17orf78	110.284	0.0595402	0.0490323	1.21431	0.224631	0.674086
7461	CLIP2	3698.37	-0.0298745	0.0246131	-1.21376	0.224838	0.674111
958	CD40	102.096	-0.0590131	0.0487176	-1.21133	0.225769	0.675315
1579	CYP4A11	25.4199	0.0853346	0.0704369	1.2115	0.225702	0.675315
4173	MCM4	1375.37	0.0315258	0.0260273	1.21126	0.225796	0.675315
5534	PPP3R1	12644.9	0.0418934	0.0346045	1.21063	0.226036	0.675315
6327	SCN2B	5482.28	0.0422939	0.0349688	1.20948	0.226479	0.675315
6612	SUMO3	2008.33	0.0309424	0.0255846	1.20941	0.226504	0.675315
9258	MFHAS1	731.215	-0.0371352	0.0306367	-1.21211	0.225468	0.675315
9360	PPIG	3865.37	0.01604	0.0132526	1.21033	0.226151	0.675315
9445	ITM2B	8783.76	-0.025265	0.0208519	-1.21164	0.22565	0.675315
9481	SLC25A27	2524.67	-0.0351008	0.0290145	-1.20977	0.226368	0.675315
10244	RABEPK	655.858	0.0223369	0.018441	1.21126	0.225795	0.675315
10678	B3GNT2	2126.08	0.0522773	0.0431223	1.2123	0.225397	0.675315
23024	PDZRN3	284.948	-0.0472988	0.0391105	-1.20936	0.226523	0.675315
26873	OPLAH	188.393	-0.0622129	0.0513514	-1.21151	0.225698	0.675315
51434	ANAPC7	1853.96	0.0241684	0.0199648	1.21055	0.226069	0.675315
54212	SNTG1	2908.68	0.0351104	0.0289962	1.21086	0.225948	0.675315
54472	TOLLIP	1983.88	0.0299034	0.0247188	1.20974	0.226379	0.675315
55337	SHFL	560.522	-0.0279647	0.0231123	-1.20994	0.2263	0.675315
55695	NSUN5	342.109	-0.0247196	0.0204352	-1.20966	0.22641	0.675315
57191	VN1R1	266.32	0.0373019	0.0308268	1.21005	0.22626	0.675315
57835	SLC4A5	284.567	-0.0726718	0.0600406	-1.21038	0.226134	0.675315
83482	SCRT1	514.139	0.0498	0.0411164	1.2112	0.22582	0.675315
84315	MON1A	390.835	-0.0247658	0.0204658	-1.2101	0.226239	0.675315
84912	SLC35B4	2288	0.0190551	0.0157333	1.21113	0.225845	0.675315
137872	ADHFE1	523.135	0.0438041	0.036188	1.21046	0.226103	0.675315
140469	MYO3B	47.7846	-0.0747742	0.0616886	-1.21212	0.225465	0.675315
140688	NOL4L	1008.65	-0.0322228	0.0266283	-1.2101	0.226242	0.675315
148266	ZNF569	632.299	0.0204144	0.0168491	1.2116	0.225664	0.675315
159013	CXorf38	409.2	-0.0305848	0.0252402	-1.21175	0.225607	0.675315
162514	TRPV3	483.065	-0.0485297	0.040047	-1.21182	0.225582	0.675315
246119	TTTY10	100.771	-0.23655	0.195134	-1.21224	0.225421	0.675315
728975	NA	36.1413	-0.0637242	0.0526806	-1.20963	0.22642	0.675315
63901	FAM111A	291.419	-0.0462199	0.0382418	-1.20862	0.226808	0.675928
91050	CCDC149	943.293	0.0208886	0.0172832	1.20861	0.226813	0.675928
153769	SH3RF2	1988.6	0.0781521	0.0646665	1.20854	0.226839	0.675928
30827	CXXC1	667.611	-0.0240513	0.0199124	-1.20785	0.227103	0.676171
54884	RETSAT	1164.64	-0.0345073	0.0285669	-1.20795	0.227068	0.676171
767589	SNORD114-11	34.8814	0.0606122	0.0501818	1.20785	0.227104	0.676171
7181	NR2C1	1063.94	-0.0224027	0.0185523	-1.20755	0.227222	0.676413
10741	RBBP9	529.057	-0.0327087	0.0270956	-1.20716	0.227371	0.676747
7408	VASP	233.987	-0.0542091	0.0449658	-1.20556	0.227986	0.67685
7471	WNT1	152.154	-0.0589918	0.0489107	-1.20611	0.227774	0.67685
9081	PRY	26.2045	-0.179061	0.148513	-1.20569	0.227936	0.67685
10021	HCN4	69.1772	-0.066848	0.0554476	-1.20561	0.22797	0.67685
25766	PRPF40B	414.3	-0.0316841	0.026282	-1.20554	0.227994	0.67685
26268	FBXO9	1795.36	0.0261536	0.0216707	1.20686	0.227485	0.67685
54793	KCTD9	501.802	-0.0261336	0.0216649	-1.20627	0.227714	0.67685
55075	UACA	1191.2	-0.0378968	0.0314304	-1.20574	0.22792	0.67685
55732	C1orf112	303.553	-0.0313517	0.0259868	-1.20645	0.227645	0.67685
55884	WSB2	3636.59	0.0234067	0.0194031	1.20634	0.227686	0.67685
56999	ADAMTS9	771.481	-0.168249	0.139498	-1.2061	0.227779	0.67685
58497	PRUNE1	487.863	0.0167883	0.0139252	1.2056	0.227971	0.67685
90423	ATP6V1E2	306.336	-0.0408546	0.0338508	-1.2069	0.227471	0.67685
91782	CHMP7	963.843	0.0160347	0.0132928	1.20627	0.227715	0.67685
152137	CCDC50	1942.21	-0.0402435	0.0333635	-1.20621	0.227735	0.67685
1549	CYP2A7	63.9035	0.0757737	0.0628605	1.20543	0.228039	0.676874
51101	ZC2HC1A	1425.25	0.0247359	0.0205238	1.20523	0.228115	0.676992
229	ALDOB	136.583	0.0855192	0.0709723	1.20497	0.228216	0.677073
5604	MAP2K1	3591.81	0.0407596	0.0338259	1.20498	0.228211	0.677073
92912	UBE2Q2	831.647	-0.0366355	0.0304068	-1.20484	0.228264	0.677106
26507	CNNM1	2399.69	0.0475413	0.039466	1.20462	0.228352	0.677258
3008	H1-4	1402.57	-0.0417342	0.0346573	-1.2042	0.228513	0.677378
8470	SORBS2	7064.31	0.0447104	0.0371309	1.20413	0.22854	0.677378
9278	ZBTB22	446.245	-0.032042	0.0266076	-1.20424	0.228497	0.677378
102723897	WASH9P	1064.31	-0.0374028	0.0310622	-1.20413	0.22854	0.677378
10528	NOP56	1634.25	0.01709	0.0141943	1.204	0.228588	0.677412
841	CASP8	252.563	-0.0432273	0.0359089	-1.2038	0.228666	0.677448
79607	FAM118B	849.569	0.0257925	0.0214262	1.20378	0.228674	0.677448
1525	CXADR	1588.81	-0.0331396	0.0275577	-1.20255	0.229149	0.677897
3736	KCNA1	5467.74	0.0508088	0.0422473	1.20265	0.229111	0.677897
6132	RPL8	3035.89	0.0325116	0.0270395	1.20238	0.229218	0.677897
6696	SPP1	6776.09	-0.108185	0.0899509	-1.20272	0.229086	0.677897
8326	FZD9	26.7323	-0.0724808	0.0602796	-1.20241	0.229205	0.677897
26229	B3GAT3	818.881	-0.0290762	0.0241824	-1.20237	0.22922	0.677897
65250	CPLANE1	6159.94	0.0175201	0.0145716	1.20234	0.22923	0.677897
348751	FTCDNL1	169.332	0.035482	0.0294938	1.20303	0.228963	0.677897
100500819	MIR3609	759.492	0.0470261	0.0390846	1.20319	0.228904	0.677897
7532	YWHAG	16359.7	0.0291232	0.0242296	1.20197	0.229376	0.678166
79874	RABEP2	172.071	-0.0507631	0.0422351	-1.20192	0.229395	0.678166
79635	CCDC121	221.937	-0.0502378	0.0418043	-1.20174	0.229465	0.678266
3184	HNRNPD	2000.73	0.0254472	0.0211926	1.20076	0.229844	0.678432
5691	PSMB3	910.161	0.0258408	0.021519	1.20084	0.229815	0.678432
23646	PLD3	6610.13	0.0352533	0.0293617	1.20066	0.229884	0.678432
26470	SEZ6L2	2574.78	0.0413683	0.0344551	1.20064	0.22989	0.678432
30968	STOML2	764.219	0.0193737	0.0161324	1.20092	0.229783	0.678432
56302	TRPV5	55.9626	-0.108482	0.0903188	-1.2011	0.229712	0.678432
56928	SPPL2B	431.403	-0.043947	0.0365841	-1.20126	0.229651	0.678432
114897	C1QTNF1	242.794	-0.0795682	0.0662371	-1.20126	0.229649	0.678432
161725	OTUD7A	928.25	-0.0264908	0.0220636	-1.20066	0.229885	0.678432
23293	SMG6	1931.72	0.022299	0.0185761	1.20042	0.229977	0.67847
83982	IFI27L2	239.225	-0.0524765	0.0437138	-1.20046	0.229963	0.67847
56	ACRV1	40.0855	-0.067427	0.0561762	-1.20028	0.230032	0.678491
55789	DEPDC1B	33.4796	-0.0781226	0.0650959	-1.20012	0.230094	0.678491
122509	IFI27L1	229.555	-0.0311191	0.0259286	-1.20019	0.230066	0.678491
51029	DESI2	1143.94	0.033397	0.0278308	1.2	0.230138	0.678512
4926	NUMA1	5275.87	-0.0235924	0.0196678	-1.19954	0.230317	0.678603
400550	FENDRR	84.5525	-0.066948	0.0558008	-1.19977	0.23023	0.678603
100506724	LINC00901	158.042	0.0515684	0.0429846	1.19969	0.230258	0.678603
2675	GFRA2	52.9279	0.078535	0.0654899	1.19919	0.230453	0.678856
3459	IFNGR1	1434.55	-0.0421777	0.0351803	-1.1989	0.230567	0.678856
8831	SYNGAP1	2843.82	0.047634	0.0397439	1.19852	0.230714	0.678856
63979	FIGNL1	578.529	-0.0293498	0.0244793	-1.19896	0.230542	0.678856
113146	AHNAK2	736.95	-0.0754413	0.0629226	-1.19895	0.230546	0.678856
151651	EFHB	58.1258	-0.148753	0.124121	-1.19845	0.230741	0.678856
199746	U2AF1L4	266.872	0.0283744	0.0236725	1.19863	0.230674	0.678856
730811	MYT1L-AS1	95.8684	0.0621893	0.0518947	1.19837	0.230771	0.678856
100507377	LINC02882	32.6588	-0.122926	0.102566	-1.19851	0.230717	0.678856
100874278	ERI3-IT1	127.694	0.0404284	0.033729	1.19863	0.230673	0.678856
83891	SNX25	1568.95	0.0293074	0.0244611	1.19812	0.230868	0.678925
7405	UVRAG	1526.46	-0.0255005	0.0212964	-1.19741	0.231147	0.679093
54103	GSAP	525.275	-0.0408819	0.0341313	-1.19778	0.231001	0.679093
65998	C11orf95	876.476	0.0359206	0.0299953	1.19754	0.231095	0.679093
81622	UNC93B1	185.637	-0.0515812	0.0430757	-1.19746	0.231129	0.679093
93164	HTR7P1	381.956	0.0545179	0.0455249	1.19754	0.231096	0.679093
2563	GABRD	1333.27	0.0541671	0.0452412	1.19729	0.231192	0.679117
84954	MPND	231.462	-0.0279159	0.0233208	-1.19704	0.231292	0.679304
1774	DNASE1L1	273.388	-0.0434398	0.0362984	-1.19674	0.231407	0.679319
8646	CHRD	287.974	-0.0591909	0.0494601	-1.19674	0.231408	0.679319
57110	PLAAT1	227.848	0.0343605	0.0287094	1.19684	0.231371	0.679319
901	CCNG2	1516.89	0.0303256	0.0253905	1.19437	0.232334	0.679389
1803	DPP4	20.9776	-0.0933209	0.0780725	-1.19531	0.231966	0.679389
2876	GPX1	575.038	-0.0664203	0.0555221	-1.19629	0.231585	0.679389
4600	MX2	96.5934	-0.0790804	0.0661907	-1.19474	0.23219	0.679389
5822	PWP2	717.283	-0.0445203	0.0372294	-1.19584	0.23176	0.679389
6695	SPOCK1	6482.54	-0.053781	0.0450415	-1.19403	0.232465	0.679389
7639	ZNF85	186.293	-0.0376588	0.0315075	-1.19523	0.231996	0.679389
7776	ZNF236	2825.37	0.0168986	0.0141522	1.19406	0.232455	0.679389
9113	LATS1	2242.66	0.0137004	0.0114608	1.19542	0.231923	0.679389
9541	CIR1	892.75	0.0196021	0.0163927	1.19578	0.231783	0.679389
9546	APBA3	134.449	-0.0459686	0.0384924	-1.19423	0.232389	0.679389
10139	ARFRP1	671.878	-0.0281852	0.023589	-1.19485	0.232147	0.679389
10902	BRD8	1969.24	0.0164942	0.0138027	1.195	0.232086	0.679389
23504	RIMBP2	1504.23	0.0424098	0.0355109	1.19428	0.23237	0.679389
54918	CMTM6	589.445	-0.0470253	0.0393645	-1.19461	0.232238	0.679389
55135	WRAP53	127.85	-0.0275433	0.0230475	-1.19507	0.232061	0.679389
79759	ZNF668	144.918	-0.0441208	0.0368935	-1.1959	0.231737	0.679389
79939	SLC35E1	1508.05	0.0164156	0.0137473	1.19409	0.232442	0.679389
84668	FAM126A	1475.37	-0.0472564	0.0395521	-1.19479	0.23217	0.679389
203069	R3HCC1	593.277	-0.0300664	0.0251581	-1.1951	0.232048	0.679389
257044	CATSPERE	215.639	-0.0256063	0.0214213	-1.19536	0.231945	0.679389
285286	LINC00877	60.0197	-0.0917153	0.0767617	-1.19481	0.232163	0.679389
348995	NUP43	867.121	-0.0199367	0.0166882	-1.19466	0.232221	0.679389
377630	USP17L2	274.958	0.077334	0.0646896	1.19546	0.231906	0.679389
389084	SNORC	122.952	-0.0817279	0.0684218	-1.19447	0.232293	0.679389
646658	SYNDIG1L	18140.8	0.0553441	0.0463089	1.19511	0.232046	0.679389
101927667	LINC01535	255.054	0.0546699	0.0457315	1.19546	0.231909	0.679389
8942	KYNU	50.2326	-0.0849745	0.0711843	-1.19373	0.232585	0.679444
9145	SYNGR1	4530.02	0.0299926	0.0251257	1.1937	0.232595	0.679444
22871	NLGN1	2977.31	0.0273962	0.0229609	1.19317	0.232804	0.679731
23413	NCS1	13204.7	0.0410347	0.0343891	1.19325	0.232773	0.679731
64881	PCDH20	1265.09	0.0572674	0.0479927	1.19325	0.23277	0.679731
84898	PLXDC2	3310.22	-0.0425805	0.0356927	-1.19297	0.23288	0.679737
388335	TMEM220	232.171	-0.0510619	0.0427997	-1.19305	0.232852	0.679737
89	ACTN3	26.3499	-0.0548636	0.0460285	-1.19195	0.233282	0.680371
7223	TRPC4	191.273	-0.0639683	0.0536512	-1.1923	0.233144	0.680371
143282	FGFBP3	78.6941	0.0448509	0.0376277	1.19197	0.233274	0.680371
166815	TIGD2	182.396	-0.0280434	0.0235271	-1.19196	0.233277	0.680371
57620	STIM2	1631.7	0.0234928	0.0197131	1.19174	0.233365	0.680495
114609	TIRAP	195.149	0.0267736	0.022473	1.19137	0.233509	0.680495
118924	FRA10AC1	1457.17	0.0258261	0.0216774	1.19138	0.233503	0.680495
402665	IGLON5	126.821	0.0781436	0.0655864	1.19146	0.233473	0.680495
8925	HERC1	19202	0.0220251	0.0184928	1.19101	0.23365	0.680675
54587	MXRA8	400.476	-0.0417172	0.0350291	-1.19093	0.233681	0.680675
440193	CCDC88C	4667.68	0.054608	0.0458495	1.19103	0.233642	0.680675
419	ART3	328.936	-0.0720414	0.0605133	-1.1905	0.233848	0.680689
2308	FOXO1	2523.75	0.0272201	0.0228609	1.19068	0.233778	0.680689
5905	RANGAP1	4360.7	0.0206207	0.0173273	1.19007	0.234019	0.680689
80816	ASXL3	503.342	-0.0436236	0.0366504	-1.19026	0.233943	0.680689
91461	PKDCC	73.7422	-0.0665043	0.055881	-1.19011	0.234005	0.680689
126567	C2CD4C	67.6547	-0.0713406	0.0599195	-1.19061	0.233807	0.680689
147912	SIX5	40.9765	-0.0630218	0.0529519	-1.19017	0.233979	0.680689
728606	PCAT18	154.904	0.0496142	0.041672	1.19059	0.233815	0.680689
100652997	LINC00706	31.278	-0.122829	0.103192	-1.1903	0.23393	0.680689
57827	C6orf47	363.984	-0.0294077	0.0247204	-1.18962	0.234197	0.681099
57221	ARFGEF3	10967.8	0.0241563	0.0203083	1.18948	0.234251	0.681147
10886	NPFFR2	25.3429	-0.126122	0.106069	-1.18906	0.234418	0.681525
10219	KLRG1	77.8503	-0.0425364	0.0357799	-1.18884	0.234505	0.68167
3737	KCNA2	9064.83	0.0438359	0.0368823	1.18853	0.234623	0.681907
147645	VSIG10L	62.0986	-0.0551374	0.0464094	-1.18807	0.234808	0.682336
781	CACNA2D1	5670.74	0.0333303	0.0280725	1.18729	0.235112	0.682459
2629	GBA	1161.64	0.0210526	0.0177249	1.18774	0.234935	0.682459
8974	P4HA2	236.565	-0.0633807	0.0534034	-1.18683	0.235295	0.682459
10858	CYP46A1	4184.78	0.0452888	0.0381496	1.18714	0.235174	0.682459
11182	SLC2A6	335.407	-0.0405067	0.0341246	-1.18703	0.235218	0.682459
81035	COLEC12	875.411	-0.0587713	0.0495172	-1.18689	0.235272	0.682459
94234	FOXQ1	63.9191	-0.113117	0.0952566	-1.1875	0.23503	0.682459
124801	LSM12	588.147	0.0233722	0.019693	1.18683	0.235294	0.682459
221656	KDM1B	1074.61	0.0164033	0.0138117	1.18763	0.234977	0.682459
439933	NA	28.2031	0.09067	0.0763612	1.18738	0.235077	0.682459
101101772	LINC00601	111.269	-0.0777389	0.0654872	-1.18709	0.235194	0.682459
1296	COL8A2	64.1655	-0.0832774	0.0701812	-1.1866	0.235384	0.682503
29946	SERTAD3	129.51	-0.0547213	0.0461159	-1.1866	0.235384	0.682503
54465	ETAA1	451.039	-0.0287804	0.0242573	-1.18646	0.23544	0.682556
950	SCARB2	8026.32	-0.0397514	0.0335242	-1.18575	0.235721	0.682586
9884	LRRC37A	1331.94	-0.0726097	0.0612126	-1.18619	0.235548	0.682586
28984	RGCC	1006.63	-0.0656888	0.0553888	-1.18596	0.235639	0.682586
54842	MFSD6	2381.92	-0.0375094	0.0316255	-1.18605	0.235603	0.682586
64840	PORCN	425.665	0.0250038	0.0210881	1.18569	0.235746	0.682586
79596	OBI1	623.421	0.0242083	0.0204065	1.18631	0.235501	0.682586
653635	WASH7P	1025.13	-0.0376069	0.0317161	-1.18573	0.235728	0.682586
7132	TNFRSF1A	335.346	-0.093281	0.0787239	-1.18491	0.236052	0.682825
63976	PRDM16	334.572	0.0588378	0.0496372	1.18536	0.235876	0.682825
79815	NIPAL2	537.942	0.0346029	0.0291989	1.18508	0.235988	0.682825
92249	LINC01278	376.668	0.034444	0.0290671	1.18498	0.236025	0.682825
79739	TTLL7	7577.92	-0.0552398	0.0466283	-1.18468	0.236142	0.68298
84812	PLCD4	271.843	0.0577903	0.0487875	1.18453	0.236203	0.683048
5151	PDE8A	3819.45	-0.0562951	0.0475455	-1.18403	0.236402	0.683467
7059	THBS3	964.762	0.0345207	0.0291566	1.18398	0.236422	0.683467
60412	EXOC4	3169.38	0.0176691	0.0149253	1.18384	0.236478	0.683522
221154	MICU2	1159.01	-0.0187244	0.0158189	-1.18367	0.236543	0.683601
3394	IRF8	136.778	-0.111648	0.09434	-1.18347	0.236624	0.683697
7871	SLMAP	5695.06	0.0339397	0.0286821	1.18331	0.236687	0.683697
9866	TRIM66	1594.08	0.0396771	0.0335294	1.18335	0.236669	0.683697
400604	TOB1-AS1	66.6844	-0.0347604	0.0293785	-1.18319	0.236733	0.683722
6402	SELL	119.199	-0.0805789	0.0681125	-1.18303	0.236799	0.683774
10875	FGL2	455.436	-0.0649153	0.0548753	-1.18296	0.236825	0.683774
56137	PCDHA12	83.3703	-0.0354591	0.0299832	-1.18263	0.236955	0.683934
63027	SLC22A23	2243.38	-0.0259332	0.0219269	-1.18271	0.236924	0.683934
271	AMPD2	5658.78	0.0380309	0.0321668	1.1823	0.237086	0.68399
392	ARHGAP1	1725.11	-0.0356518	0.0301529	-1.18237	0.237059	0.68399
3783	KCNN4	62.139	0.074038	0.0626135	1.18246	0.237023	0.68399
4045	LSAMP	9906.01	0.0333834	0.0282403	1.18212	0.237159	0.684093
57794	SUGP1	662.201	0.021699	0.0183605	1.18183	0.237274	0.684317
7335	UBE2V1	236.602	-0.0312573	0.0264615	-1.18123	0.237509	0.684542
9607	CARTPT	22.9315	0.157909	0.133678	1.18126	0.237498	0.684542
60314	MYG1	535.149	0.0231666	0.0196149	1.18107	0.237575	0.684542
693148	MIR563	21.4225	-0.0678653	0.0574584	-1.18112	0.237555	0.684542
101927394	LMCD1-AS1	125.433	-0.069015	0.0584265	-1.18123	0.237512	0.684542
2145	EZH1	3018.21	0.0169326	0.0143421	1.18062	0.237753	0.684628
2677	GGCX	1137.84	-0.0222139	0.0188129	-1.18078	0.237689	0.684628
10893	MMP24	875.945	0.031523	0.0266998	1.18065	0.237743	0.684628
6092	ROBO2	5625.6	0.0437725	0.0370831	1.18039	0.237845	0.684678
11266	DUSP12	223.016	-0.0315526	0.0267299	-1.18042	0.237833	0.684678
2852	GPER1	218.442	-0.051106	0.0433074	-1.18008	0.23797	0.684796
8936	WASF1	4216.3	0.0439022	0.0372032	1.18007	0.237974	0.684796
57037	ANKMY2	1568.26	0.0322482	0.0273307	1.17992	0.23803	0.684796
101928731	NA	141.43	-0.0489055	0.0414484	-1.17991	0.238035	0.684796
57593	EBF4	211.348	-0.0540371	0.0458088	-1.17962	0.23815	0.684807
84328	LZIC	830.914	-0.0262396	0.0222408	-1.1798	0.238081	0.684807
389114	ZNF662	386.044	-0.0382056	0.0323871	-1.17965	0.238138	0.684807
5306	PITPNA	2362.63	0.0230668	0.0195576	1.17943	0.238229	0.68482
65244	SPATS2	544.306	0.0266756	0.0226168	1.17946	0.238215	0.68482
5575	PRKAR1B	2647.22	0.0398086	0.033764	1.17902	0.238388	0.684893
28232	SLCO3A1	958.834	-0.0565892	0.0479944	-1.17908	0.238366	0.684893
441307	HRAT92	54.7435	-0.0956812	0.0811364	-1.17926	0.238293	0.684893
490	ATP2B1	46975.1	0.0552726	0.0470162	1.17561	0.239752	0.684953
1519	CTSO	714.184	-0.0433778	0.0368485	-1.17719	0.239119	0.684953
2172	FABP6	236.523	0.0546553	0.0464337	1.17706	0.239171	0.684953
2191	FAP	31.6909	-0.134532	0.114422	-1.17576	0.239692	0.684953
2946	GSTM2	1494.03	0.0333558	0.0283133	1.17809	0.238759	0.684953
3658	IREB2	2552.25	0.017107	0.0145375	1.17675	0.239294	0.684953
4194	MDM4	3685.11	-0.0258729	0.0220096	-1.17553	0.239785	0.684953
7762	ZNF215	83.9595	0.0444793	0.0378228	1.17599	0.239599	0.684953
9392	TGFBRAP1	1093.55	0.0119682	0.0101586	1.17814	0.23874	0.684953
9770	RASSF2	6692.22	-0.0682851	0.0580052	-1.17722	0.239106	0.684953
10302	SNAPC5	246.063	0.0259648	0.0220794	1.17597	0.239605	0.684953
22835	ZFP30	902.741	-0.0216629	0.0184218	-1.17593	0.239621	0.684953
23503	ZFYVE26	1813.39	-0.0168761	0.0143301	-1.17767	0.238928	0.684953
26985	AP3M1	1027.85	-0.0220359	0.0186991	-1.17845	0.238619	0.684953
27351	DESI1	2271.08	0.0188085	0.0159638	1.1782	0.238718	0.684953
51128	SAR1B	3229.05	-0.0313552	0.0266742	-1.17549	0.2398	0.684953
54677	CROT	573.086	0.0259488	0.0220437	1.17716	0.239133	0.684953
65981	CAPRIN2	3363.42	0.027549	0.0234313	1.17573	0.239701	0.684953
79661	NEIL1	594.442	-0.027507	0.0233521	-1.17792	0.238827	0.684953
80011	PSME3IP1	2914.49	0.0158703	0.0135002	1.17556	0.23977	0.684953
80705	TSGA10	632.113	-0.0348147	0.0296154	-1.17556	0.239769	0.684953
83879	CDCA7	22.7519	-0.0897012	0.0761654	-1.17772	0.23891	0.684953
83959	SLC4A11	103.31	-0.0661976	0.0562718	-1.17639	0.239438	0.684953
84262	PSMG3	255.073	-0.0303988	0.0258012	-1.17819	0.23872	0.684953
84986	ARHGAP19	386.753	-0.0386163	0.0328027	-1.17723	0.239104	0.684953
129563	DIS3L2	1120.72	-0.0190886	0.0161992	-1.17837	0.23865	0.684953
163859	SDE2	910.841	-0.0337217	0.0286734	-1.17606	0.239571	0.684953
100033441	SNORD115-4	113.669	-0.0692143	0.0588717	-1.17568	0.239723	0.684953
100422918	MIR3167	43.6407	0.0592666	0.0503088	1.17806	0.238774	0.684953
101060226	NBPF19	1649.8	0.0233436	0.0198499	1.17601	0.239592	0.684953
101927631	ADNP-AS1	97.316	0.0303016	0.0257394	1.17725	0.239097	0.684953
101928053	NA	135.003	-0.0399068	0.0338579	-1.17866	0.238535	0.684953
4093	SMAD9	738.486	-0.0501182	0.0426538	-1.175	0.239995	0.685289
8748	ADAM20	885.02	0.0370219	0.031508	1.175	0.239995	0.685289
51103	NDUFAF1	464.962	0.0226432	0.0192722	1.17491	0.24003	0.685289
7404	UTY	1883.86	-0.286948	0.244281	-1.17466	0.24013	0.685363
100506540	SPTY2D1OS	29.1717	-0.0639794	0.0544662	-1.17466	0.240129	0.685363
1750	DLX6	449.371	0.0455205	0.0387648	1.17427	0.240285	0.685427
80201	HKDC1	99.1806	0.0948092	0.0807373	1.17429	0.240278	0.685427
378881	MIR381HG	47.8312	0.0659332	0.0561499	1.17423	0.240301	0.685427
27089	UQCRQ	1084.53	0.0246949	0.0210477	1.17329	0.240681	0.685808
55298	RNF121	552.638	0.0173513	0.0147862	1.17348	0.240604	0.685808
57495	NWD2	51.7737	-0.207002	0.176422	-1.17334	0.240661	0.685808
79741	CCDC7	2681.01	0.0282982	0.0241106	1.17368	0.240521	0.685808
89848	FCHSD1	324.858	-0.0370577	0.0315838	-1.17331	0.24067	0.685808
245812	CNPY4	180.484	-0.0340685	0.0290302	-1.17355	0.240574	0.685808
282991	BLOC1S2	1033.66	0.0225463	0.019217	1.17325	0.240696	0.685808
8653	DDX3Y	1768.24	-0.287085	0.24472	-1.17312	0.240748	0.68585
3099	HK2	293.303	-0.0881576	0.0752618	-1.17135	0.241459	0.685887
4330	MN1	2809.41	0.0481863	0.0411223	1.17178	0.241285	0.685887
8780	RIOK3	1218.77	-0.0320974	0.0273992	-1.17147	0.241409	0.685887
9514	GAL3ST1	268.694	-0.054947	0.04691	-1.17133	0.241467	0.685887
22834	ZNF652	2871.89	-0.0399936	0.0341014	-1.17279	0.240881	0.685887
23116	TOGARAM1	4506.42	0.0233125	0.019885	1.17237	0.241049	0.685887
55160	ARHGEF10L	973.325	0.0301906	0.0257682	1.17162	0.241349	0.685887
64478	CSMD1	5064.34	0.0382697	0.0326721	1.17133	0.241467	0.685887
116841	SNAP47	1424.49	0.0299627	0.0255557	1.17245	0.241018	0.685887
148203	ZNF738	417.091	-0.0488429	0.0416785	-1.1719	0.241239	0.685887
150159	SLC9B1	134.73	-0.0392506	0.0335056	-1.17146	0.241413	0.685887
160857	CCDC122	222.296	-0.0417983	0.0356798	-1.17148	0.241405	0.685887
165055	CCDC138	286.352	-0.0223678	0.0190698	-1.17294	0.24082	0.685887
195827	PRXL2C	157.518	-0.0308354	0.0263209	-1.17152	0.24139	0.685887
283537	SLC46A3	448.314	-0.0278352	0.0237331	-1.17284	0.240859	0.685887
388523	ZNF728	183.322	0.0727285	0.0620822	1.17149	0.241403	0.685887
768097	HAR1B	42.9595	0.0691531	0.0590385	1.17132	0.241469	0.685887
100652824	KIAA2012	136.446	0.104382	0.089053	1.17213	0.241144	0.685887
101926941	SPRY4-AS1	30.8063	0.0596982	0.0509716	1.17121	0.241516	0.685916
1181	CLCN2	485.419	-0.0290017	0.0247701	-1.17084	0.241665	0.68606
6184	RPN1	2539.83	-0.024341	0.0207884	-1.1709	0.241641	0.68606
145864	HAPLN3	36.2371	-0.130776	0.111697	-1.1708	0.241678	0.68606
63929	XPNPEP3	962.079	0.0210092	0.0179472	1.17061	0.241755	0.686065
283120	H19	25.1368	-0.101073	0.0863376	-1.17067	0.24173	0.686065
114569	MAL2	1715.55	0.0540705	0.0461958	1.17046	0.241815	0.68613
1312	COMT	872.433	-0.0358902	0.0306665	-1.17034	0.241865	0.686167
29980	DONSON	539.024	0.0246947	0.0211026	1.17022	0.241911	0.68619
23193	GANAB	3152.8	0.0153703	0.0131392	1.16981	0.242078	0.686348
126868	MAB21L3	67.709	-0.0650558	0.0556123	-1.16981	0.242078	0.686348
283373	ANKRD52	2151.77	0.0222057	0.0189815	1.16986	0.242058	0.686348
191	AHCY	1354.9	0.0176041	0.0150553	1.16929	0.242286	0.686366
9784	SNX17	1505.58	0.0179597	0.0153593	1.16931	0.24228	0.686366
25987	TSKU	66.6201	-0.0946134	0.0809037	-1.16946	0.24222	0.686366
84128	WDR75	1048.5	-0.016502	0.0141091	-1.1696	0.24216	0.686366
85001	MGC16275	266.81	-0.0598936	0.0512192	-1.16936	0.242259	0.686366
103689846	ADAMTS19-AS1	42.7329	0.0597309	0.0510854	1.16924	0.242308	0.686366
6925	TCF4	5166.78	-0.0344512	0.0294752	-1.16882	0.242476	0.686631
730094	MOSMO	1447.88	0.0227613	0.0194738	1.16882	0.242477	0.686631
9148	NEURL1	2523.18	0.0414514	0.0354686	1.16868	0.242533	0.686686
9697	TRAM2	565.223	-0.0422956	0.0362017	-1.16833	0.242672	0.686762
10633	RASL10A	128.144	0.0463094	0.039632	1.16849	0.242611	0.686762
51225	ABI3	72.7234	-0.0918278	0.078596	-1.16835	0.242665	0.686762
23321	TRIM2	19130.8	-0.0372395	0.0318768	-1.16823	0.242713	0.686773
55198	APPL2	2087.85	0.0334113	0.0286028	1.16811	0.242761	0.686804
2747	GLUD2	321.588	0.0276734	0.0237063	1.16734	0.243071	0.686829
4710	NDUFB4	1226.05	0.0179261	0.0153567	1.16731	0.243084	0.686829
10999	SLC27A4	772.459	-0.0228417	0.0195668	-1.16737	0.243061	0.686829
51191	HERC5	298.434	-0.0444847	0.0381075	-1.16735	0.24307	0.686829
55066	PDPR	3310.64	0.0545415	0.0467021	1.16786	0.242863	0.686829
64434	NOM1	830.462	0.0199228	0.0170675	1.16729	0.243092	0.686829
80380	PDCD1LG2	59.5118	-0.061128	0.052346	-1.16777	0.242901	0.686829
333932	H3C15	46.077	-0.0858876	0.0735549	-1.16767	0.242941	0.686829
27	ABL2	4488.09	0.0213195	0.0182669	1.16711	0.243164	0.686889
29763	PACSIN3	349.879	-0.057552	0.0493265	-1.16676	0.243309	0.687191
23621	BACE1	4021.99	-0.0325559	0.0279096	-1.16648	0.243421	0.68728
25851	TECPR1	1417.7	-0.0279019	0.0239213	-1.1664	0.243452	0.68728
55620	STAP2	61.0211	-0.0465976	0.0399493	-1.16642	0.243445	0.68728
81037	CLPTM1L	1104.13	0.0206406	0.0177008	1.16608	0.243581	0.687329
285463	CTBP1-AS	94.4753	-0.0419937	0.0360083	-1.16622	0.243525	0.687329
360200	TMPRSS9	59.575	-0.0828677	0.0710613	-1.16614	0.243556	0.687329
6919	TCEA2	924.575	0.0268582	0.0230428	1.16558	0.243785	0.687771
10351	ABCA8	3525.3	-0.110543	0.094845	-1.16551	0.243813	0.687771
327	APEH	1527.01	0.0175679	0.0151255	1.16148	0.245447	0.688163
1122	CHML	755.484	0.0384614	0.0330661	1.16317	0.244762	0.688163
1613	DAPK3	469.838	-0.0334371	0.0287395	-1.16345	0.244646	0.688163
6760	SS18	1918.29	-0.0315135	0.0270946	-1.16309	0.244792	0.688163
7041	TGFB1I1	33.8995	-0.0588197	0.0505455	-1.1637	0.244546	0.688163
7161	TP73	40.7876	-0.0604896	0.0520255	-1.16269	0.244955	0.688163
7572	ZNF24	5273.4	-0.0371093	0.0319394	-1.16187	0.24529	0.688163
8120	AP3B2	1934.01	0.0279856	0.024087	1.16186	0.245294	0.688163
8739	HRK	34.8307	-0.0669393	0.0576278	-1.16158	0.245406	0.688163
8847	DLEU2	240.88	-0.0333682	0.0287187	-1.1619	0.245276	0.688163
9185	REPS2	7477.53	0.0361498	0.0311054	1.16217	0.245166	0.688163
9235	IL32	72.3333	-0.113434	0.0976135	-1.16207	0.245207	0.688163
9772	TMEM94	3528.07	0.0282885	0.0242923	1.16451	0.244219	0.688163
9897	WASHC5	1882.39	-0.0283254	0.0243523	-1.16315	0.244768	0.688163
9987	HNRNPDL	7888.71	-0.0182631	0.015721	-1.1617	0.245357	0.688163
10203	CALCRL	534.699	-0.0506948	0.0435898	-1.163	0.244831	0.688163
10350	ABCA9	763.183	-0.0400234	0.0343794	-1.16417	0.244356	0.688163
22849	CPEB3	1721.83	0.0235362	0.0202127	1.16443	0.244252	0.688163
27248	ERLEC1	2040.81	0.0220897	0.0190169	1.16159	0.245404	0.688163
51287	COA4	303.06	-0.0374242	0.0321899	-1.1626	0.24499	0.688163
54882	ANKHD1	160.923	0.027247	0.0234398	1.16243	0.245062	0.688163
55110	MAGOHB	415.6	0.024063	0.02067	1.16415	0.244362	0.688163
55763	EXOC1	2054.45	-0.0187046	0.0161033	-1.16154	0.245423	0.688163
57136	APMAP	1742.7	0.0196855	0.0169199	1.16345	0.244646	0.688163
58472	SQOR	168.052	-0.0760732	0.0654695	-1.16196	0.24525	0.688163
83856	FSD1L	2482.68	0.0245991	0.0211299	1.16418	0.24435	0.688163
85027	SMIM3	175.416	-0.0678065	0.0582515	-1.16403	0.244412	0.688163
85352	SHISAL1	849.016	0.0616709	0.0530794	1.16186	0.245292	0.688163
91408	BTF3L4	1586.06	0.0178755	0.0153647	1.16341	0.244662	0.688163
114823	LENG8	3233.26	-0.0331673	0.0285202	-1.16294	0.244853	0.688163
118427	OLFM3	1058.63	0.0636979	0.0548324	1.16168	0.245365	0.688163
140453	MUC17	91.897	-0.140131	0.120584	-1.1621	0.245195	0.688163
144165	PRICKLE1	585.854	0.0375922	0.0323276	1.16285	0.244891	0.688163
147949	ZNF583	614.024	0.0216558	0.0186354	1.16208	0.245203	0.688163
167153	TENT2	2143.36	-0.0172866	0.0148407	-1.16481	0.244097	0.688163
390535	GOLGA8EP	34.7567	-0.124049	0.10656	-1.16412	0.244374	0.688163
830	CAPZA2	3288.81	0.0217819	0.0187588	1.16116	0.245578	0.68821
4703	NEB	3491.21	-0.0947044	0.0815664	-1.16107	0.245613	0.68821
5476	CTSA	1059.69	-0.0251322	0.0216449	-1.16111	0.245596	0.68821
92659	MAFG-DT	49.7818	0.0485003	0.0417688	1.16116	0.245577	0.68821
815	CAMK2A	16637	0.0427051	0.0368683	1.15832	0.246735	0.688251
1155	TBCB	1675.52	-0.0270248	0.0232805	-1.16083	0.245711	0.688251
1608	DGKG	1151.62	0.0417467	0.0360058	1.15944	0.246275	0.688251
1630	DCC	2974.9	0.0420314	0.0363261	1.15706	0.247249	0.688251
2581	GALC	1656.6	-0.039436	0.0340874	-1.15691	0.24731	0.688251
3021	H3-3B	7060.89	-0.0518428	0.0447674	-1.15805	0.246844	0.688251
3592	IL12A	31.1325	-0.103435	0.0893028	-1.15825	0.24676	0.688251
4005	LMO2	734.678	-0.0496818	0.0428856	-1.15847	0.246671	0.688251
5169	ENPP3	32.4659	0.0609795	0.0526833	1.15747	0.247079	0.688251
5301	PIN1P1	79.1146	0.0479319	0.0413261	1.15985	0.246111	0.688251
6224	RPS20	5339.98	0.0247632	0.0213713	1.15872	0.246572	0.688251
7097	TLR2	252.14	-0.115457	0.0997392	-1.15759	0.247032	0.688251
7434	VIPR2	71.5311	0.0542261	0.0468499	1.15744	0.247092	0.688251
9289	ADGRG1	2227.98	0.0570448	0.049165	1.16027	0.245938	0.688251
10607	TBL3	406.235	-0.0356287	0.0307649	-1.15809	0.246825	0.688251
11006	LILRB4	129.383	-0.104684	0.0904337	-1.15757	0.247039	0.688251
22888	UBOX5	446.737	0.0256486	0.0221257	1.15923	0.246364	0.688251
25953	PNKD	1892.35	0.0255835	0.0220802	1.15866	0.246593	0.688251
26960	NBEA	14683.2	0.0370716	0.0320027	1.15839	0.246706	0.688251
28981	IFT81	904.779	0.0180927	0.0156124	1.15887	0.246511	0.688251
29911	HOOK2	336.735	-0.0270708	0.0233945	-1.15715	0.247212	0.688251
53407	STX18	839.93	0.0152016	0.0131347	1.15736	0.247126	0.688251
54361	WNT4	54.6957	-0.0582268	0.0502732	-1.15821	0.24678	0.688251
54505	DHX29	1902.79	0.0162231	0.0140053	1.15835	0.24672	0.688251
54716	SLC6A20	57.2878	-0.093724	0.0809638	-1.1576	0.247026	0.688251
55937	APOM	54.8624	-0.0441118	0.0381032	-1.15769	0.246989	0.688251
57333	RCN3	50.9177	-0.0635249	0.0549008	-1.15708	0.247238	0.688251
58529	MYOZ1	37.7353	-0.0649298	0.0560192	-1.15906	0.24643	0.688251
65057	ACD	243.385	-0.0278326	0.0240565	-1.15697	0.247285	0.688251
79034	C7orf26	441.528	-0.0226667	0.0195782	-1.15776	0.246963	0.688251
84215	ZNF541	22.5699	-0.0716205	0.0617459	-1.15992	0.24608	0.688251
85019	TMEM241	582.074	0.0372658	0.0321323	1.15976	0.246146	0.688251
89857	KLHL6	77.0653	-0.114576	0.0990252	-1.15704	0.247255	0.688251
145447	ABHD12B	651.988	0.0524439	0.0452388	1.15927	0.246346	0.688251
147138	TMC8	104.146	-0.0682424	0.0588943	-1.15873	0.246567	0.688251
149837	LINC00654	255.2	-0.0652873	0.0564221	-1.15712	0.247222	0.688251
159963	SLC5A12	71.4824	-0.0517678	0.0446674	-1.15896	0.246472	0.688251
203427	SLC25A43	126.824	-0.0430554	0.0371546	-1.15882	0.246531	0.688251
348013	TMEM255B	40.3108	0.0636184	0.0549817	1.15708	0.247238	0.688251
400798	C1orf220	139.062	0.0504262	0.0435583	1.15767	0.246999	0.688251
440104	TMEM198B	226.562	-0.0422819	0.036516	-1.1579	0.246905	0.688251
643847	PGA4	49.8552	0.091741	0.0790511	1.16053	0.245834	0.688251
4736	RPL10A	3288.96	0.03032	0.0262141	1.15663	0.247424	0.68836
201299	RDM1	28.0557	-0.0778303	0.0672858	-1.15671	0.24739	0.68836
5596	MAPK4	6821.83	0.0336576	0.0291025	1.15652	0.247468	0.688379
9526	MPDU1	502.308	0.0233585	0.0202036	1.15616	0.247617	0.688515
84059	ADGRV1	17318.5	0.0555893	0.0480823	1.15613	0.247629	0.688515
84083	ZRANB3	680.337	0.0211274	0.0182735	1.15618	0.247608	0.688515
1022	CDK7	543.256	0.0288221	0.0249349	1.15589	0.247725	0.688673
8821	INPP4B	1134.6	0.0262929	0.0227499	1.15574	0.247789	0.688673
257629	ANKS4B	58.7431	0.0912908	0.0789908	1.15571	0.247798	0.688673
3818	KLKB1	314.883	0.0534177	0.0462391	1.15525	0.247989	0.688906
4209	MEF2D	3434.94	0.0337771	0.0292435	1.15503	0.248078	0.688906
5991	RFX3	2907.76	0.032169	0.0278529	1.15496	0.248106	0.688906
7504	XK	460.49	0.0379898	0.0328859	1.1552	0.248008	0.688906
78991	PCYOX1L	426.66	0.0289648	0.0250773	1.15502	0.248083	0.688906
151648	SGO1	59.615	-0.0692716	0.0599865	-1.15479	0.248178	0.689
7035	TFPI	166.336	-0.0502561	0.0435396	-1.15426	0.248393	0.689256
26256	CABYR	198.487	-0.0440287	0.0381433	-1.1543	0.248378	0.689256
341640	FREM2	416.05	-0.139951	0.121254	-1.1542	0.24842	0.689256
129804	FBLN7	36.4634	0.0519471	0.0450143	1.15401	0.248494	0.689359
5562	PRKAA1	1935.91	-0.0178919	0.0155084	-1.15369	0.248626	0.689506
57393	CLTRN	23.25	0.101552	0.0880387	1.15349	0.248708	0.689506
253970	SFTA3	36.0805	0.0708196	0.0613992	1.15343	0.248734	0.689506
286128	ZFP41	329.448	-0.0317476	0.0275199	-1.15362	0.248655	0.689506
100128264	HTR5A-AS1	532.139	0.0600254	0.0520391	1.15347	0.248718	0.689506
1540	CYLD	7372.02	0.021541	0.0186805	1.15313	0.248857	0.689741
1300	COL10A1	496.957	-0.033286	0.0288794	-1.15259	0.24908	0.690153
5777	PTPN6	100.866	-0.0855296	0.0742029	-1.15264	0.249057	0.690153
8187	ZNF239	314.099	0.03183	0.027633	1.15188	0.249369	0.690335
79612	NAA16	1124.72	0.0167491	0.0145382	1.15207	0.24929	0.690335
81832	NETO1	4046.84	0.0523928	0.0454828	1.15193	0.249351	0.690335
89853	MVB12B	2496.7	-0.0377152	0.0327412	-1.15192	0.249355	0.690335
729438	CASTOR2	3288.75	0.0239492	0.0207914	1.15188	0.249371	0.690335
108	ADCY2	2068.16	-0.0438077	0.0381163	-1.14932	0.250425	0.690374
2120	ETV6	542.998	-0.0473785	0.0411808	-1.1505	0.249937	0.690374
2776	GNAQ	8260.83	0.0172519	0.015012	1.1492	0.250472	0.690374
3714	JAG2	408.282	-0.0472266	0.0410918	-1.14929	0.250435	0.690374
4168	MCF2	718.415	0.0398244	0.0346105	1.15064	0.249879	0.690374
6675	UAP1	652.763	0.0587741	0.0510715	1.15082	0.249807	0.690374
8481	OFD1	1393.58	-0.0153243	0.0133253	-1.15002	0.250135	0.690374
8839	CCN5	42.9125	-0.0608906	0.0529239	-1.15053	0.249925	0.690374
8971	H1-10	468.698	-0.0449401	0.0390975	-1.14943	0.250377	0.690374
23586	DDX58	746.163	-0.0342558	0.0297445	-1.15167	0.249459	0.690374
25895	EEF1AKMT3	86.1482	-0.0507359	0.0441218	-1.14991	0.250183	0.690374
26249	KLHL3	2618.23	0.0226771	0.0197125	1.15039	0.249982	0.690374
27232	GNMT	262.507	-0.0286213	0.0248596	-1.15132	0.249601	0.690374
54942	ABITRAM	637.672	0.0207137	0.0180145	1.14984	0.250211	0.690374
55096	EBLN2	107.41	-0.044359	0.0385975	-1.14927	0.250444	0.690374
57026	PDXP	2340.18	0.0348552	0.0303054	1.15013	0.25009	0.690374
79866	BORA	126.249	-0.0270508	0.0235202	-1.15011	0.250097	0.690374
80179	MYO19	489.882	-0.0272317	0.023676	-1.15018	0.250069	0.690374
83638	C11orf68	546.427	0.024724	0.0214886	1.15056	0.249911	0.690374
84284	NTPCR	795.41	0.0208669	0.0181459	1.14995	0.250164	0.690374
84448	ABLIM2	3923.89	0.042809	0.0372263	1.14997	0.250157	0.690374
85026	ARRDC1-AS1	217.299	-0.029792	0.0259092	-1.14986	0.2502	0.690374
92154	MTSS2	4655.02	0.0421058	0.0366241	1.14968	0.250277	0.690374
161497	STRC	1081.59	-0.0549849	0.0478077	-1.15013	0.250092	0.690374
222698	NKAPL	114.547	0.0347919	0.0302615	1.14971	0.250264	0.690374
440952	EIF1B-AS1	58.7963	-0.0432012	0.0375816	-1.14953	0.250337	0.690374
100128505	ASTN2-AS1	105.824	-0.0514994	0.0447725	-1.15025	0.250042	0.690374
574040	SNORA6	24.2669	-0.0565694	0.0492311	-1.14906	0.250532	0.690435
57217	TTC7A	761.842	-0.0309545	0.0269464	-1.14874	0.250663	0.690589
57493	HEG1	1884.39	-0.0458952	0.0399521	-1.14876	0.250656	0.690589
2517	FUCA1	304.855	-0.0253366	0.0220606	-1.1485	0.250762	0.690655
22949	PTGR1	727.204	0.044786	0.0389925	1.14858	0.250729	0.690655
7036	TFR2	74.3892	-0.0467221	0.0406928	-1.14817	0.2509	0.690731
7038	TG	33.4932	-0.0794821	0.069242	-1.14789	0.251015	0.690731
10667	FARS2	842.224	0.032938	0.0286873	1.14817	0.250897	0.690731
29092	LINC00339	142.875	-0.0513882	0.0447645	-1.14797	0.250982	0.690731
83660	TLN2	7227.04	0.0273074	0.0237852	1.14809	0.250933	0.690731
81932	HDHD3	335.285	0.0321125	0.0279776	1.14779	0.251054	0.690735
364	AQP7	20.9532	0.140934	0.122849	1.14722	0.251292	0.690737
8195	MKKS	1420.75	0.0253867	0.0221297	1.14718	0.251307	0.690737
23076	RRP1B	1512.67	0.0178611	0.0155634	1.14763	0.25112	0.690737
64757	MTARC1	414.935	0.0477577	0.0416286	1.14724	0.251284	0.690737
399687	MYO18A	5264.97	-0.0288758	0.0251638	-1.14751	0.251169	0.690737
101928937	NA	109.193	0.0825327	0.0719511	1.14707	0.251355	0.690737
102723099	GHET1	21.427	0.0664858	0.0579579	1.14714	0.251324	0.690737
7905	REEP5	8493.06	0.0258726	0.0225581	1.14693	0.251411	0.690791
84983	FAM222A-AS1	43.0412	-0.0699429	0.0610033	-1.14654	0.25157	0.691021
115024	NT5C3B	1458.77	0.0353623	0.0308453	1.14644	0.251614	0.691037
57673	BEND3	63.8387	-0.0543633	0.0474306	-1.14616	0.251727	0.691246
2186	BPTF	8310.64	0.018299	0.0159702	1.14582	0.251868	0.691322
3845	KRAS	2075.13	0.0193643	0.0168987	1.1459	0.251835	0.691322
100131067	CKMT2-AS1	286.282	0.0355229	0.0310012	1.14586	0.251854	0.691322
55578	SUPT20H	960.143	-0.0218645	0.0190835	-1.14572	0.25191	0.691335
84867	PTPN5	17193.6	0.0475374	0.0414955	1.1456	0.251959	0.691367
91775	NXPE3	3559.42	-0.0283399	0.0247402	-1.1455	0.252002	0.691381
2207	FCER1G	97.4594	-0.120695	0.105375	-1.14539	0.252049	0.691409
9595	CYTIP	49.8841	-0.100163	0.0874664	-1.14516	0.252142	0.691559
6091	ROBO1	4508.89	0.0235856	0.0205981	1.14503	0.252195	0.691589
641364	SLC7A11-AS1	103.685	-0.0765887	0.0668976	-1.14486	0.252265	0.691589
767603	SNORD114-23	22.185	0.0651479	0.0569016	1.14492	0.252241	0.691589
4854	NOTCH3	674.665	-0.053063	0.0463651	-1.14446	0.252433	0.691689
64344	HIF3A	430.482	0.0726767	0.0635019	1.14448	0.252424	0.691689
94107	TMEM203	532.766	0.0165859	0.0144941	1.14432	0.25249	0.691689
284611	FAM102B	1054.32	-0.0472004	0.041246	-1.14436	0.252474	0.691689
10449	ACAA2	1022.54	0.0435059	0.038025	1.14414	0.252566	0.691795
3454	IFNAR1	2670.97	-0.0136901	0.0119665	-1.14404	0.252606	0.691801
6812	STXBP1	5858.28	0.0417221	0.0364878	1.14345	0.25285	0.692244
10221	TRIB1	584.879	0.0658717	0.0576113	1.14338	0.252881	0.692244
84859	LRCH3	2031.58	-0.0186989	0.0163539	-1.14339	0.252877	0.692244
83937	RASSF4	1871.51	-0.0572887	0.0501095	-1.14327	0.252926	0.692267
144571	A2M-AS1	93.18	-0.0426561	0.0373146	-1.14315	0.252976	0.692301
538	ATP7A	766.555	-0.0284291	0.0248776	-1.14276	0.253139	0.692437
51142	CHCHD2	2572.44	0.0250583	0.0219271	1.1428	0.253121	0.692437
136332	LRGUK	358.977	0.0370434	0.0324109	1.14293	0.253068	0.692437
79714	CCDC51	230.931	-0.0216243	0.0189282	-1.14244	0.25327	0.692692
7991	TUSC3	3623.29	0.0426696	0.0373587	1.14216	0.253388	0.692707
101928649	CTC-338M12.4	66.4235	-0.0412796	0.036139	-1.14224	0.253353	0.692707
101929124	NA	58.8776	0.108852	0.0952931	1.14229	0.253335	0.692707
29883	CNOT7	3310.46	0.0226676	0.0198538	1.14173	0.253567	0.692785
196996	GRAMD2A	397.117	0.0443267	0.0388232	1.14176	0.253555	0.692785
221749	PXDC1	293.961	-0.0715245	0.0626398	-1.14184	0.253521	0.692785
5096	PCCB	1246.69	-0.0292355	0.0256124	-1.14146	0.25368	0.692991
27180	SIGLEC9	51.6894	-0.111836	0.09801	-1.14107	0.253842	0.693329
10653	SPINT2	867.738	0.0351837	0.0308419	1.14078	0.253962	0.693556
242	ALOX12B	45.8993	-0.0511901	0.044965	-1.13844	0.254936	0.69359
582	BBS1	1343.15	0.0196493	0.0172508	1.13904	0.254688	0.69359
6815	STYX	681.366	-0.0249135	0.021872	-1.13906	0.254679	0.69359
7329	UBE2I	1163.74	0.02035	0.0178732	1.13858	0.25488	0.69359
7443	VRK1	1006.1	0.0312214	0.0274189	1.13868	0.254835	0.69359
7466	WFS1	2426.18	0.0753046	0.0660942	1.13935	0.254556	0.69359
7597	ZBTB25	625.343	-0.0204401	0.0179442	-1.13909	0.254666	0.69359
7923	HSD17B8	81.8747	-0.04647	0.0407772	-1.13961	0.25445	0.69359
8701	DNAH11	313.215	-0.0716846	0.0629718	-1.13836	0.25497	0.69359
9443	MED7	393.395	-0.017621	0.0154536	-1.14025	0.254183	0.69359
23208	SYT11	26388.1	0.0185591	0.016278	1.14014	0.254229	0.69359
27183	VPS4A	2551.29	0.0145992	0.012814	1.13932	0.254569	0.69359
51226	COPZ2	82.6382	-0.0519026	0.0455366	-1.1398	0.25437	0.69359
55274	PHF10	824.117	0.0272053	0.0238602	1.14019	0.254205	0.69359
56659	KCNK13	21.2267	-0.0910215	0.0799466	-1.13853	0.254899	0.69359
64766	S100PBP	2718.85	-0.0313784	0.0275621	-1.13846	0.254927	0.69359
84818	IL17RC	236.281	-0.033303	0.0292341	-1.13918	0.254627	0.69359
90871	DMAC1	892.808	0.0189622	0.0166565	1.13843	0.25494	0.69359
113235	SLC46A1	324.331	0.0251493	0.0220921	1.13838	0.254962	0.69359
131405	TRIM71	139.245	0.0407915	0.0358068	1.13921	0.254614	0.69359
146212	KCTD19	71.6026	-0.0675908	0.0592663	-1.14046	0.254095	0.69359
157680	VPS13B	5346.57	0.0139106	0.0122024	1.13999	0.254292	0.69359
255403	ZNF718	770.557	-0.0532965	0.046733	-1.14045	0.2541	0.69359
283571	PROX2	328.053	0.0416895	0.036603	1.13897	0.254718	0.69359
285335	SLC9C1	69.1285	0.076082	0.0667424	1.13993	0.254314	0.69359
374354	NHLRC2	1484.22	-0.0236375	0.0207295	-1.14028	0.254168	0.69359
101927761	TH2LCRR	41.5273	-0.049749	0.0437043	-1.13831	0.254992	0.69359
23585	TMEM50A	541.477	0.0204614	0.0179806	1.13797	0.255134	0.693669
84295	PHF6	1119.84	-0.0205138	0.0180267	-1.13797	0.255134	0.693669
23094	SIPA1L3	769.242	-0.0254949	0.0224062	-1.13785	0.255184	0.693702
284076	TTLL6	48.1805	-0.0677396	0.0595384	-1.13775	0.255226	0.693715
8590	OR6A2	45.9058	0.0616421	0.0542226	1.13683	0.255607	0.693829
10726	NUDC	1828.56	0.0222863	0.019598	1.13717	0.255468	0.693829
54962	TIPIN	154.626	-0.0352302	0.0309768	-1.13731	0.255409	0.693829
58526	MID1IP1	1633.73	-0.0604609	0.0531565	-1.13741	0.255366	0.693829
79659	DYNC2H1	4789.15	0.0178401	0.015691	1.13696	0.255554	0.693829
91404	SESTD1	3398.63	-0.0324553	0.0285371	-1.1373	0.255412	0.693829
92345	NAF1	1003.81	0.0347541	0.0305706	1.13684	0.255603	0.693829
171019	ADAMTS19	1601.35	0.0420147	0.0369456	1.1372	0.255453	0.693829
100128569	C19orf71	144.987	-0.0455884	0.040092	-1.13709	0.255499	0.693829
23305	ACSL6	5683.96	0.0333779	0.0293739	1.13631	0.255825	0.694318
116	ADCYAP1	41.6315	0.118873	0.10466	1.1358	0.25604	0.694327
9183	ZW10	724.824	-0.0172536	0.0151928	-1.13564	0.256108	0.694327
79609	VCPKMT	628.579	0.0369078	0.0324923	1.1359	0.256	0.694327
285386	TPRG1	69.6196	0.0699226	0.0615589	1.13587	0.256013	0.694327
399697	CTXN2	134.109	0.0407321	0.0358688	1.13559	0.25613	0.694327
643837	LINC01128	1289.39	0.0332685	0.029295	1.13564	0.256108	0.694327
100101467	ZSCAN30	905.133	-0.028248	0.0248653	-1.13604	0.25594	0.694327
3400	ID4	2613.08	-0.05664	0.0498885	-1.13533	0.256237	0.694513
157570	ESCO2	39.9526	-0.0457882	0.040338	-1.13511	0.256327	0.694657
10971	YWHAQ	6219.66	-0.0321276	0.0283186	-1.13451	0.256582	0.695041
64921	CASD1	3020.02	0.021191	0.018676	1.13466	0.256516	0.695041
65980	BRD9	1147.02	-0.01661	0.0146407	-1.13451	0.256579	0.695041
650	BMP2	89.3489	-0.0863924	0.0761689	-1.13422	0.256702	0.69516
10818	FRS2	2979.55	0.018473	0.0162867	1.13424	0.256694	0.69516
259292	TAS2R46	47.9173	-0.0437953	0.0386308	-1.13369	0.256924	0.69566
10725	NFAT5	7543.23	0.0232157	0.0204817	1.13348	0.257013	0.695797
23671	TMEFF2	743.794	-0.0524759	0.0463046	-1.13328	0.257098	0.695926
5906	RAP1A	1403.14	-0.0286888	0.0253263	-1.13277	0.257312	0.696302
8284	KDM5D	1901.12	-0.274515	0.242327	-1.13283	0.257287	0.696302
9605	VPS9D1	487.891	-0.0269351	0.023784	-1.13249	0.257429	0.696413
166968	MIER3	1021.1	-0.0227047	0.0200476	-1.13254	0.257407	0.696413
2841	GPR18	176.267	0.0309528	0.0273367	1.13228	0.257518	0.696427
4678	NASP	1634.4	-0.0374717	0.0330958	-1.13222	0.257542	0.696427
5440	POLR2K	800.035	0.0279807	0.0247227	1.13178	0.257727	0.696427
23152	CIC	2132.02	-0.0411803	0.0363787	-1.13199	0.257638	0.696427
23212	RRS1	242.395	0.031518	0.0278481	1.13178	0.257727	0.696427
56311	ANKRD7	105.286	0.0395928	0.0349836	1.13176	0.257737	0.696427
400581	GRAPL	26.331	-0.0679279	0.0600104	-1.13194	0.257661	0.696427
100507533	SOX21-AS1	189.161	-0.0522005	0.0461185	-1.13188	0.257685	0.696427
2444	FRK	254.409	-0.0484101	0.0427963	-1.13117	0.257982	0.696986
5701	PSMC2	1703.92	0.0178074	0.0157473	1.13082	0.25813	0.69726
158293	FAM120AOS	1177.24	-0.0168691	0.0149184	-1.13075	0.258159	0.69726
4904	YBX1	2330.59	-0.0317975	0.0281298	-1.13038	0.258314	0.697373
8899	PRPF4B	3178.88	0.0141633	0.0125297	1.13039	0.258314	0.697373
10811	NOXA1	278.592	-0.0572927	0.0506828	-1.13042	0.258301	0.697373
10206	TRIM13	1315.18	-0.0275642	0.0243897	-1.13016	0.258409	0.697428
339666	NA	31.0541	-0.0640583	0.0566809	-1.13016	0.258411	0.697428
51365	PLA1A	90.1569	-0.149205	0.132051	-1.12991	0.258514	0.697606
79953	SYNDIG1	1008.73	-0.0517998	0.0458578	-1.12957	0.258656	0.697695
402779	CSMD2-AS1	38.6909	0.0539018	0.0477192	1.12956	0.258661	0.697695
4015	LOX	120.749	-0.0310486	0.027497	-1.12916	0.258829	0.697739
5373	PMM2	434.066	0.0304238	0.0269427	1.1292	0.258812	0.697739
9424	KCNK6	23.2151	-0.0758706	0.06718	-1.12936	0.258744	0.697739
55841	WWC3	1113.53	-0.0269766	0.0238906	-1.12917	0.258824	0.697739
741	ZNHIT2	64.396	-0.0658923	0.0583663	-1.12894	0.258921	0.697855
22925	PLA2R1	333.977	-0.0494918	0.0438414	-1.12888	0.258948	0.697855
2760	GM2A	2260.57	-0.033254	0.0294656	-1.12857	0.25908	0.698109
883	NA	539.177	-0.0210498	0.0186568	-1.12826	0.259209	0.698264
883	KYAT1	539.177	-0.0210498	0.0186568	-1.12826	0.259209	0.698264
84674	CARD6	114.829	-0.05201	0.0460978	-1.12825	0.259213	0.698264
10417	SPON2	194.214	-0.0560845	0.0497197	-1.12801	0.259315	0.698339
122786	FRMD6	482.748	-0.0475305	0.0421367	-1.12801	0.259317	0.698339
3619	INCENP	479.185	-0.0239152	0.0212098	-1.12756	0.259507	0.69871
5049	PAFAH1B2	4397.79	-0.0200492	0.017782	-1.1275	0.259531	0.69871
55012	PPP2R3C	623.316	-0.0207896	0.0184454	-1.12709	0.259705	0.699079
153	ADRB1	566.662	0.0625016	0.0554674	1.12682	0.259819	0.699181
441061	MARCHF11	43.3752	0.0736423	0.0653681	1.12658	0.259921	0.699351
81846	SBF2	4358.55	0.0136233	0.0120974	1.12613	0.260109	0.699477
284697	BTBD8	336.053	-0.041471	0.0368223	-1.12625	0.260061	0.699477
387357	THEMIS	42.9774	-0.122764	0.109009	-1.12618	0.260089	0.699477
399512	SLC25A35	56.9787	-0.0468608	0.041613	-1.12611	0.260119	0.699477
3897	L1CAM	3181.41	0.0399455	0.0354917	1.12549	0.260383	0.699577
7579	ZSCAN20	628.116	-0.029477	0.0261945	-1.12531	0.260458	0.699577
8552	INE1	52.6609	0.0466605	0.041445	1.12584	0.260233	0.699577
23774	BRD1	1053.42	-0.0303278	0.0269402	-1.12574	0.260274	0.699577
54106	TLR9	26.1441	-0.069067	0.0613812	-1.12521	0.260499	0.699577
113174	SAAL1	260.509	0.0225625	0.0200495	1.12534	0.260446	0.699577
143879	KBTBD3	1282.6	-0.025268	0.0224561	-1.12522	0.260496	0.699577
145788	C15orf65	45.4318	0.0475633	0.0422582	1.12554	0.26036	0.699577
286499	FAM133A	363.009	0.0333787	0.0296572	1.12548	0.260384	0.699577
6547	SLC8A3	814.889	0.0297392	0.0264329	1.12508	0.260553	0.699621
9652	TTC37	4433.34	-0.0171296	0.0152299	-1.12473	0.260702	0.699919
161	AP2A2	2380.53	0.0248656	0.0221238	1.12393	0.261043	0.700323
727	C5	687.435	0.0318662	0.028349	1.12407	0.260984	0.700323
997	CDC34	578.851	-0.0264664	0.0235462	-1.12402	0.261005	0.700323
26112	CCDC69	242.014	-0.0516227	0.0459234	-1.12411	0.260968	0.700323
605	BCL7A	1052.71	0.0214106	0.019052	1.1238	0.261098	0.700345
146850	PIK3R6	93.4217	-0.0875286	0.077891	-1.12373	0.261127	0.700345
100131244	ANKRD63	1214.74	0.0476312	0.0423928	1.12357	0.261196	0.700428
22796	COG2	874.23	-0.0214914	0.0191316	-1.12335	0.26129	0.700476
101926987	DLGAP4-AS1	54.9388	0.0544289	0.0484488	1.12343	0.261255	0.700476
8436	CAVIN2	848.468	0.0695446	0.0619145	1.12324	0.261337	0.700501
1891	ECH1	812.742	-0.0242586	0.0216066	-1.12274	0.261549	0.700522
6143	RPL19	6948.05	0.0237321	0.0211417	1.12252	0.26164	0.700522
7589	ZSCAN21	157.273	-0.0301298	0.0268339	-1.12283	0.261511	0.700522
10560	SLC19A2	420.775	0.0410101	0.0365268	1.12274	0.261549	0.700522
23334	SZT2	2294.07	-0.0248336	0.0221172	-1.12282	0.261514	0.700522
56124	PCDHB12	247.142	-0.0316748	0.0282181	-1.1225	0.261649	0.700522
386724	AMIGO3	131.182	-0.0418834	0.0373016	-1.12283	0.261509	0.700522
1164	CKS2	60.4506	-0.0803717	0.0716122	-1.12232	0.261727	0.700532
79841	AGBL2	35.9886	-0.0580427	0.0517234	-1.12218	0.261788	0.700532
439921	MXRA7	8551.72	0.0390683	0.0348161	1.12213	0.261805	0.700532
55220	KLHDC8A	208.295	0.0973599	0.0867795	1.12192	0.261895	0.700671
23601	CLEC5A	37.4375	-0.128016	0.114165	-1.12132	0.262151	0.700998
27087	B3GAT1	4527.07	-0.0230163	0.0205253	-1.12136	0.262134	0.700998
57082	KNL1	23.8267	-0.0907722	0.0809543	-1.12128	0.26217	0.700998
135152	B3GAT2	41.1918	-0.0771274	0.0687944	-1.12113	0.262233	0.701065
84288	EFCAB2	448.769	-0.0434242	0.0387449	-1.12077	0.262385	0.701368
348174	CLEC18A	197.284	0.0506819	0.0452316	1.1205	0.262502	0.70158
5311	PKD2	1722.34	-0.022319	0.0199225	-1.12029	0.262589	0.701628
5542	PRB1	44.3492	-0.0624959	0.0558039	-1.11992	0.262748	0.701628
56128	PCDHB8	212.905	0.0499381	0.0445768	1.12027	0.262598	0.701628
163404	PLPPR5	629.092	0.036633	0.0327065	1.12005	0.262691	0.701628
338428	SNORD109A	63.8228	0.0397042	0.0354515	1.11996	0.262732	0.701628
100130733	LRRC70	91.868	-0.0427349	0.0381557	-1.12001	0.262708	0.701628
3275	PRMT2	2732.97	-0.0258278	0.0230668	-1.11969	0.262844	0.701781
23548	TTC33	2187.23	0.0294796	0.0263342	1.11944	0.262952	0.701968
387263	C6orf120	841.935	-0.0243821	0.0217828	-1.11933	0.262999	0.70199
23279	NUP160	940.236	-0.0211705	0.0189209	-1.11889	0.263186	0.702151
441519	CT45A3	22.4608	0.193511	0.172952	1.11887	0.263196	0.702151
101929335	ADAMTS9-AS1	46.8109	-0.183886	0.164348	-1.11888	0.263191	0.702151
253943	YTHDF3	2821.28	0.0153465	0.0137195	1.11859	0.263315	0.702327
9842	PLEKHM1	1088.14	-0.027484	0.0245783	-1.11822	0.263471	0.702539
23234	DNAJC9	616.198	0.0161414	0.0144348	1.11823	0.26347	0.702539
3020	H3-3A	2269.42	-0.025755	0.023044	-1.11764	0.26372	0.703055
10327	AKR1A1	739.925	0.0201907	0.0180662	1.11759	0.263741	0.703055
175	AGA	334.758	-0.0529007	0.0473901	-1.11628	0.264301	0.703584
3739	KCNA4	3892.89	0.0485328	0.043479	1.11624	0.264322	0.703584
6322	SCML1	556.454	-0.0545503	0.0488604	-1.11645	0.264229	0.703584
6733	SRPK2	5990.7	0.0212762	0.0190579	1.1164	0.264252	0.703584
8829	NRP1	785.765	-0.0606692	0.0543448	-1.11637	0.264262	0.703584
26768	SNORA73B	1540.33	0.0550597	0.0493245	1.11627	0.264305	0.703584
58527	ABRACL	183.907	0.0403946	0.0361666	1.1169	0.264036	0.703584
64399	HHIP	2341.84	-0.0769863	0.0689406	-1.1167	0.264121	0.703584
93185	IGSF8	3029.99	-0.0275583	0.024682	-1.11654	0.264192	0.703584
133308	SLC9B2	830.441	0.0220572	0.0197648	1.11598	0.26443	0.70377
338657	CENATAC	613.209	-0.0263447	0.0236129	-1.11569	0.264554	0.703957
22837	COBLL1	994.455	-0.0379082	0.0339832	-1.1155	0.264637	0.703985
22909	FAN1	1825.04	-0.0240366	0.0215503	-1.11537	0.26469	0.703985
204962	SLC44A5	143.567	-0.0326873	0.0293068	-1.11535	0.264702	0.703985
124808	CCDC43	555.559	0.0234463	0.0210252	1.11515	0.264785	0.704002
373863	DND1	44.2501	-0.0586196	0.0525645	-1.11519	0.264768	0.704002
2944	GSTM1	652.83	-0.134229	0.120423	-1.11465	0.265002	0.704107
3835	KIF22	585.917	0.022313	0.0200234	1.11435	0.26513	0.704107
6240	RRM1	868.833	0.022238	0.0199493	1.11473	0.264967	0.704107
9792	SERTAD2	555.63	-0.0286256	0.0256871	-1.1144	0.265109	0.704107
81563	C1orf21	2342.93	0.0304341	0.0273085	1.11446	0.265084	0.704107
84231	TRAF7	721.101	-0.0258994	0.0232338	-1.11473	0.264966	0.704107
116064	LRRC58	2372.55	-0.0288067	0.025849	-1.11442	0.265099	0.704107
3040	HBA2	1797.22	0.139657	0.125447	1.11328	0.265589	0.704294
4331	MNAT1	1290.01	0.0205878	0.01849	1.11345	0.265515	0.704294
4947	OAZ2	1583.08	0.0185444	0.0166525	1.11361	0.265445	0.704294
5693	PSMB5	1577.02	0.020906	0.0187801	1.1132	0.265623	0.704294
7079	TIMP4	170.111	0.0427639	0.0384056	1.11348	0.265502	0.704294
10295	BCKDK	457.999	-0.0219235	0.0196904	-1.11341	0.265533	0.704294
11179	ZNF277	736.961	0.021563	0.0193706	1.11318	0.26563	0.704294
84365	NIFK	451.113	0.026625	0.0239097	1.11357	0.265466	0.704294
90025	UBE3D	530.123	0.0276667	0.0248367	1.11394	0.265304	0.704294
122809	SOCS4	1919.9	-0.0256359	0.0230308	-1.11311	0.265659	0.704294
283431	GAS2L3	33.1899	-0.0759978	0.0682436	-1.11363	0.26544	0.704294
284346	ZNF575	70.2858	-0.0399168	0.0358673	-1.1129	0.26575	0.704433
813	CALU	2559.31	0.0202925	0.0182395	1.11256	0.265899	0.704726
2132	EXT2	1487.83	0.0158624	0.0142687	1.1117	0.266269	0.704996
63934	ZNF667	1915.78	0.0263415	0.0236928	1.11179	0.266227	0.704996
80820	EEPD1	577.959	-0.0347873	0.0312913	-1.11172	0.266257	0.704996
89838	ULK4P2	95.5014	-0.0679945	0.0611539	-1.11186	0.266199	0.704996
89838	ULK4P1	95.5014	-0.0679945	0.0611539	-1.11186	0.266199	0.704996
124045	SPATA33	174.882	-0.026208	0.0235711	-1.11187	0.266193	0.704996
728400	USP17L28	37.451	0.0734614	0.066056	1.11211	0.266092	0.704996
8859	STK19	139.649	-0.0287278	0.0258467	-1.11147	0.266366	0.705135
55916	NXT2	204.823	-0.0493787	0.0444506	-1.11087	0.266626	0.705332
388646	GBP7	30.679	0.064672	0.0582123	1.11097	0.266582	0.705332
101060351	TBC1D3K	856.592	0.0404272	0.0363897	1.11095	0.266589	0.705332
101928435	LINC01700	23.6352	-0.07676	0.0690973	-1.1109	0.266613	0.705332
411	ARSB	795.629	0.0228874	0.0206067	1.11068	0.266707	0.705428
57088	PLSCR4	812.794	-0.0676461	0.0609192	-1.11042	0.266817	0.705534
6753	SSTR3	28.2976	-0.0940875	0.0847633	-1.11	0.266998	0.705708
10371	SEMA3A	1461.54	0.0835273	0.0752439	1.11009	0.266962	0.705708
440567	UQCRHL	222.195	0.0322173	0.0290209	1.11014	0.266939	0.705708
8204	NRIP1	2466.08	0.0284601	0.0256526	1.10944	0.267238	0.705773
8562	DENR	1220.27	0.0173662	0.0156507	1.10961	0.267168	0.705773
23177	CEP68	2231.02	0.0144322	0.0130099	1.10932	0.26729	0.705773
27329	ANGPTL3	157.007	-0.0398892	0.0359499	-1.10958	0.267181	0.705773
55553	SOX6	1107.18	0.038967	0.0351255	1.10937	0.267272	0.705773
57586	SYT13	732.303	0.0744252	0.0670645	1.10976	0.267105	0.705773
4868	NPHS1	46.3351	-0.0740504	0.0667762	-1.10893	0.267459	0.705813
56931	DUS3L	265.446	-0.0425689	0.0383862	-1.10896	0.267447	0.705813
114805	GALNT13	1632.66	0.0314196	0.028333	1.10894	0.267455	0.705813
6839	SUV39H1	184.973	-0.0394148	0.0355606	-1.10838	0.267696	0.706337
4205	MEF2A	4224.86	-0.0206874	0.0186678	-1.10819	0.26778	0.706458
1111	CHEK1	183.213	-0.0298701	0.0269641	-1.10777	0.26796	0.706627
4835	NQO2	522.19	-0.0283166	0.0255594	-1.10788	0.267915	0.706627
145173	B3GLCT	2797.13	0.0413915	0.0373619	1.10785	0.267925	0.706627
391191	OR2AK2	30.5928	-0.100067	0.0903465	-1.10759	0.268039	0.706736
8303	SNN	7881.13	0.0295689	0.026705	1.10724	0.268188	0.706957
57661	PHRF1	1242.9	-0.0255922	0.023114	-1.10722	0.2682	0.706957
7464	CORO2A	200.148	-0.040593	0.0366839	-1.10656	0.268483	0.706979
10298	PAK4	259.726	0.0358735	0.0324289	1.10622	0.26863	0.706979
25988	HINFP	720.587	0.0187755	0.0169602	1.10703	0.26828	0.706979
29104	N6AMT1	225.784	-0.0424059	0.0383235	-1.10653	0.268499	0.706979
54874	FNBP1L	6124.45	0.0389366	0.0351851	1.10662	0.268458	0.706979
79912	PYROXD1	473.15	-0.0282398	0.025525	-1.10636	0.268571	0.706979
93492	TPTE2	25.1442	-0.0814592	0.0735869	-1.10698	0.268302	0.706979
285555	STPG2	125.464	-0.042268	0.0382045	-1.10636	0.268571	0.706979
100132288	TEKT4P2	425.005	0.0712733	0.0644067	1.10661	0.268461	0.706979
100506119	LINC01503	57.8477	-0.0525074	0.0474647	-1.10624	0.268623	0.706979
102659353	THRIL	577.208	0.0295929	0.0267404	1.10667	0.268435	0.706979
9587	MAD2L1BP	320.246	0.0221813	0.0200607	1.10571	0.268852	0.707312
23518	R3HDM1	3119.35	0.0251807	0.0227733	1.10571	0.268853	0.707312
100129858	SCOC-AS1	54.154	-0.0410648	0.0371404	-1.10566	0.268872	0.707312
7095	SEC62	7772.12	0.0211828	0.0191603	1.10556	0.268919	0.707333
939	CD27	50.668	-0.0425948	0.0385736	-1.10425	0.269486	0.707397
1629	DBT	2103.48	0.0206031	0.0186441	1.10507	0.269128	0.707397
2086	ERV3-1	521.784	0.0457062	0.0413972	1.10409	0.269554	0.707397
2875	GPT	131.695	-0.049617	0.0449504	-1.10382	0.269673	0.707397
4814	NINJ1	410.141	-0.0462474	0.0418767	-1.10437	0.269432	0.707397
6549	SLC9A2	153.172	0.0461351	0.0417946	1.10385	0.269657	0.707397
23401	FRAT2	237.962	-0.0268499	0.0243122	-1.10438	0.269429	0.707397
51366	UBR5	9079.57	0.011378	0.0102991	1.10476	0.269266	0.707397
55268	ECHDC2	1551.12	0.0322004	0.0291404	1.10501	0.269156	0.707397
57337	SENP7	1828.59	-0.0250844	0.0227135	-1.10439	0.269426	0.707397
130132	RFTN2	1911.88	-0.0606603	0.0549523	-1.10387	0.269649	0.707397
205860	TRIML2	23.0063	0.0776612	0.0703354	1.10416	0.269526	0.707397
283738	NTRK3-AS1	103.097	0.0634806	0.057451	1.10495	0.26918	0.707397
341276	OR10A2	48.7483	0.0654215	0.0592239	1.10465	0.269313	0.707397
100033809	SNORD115-35	52.5184	0.0514965	0.0466018	1.10503	0.269146	0.707397
100289279	CNTNAP3C	971.611	0.0443032	0.0401334	1.1039	0.269638	0.707397
101927003	PKIA-AS1	206.976	0.067355	0.0609516	1.10506	0.269135	0.707397
101928841	ADPRHL1	72.2176	0.0683941	0.0618822	1.10523	0.269059	0.707397
103625684	RNU6-2	110.823	-0.0776715	0.0703069	-1.10475	0.269268	0.707397
220729	NA	762.516	0.01875	0.01699	1.10359	0.26977	0.70755
861	RUNX1	235.518	-0.0691351	0.0626581	-1.10337	0.269867	0.707703
140700	SAMD10	252.578	0.0455136	0.0412689	1.10285	0.27009	0.707987
339745	SPOPL	1324.45	-0.0262357	0.0237872	-1.10293	0.270056	0.707987
8502	PKP4	14028.7	0.0473884	0.0429782	1.10261	0.270194	0.708028
11070	TMEM115	521.598	-0.02031	0.018423	-1.10243	0.270276	0.708028
55226	NAT10	1676.81	0.0164518	0.0149225	1.10248	0.270251	0.708028
340485	ACER2	258.337	-0.0501048	0.0454515	-1.10238	0.270297	0.708028
54549	SDK2	244.426	-0.0965329	0.0875834	-1.10218	0.270382	0.708108
147664	ERVV-1	35.8813	0.0813684	0.0738284	1.10213	0.270406	0.708108
4916	NTRK3	6233.23	0.0282035	0.025598	1.10179	0.270554	0.708317
5582	PRKCG	2163.58	0.0706323	0.0641081	1.10177	0.270562	0.708317
37	ACADVL	3426.65	-0.0216509	0.0196595	-1.10129	0.270769	0.708419
750	GAS8-AS1	43.5628	0.0645479	0.0586485	1.10059	0.271076	0.708419
5493	PPL	124.231	0.0474688	0.04315	1.10009	0.271294	0.708419
9583	ENTPD4	2428.09	-0.0197769	0.0179749	-1.10025	0.271225	0.708419
10939	AFG3L2	1735.69	0.018807	0.0170868	1.10068	0.271037	0.708419
22993	HMGXB3	2108.56	0.0204114	0.0185448	1.10066	0.271047	0.708419
26831	RNU5A-1	43.2929	0.0918811	0.0834862	1.10055	0.271091	0.708419
51322	WAC	5251.1	0.0171256	0.0155505	1.10129	0.270771	0.708419
55245	UQCC1	1532.27	0.0189256	0.0171974	1.10049	0.271119	0.708419
57609	DIP2B	7952.91	-0.0483165	0.0438644	-1.1015	0.27068	0.708419
66037	BOLL	25.1429	-0.0663858	0.0603363	-1.10026	0.271218	0.708419
84222	TMEM191A	88.6087	-0.0544611	0.0495037	-1.10014	0.27127	0.708419
90326	THAP3	262.486	-0.021304	0.0193636	-1.10021	0.271242	0.708419
146760	RTN4RL1	152.487	-0.0469489	0.042666	-1.10038	0.271165	0.708419
387680	WASHC2A	3183.14	0.0122327	0.0111081	1.10124	0.270793	0.708419
440145	MZT1	1894.72	0.0356923	0.0324214	1.10089	0.270945	0.708419
493861	EID3	142.361	-0.04498	0.0408643	-1.10072	0.27102	0.708419
100507495	SDCBP2-AS1	362.999	0.0333922	0.030353	1.10013	0.271275	0.708419
275	AMT	447.817	-0.0263233	0.0239394	-1.09958	0.271515	0.708579
528	ATP6V1C1	5023.63	0.0233814	0.0212737	1.09907	0.271736	0.708579
1777	DNASE2	327.187	-0.0384952	0.035039	-1.09864	0.271926	0.708579
4325	MMP16	1785.89	-0.03996	0.0363545	-1.09918	0.271691	0.708579
4744	NEFH	1501.21	0.0788063	0.0716957	1.09918	0.27169	0.708579
6941	TCF19	44.5655	-0.0730241	0.0663952	-1.09984	0.271402	0.708579
11262	SP140	137.044	-0.0395402	0.0359873	-1.09873	0.271888	0.708579
23142	DCUN1D4	2795.38	0.0155186	0.0141253	1.09864	0.271926	0.708579
79624	ARMT1	960.033	0.0329112	0.029946	1.09902	0.27176	0.708579
83861	RSPH3	663.363	0.0260376	0.0236945	1.09889	0.271817	0.708579
285593	NA	72.8452	0.0577223	0.052486	1.09976	0.271435	0.708579
374291	NDUFS7	526.096	-0.0542862	0.0493744	-1.09948	0.271559	0.708579
727851	RGPD8	9330.66	0.0220668	0.0200826	1.0988	0.271854	0.708579
102157401	PCBP2-OT1	22.488	-0.0575259	0.0523618	-1.09862	0.271933	0.708579
51302	CYP39A1	58.8048	-0.0584877	0.0532542	-1.09827	0.272085	0.708777
100130950	ZNF594-DT	132.455	0.039568	0.0360267	1.0983	0.272074	0.708777
5695	PSMB7	858.356	0.02379	0.02168	1.09732	0.2725	0.709139
23481	PES1	966.748	0.0204705	0.0186562	1.09725	0.272532	0.709139
54991	C1orf159	488.536	-0.0337617	0.0307603	-1.09757	0.272391	0.709139
55901	THSD1	338.435	0.0355911	0.0324256	1.09762	0.272369	0.709139
387590	TPTEP1	98.7832	-0.0689153	0.0627965	-1.09744	0.27245	0.709139
728081	LINC00290	32.6344	0.0652865	0.0594734	1.09774	0.272317	0.709139
369	ARAF	456.25	-0.0249494	0.0227429	-1.09702	0.272633	0.709161
5238	PGM3	1514.13	-0.0261807	0.023866	-1.09699	0.272646	0.709161
151011	SEPTIN10	784.605	-0.0520328	0.0474334	-1.09697	0.272656	0.709161
3570	IL6R	393.73	-0.06882	0.062748	-1.09677	0.272743	0.709286
1326	MAP3K8	229.052	-0.0736549	0.0671745	-1.09647	0.272873	0.709337
55294	FBXW7	3124.42	0.0247789	0.0225975	1.09653	0.272846	0.709337
83852	SETDB2	892.451	-0.0204482	0.0186493	-1.09646	0.272878	0.709337
129531	MITD1	329.738	-0.023101	0.0210717	-1.0963	0.272946	0.709413
5456	POU3F4	308.29	0.0483355	0.0440992	1.09606	0.273051	0.709586
5286	PIK3C2A	8877.82	0.0449002	0.0410038	1.09503	0.273505	0.709654
5467	PPARD	766.213	-0.028058	0.0256128	-1.09547	0.273312	0.709654
5527	PPP2R5C	4457.75	0.0159682	0.0145787	1.09531	0.27338	0.709654
9989	PPP4R1	1676.6	-0.0197516	0.0180305	-1.09546	0.273317	0.709654
10509	SEMA4B	655.045	0.0325626	0.0297414	1.09486	0.273578	0.709654
84312	BRMS1L	601.677	0.021498	0.0196315	1.09507	0.273484	0.709654
148189	LINC00662	163.573	-0.0261359	0.0238622	-1.09528	0.273392	0.709654
168451	THAP5	1443.55	-0.0197467	0.0180346	-1.09493	0.273547	0.709654
338694	NA	33.7093	0.069109	0.0630924	1.09536	0.273358	0.709654
400958	LINC02245	21.7695	0.0883653	0.0806455	1.09572	0.273199	0.709654
92370	PXYLP1	747.903	0.0263909	0.0241091	1.09464	0.273674	0.709779
339290	LINC00667	1195.98	-0.029823	0.0272462	-1.09457	0.273704	0.709779
407738	TAFA1	40.0702	0.0965165	0.0881916	1.0944	0.273782	0.709882
1495	CTNNA1	6512.92	-0.0289279	0.0264727	-1.09274	0.274506	0.709996
1667	DEFA1	33.1836	-0.2907	0.265745	-1.09391	0.273996	0.709996
2188	FANCF	242.052	-0.021816	0.0199591	-1.09304	0.274378	0.709996
2887	GRB10	4683.66	0.020315	0.0185877	1.09293	0.274424	0.709996
3122	HLA-DRA	219.369	-0.122869	0.112407	-1.09306	0.274365	0.709996
4849	CNOT3	355.276	-0.0268793	0.0245821	-1.09345	0.274196	0.709996
6683	SPAST	1784.84	-0.0212716	0.0194662	-1.09275	0.274506	0.709996
9204	ZMYM6	1447.26	0.0152927	0.0139896	1.09315	0.274329	0.709996
10807	ENTR1	303.828	-0.0232113	0.0212284	-1.0934	0.274216	0.709996
26017	FAM32A	1010.71	0.0163984	0.0149901	1.09395	0.273979	0.709996
56987	BBX	5476.81	-0.0235563	0.0215476	-1.09322	0.274296	0.709996
116447	TOP1MT	228.32	-0.0297558	0.0272101	-1.09356	0.274149	0.709996
131076	MIX23	151.509	-0.0242914	0.0222053	-1.09394	0.273979	0.709996
164395	TTLL9	282.203	-0.0338694	0.0309877	-1.093	0.274395	0.709996
196527	ANO6	1171.89	-0.0548798	0.0502234	-1.09271	0.27452	0.709996
8548	BLZF1	950.421	0.0208998	0.0191309	1.09246	0.27463	0.710081
57721	METTL14	971.002	-0.0142213	0.0130168	-1.09254	0.274598	0.710081
79674	VEPH1	39.8407	0.0619165	0.0567049	1.09191	0.274873	0.710611
832	CAPZB	1796.66	0.0159313	0.0145927	1.09173	0.274951	0.710671
4758	NEU1	578.049	0.0254872	0.0233532	1.09138	0.275106	0.710671
5689	PSMB1	2117.59	0.0209721	0.019217	1.09133	0.275128	0.710671
50999	TMED5	1684.84	-0.0360624	0.0330382	-1.09153	0.275038	0.710671
145282	MIPOL1	698.193	0.0194785	0.0178479	1.09137	0.275112	0.710671
347404	LANCL3	79.8963	-0.0570194	0.0522362	-1.09157	0.275023	0.710671
121536	AEBP2	1870.52	0.016018	0.0146797	1.09117	0.2752	0.710755
2241	FER	1997.33	0.0199461	0.0183135	1.08915	0.276087	0.71079
5291	PIK3CB	2760.11	0.0280368	0.025735	1.08944	0.275958	0.71079
6307	MSMO1	1399.24	-0.0410644	0.0376579	-1.09046	0.275512	0.71079
9101	USP8	2113.33	0.0164027	0.0150599	1.08916	0.276084	0.71079
10346	TRIM22	651.935	-0.0751133	0.068866	-1.09072	0.275398	0.71079
23194	FBXL7	507.067	-0.0406213	0.0372974	-1.08912	0.276102	0.71079
23654	PLXNB2	1280.21	-0.0383034	0.0351543	-1.08958	0.275898	0.71079
26002	MOXD1	650.682	-0.099322	0.0911747	-1.08936	0.275995	0.71079
28231	SLCO4A1	247.614	-0.108783	0.0998414	-1.08956	0.275907	0.71079
54209	TREM2	116.026	-0.103761	0.0951754	-1.09021	0.275623	0.71079
84893	FBH1	2160.82	0.0151728	0.013929	1.0893	0.276023	0.71079
128338	DRAM2	511.479	-0.0258918	0.0237614	-1.08966	0.275865	0.71079
137886	UBXN2B	1739.06	0.0160239	0.0147056	1.08965	0.275867	0.71079
169714	QSOX2	927.368	0.0203525	0.018687	1.08913	0.276099	0.71079
387486	LINC00320	893.255	-0.0747467	0.0685891	-1.08977	0.275812	0.71079
548593	SLX1A	50.6061	-0.0498606	0.0457712	-1.08934	0.276002	0.71079
100306951	PITPNA-AS1	47.1148	-0.0478099	0.0438802	-1.08955	0.275909	0.71079
102724908	NA	46.045	-0.080095	0.073423	-1.09087	0.27533	0.71079
54872	PIGG	1247.45	-0.0204394	0.0187756	-1.08861	0.276325	0.711167
51184	GPN3	278.872	-0.0263477	0.024206	-1.08848	0.276385	0.711222
10328	EMC8	387.39	-0.0252977	0.0232485	-1.08814	0.276533	0.711247
81706	PPP1R14C	201.604	0.039965	0.0367228	1.08829	0.276467	0.711247
100302150	MIR1296	25.3024	-0.0541769	0.0497897	-1.08811	0.276545	0.711247
102724488	NA	823.382	-0.0473376	0.0435081	-1.08802	0.276587	0.711247
22984	PDCD11	1618.06	0.0154562	0.0142073	1.0879	0.276637	0.711276
79649	MAP7D3	149.891	0.0366467	0.033691	1.08773	0.276715	0.711375
1756	DMD	4107.82	-0.0316319	0.0290936	-1.08724	0.276929	0.711576
4088	SMAD3	2954.12	0.0339151	0.0311894	1.08739	0.276864	0.711576
55217	TMLHE	803.356	0.0194196	0.0178634	1.08712	0.276986	0.711576
256126	SYCE2	60.3591	0.039766	0.0365788	1.08713	0.276979	0.711576
283212	KLHL35	178.996	0.040828	0.0375474	1.08737	0.276872	0.711576
653781	POTEJ	64.3095	0.0698815	0.0642928	1.08693	0.27707	0.711692
64222	TOR3A	470.102	0.0204089	0.0187795	1.08676	0.277142	0.711778
92960	PEX11G	56.2719	-0.0438353	0.040354	-1.08627	0.27736	0.71205
123263	MTFMT	303.655	0.0210569	0.0193847	1.08626	0.277364	0.71205
5316	PKNOX1	734.585	0.018292	0.0168454	1.08588	0.277533	0.712282
5921	RASA1	3361.7	-0.0184261	0.0169722	-1.08566	0.277629	0.712282
8650	NUMB	1319.64	0.0183103	0.0168616	1.08592	0.277516	0.712282
55184	DZANK1	518.285	0.0214322	0.0197419	1.08562	0.277647	0.712282
283971	CLEC18C	159.509	0.0555373	0.0511525	1.08572	0.277603	0.712282
51374	ATRAID	633.803	-0.024107	0.0222161	-1.08511	0.277871	0.712756
80108	ZFP2	213.374	0.0278853	0.0257005	1.08501	0.277918	0.712777
740	MRPL49	752.656	0.0226836	0.0209455	1.08298	0.278817	0.713259
1019	CDK4	519.012	-0.0229272	0.0211777	-1.08261	0.278982	0.713259
2286	FKBP2	974.814	0.0204255	0.0188702	1.08242	0.279067	0.713259
3359	HTR3A	64.6616	0.0857874	0.0792354	1.08269	0.278946	0.713259
6197	RPS6KA3	3016.64	0.0302731	0.0279584	1.08279	0.278902	0.713259
8678	BECN1	1077.75	0.0218409	0.0201661	1.08305	0.278785	0.713259
10951	CBX1	1928.86	0.0167416	0.0154602	1.08288	0.27886	0.713259
23536	ADAT1	772.266	0.0221815	0.0204676	1.08373	0.278482	0.713259
51084	CRYL1	1283.22	-0.0266495	0.0246227	-1.08231	0.279113	0.713259
54780	NSMCE4A	675.027	-0.0209172	0.0192917	-1.08426	0.278251	0.713259
55323	LARP6	2688.93	-0.0315951	0.0291916	-1.08233	0.279105	0.713259
56256	SERTAD4	539.75	0.0418181	0.0385806	1.08392	0.278402	0.713259
79918	SETD6	363.368	0.0206838	0.0190944	1.08324	0.278702	0.713259
79932	KIAA0319L	3455.02	0.0144538	0.0133401	1.08349	0.278593	0.713259
84197	POMK	1174.95	0.0207901	0.0191811	1.08388	0.278418	0.713259
84254	CAMKK1	4087.82	0.0404723	0.0373329	1.08409	0.278323	0.713259
84790	TUBA1C	2564.85	-0.0401085	0.0370271	-1.08322	0.278711	0.713259
132001	TAMM41	757.22	0.0252248	0.0232689	1.08406	0.278339	0.713259
154796	AMOT	3220.2	0.0372471	0.0343722	1.08364	0.278524	0.713259
158067	AK8	101.834	0.0401244	0.03705	1.08298	0.278816	0.713259
221458	KIF6	575.891	-0.0517184	0.0477178	-1.08384	0.278436	0.713259
283576	ZDHHC22	411.782	0.0466984	0.0431321	1.08268	0.278949	0.713259
401397	SMIM30	571.299	0.0202549	0.0186891	1.08378	0.278462	0.713259
101927248	LINC00391	81.4524	-0.0536322	0.0495328	-1.08276	0.278915	0.713259
3257	HPS1	1043.31	-0.0182897	0.0169039	-1.08198	0.279262	0.71354
6638	SNRPN	641.614	0.0407641	0.0376786	1.08189	0.279301	0.713542
2124	EVI2B	308.174	-0.0380532	0.0351855	-1.0815	0.279474	0.71365
51776	MAP3K20	994.961	0.0353017	0.0326369	1.08165	0.279408	0.71365
54784	ALKBH4	223.354	-0.025193	0.0232951	-1.08147	0.279486	0.71365
133522	PPARGC1B	1708.5	0.0382611	0.0353795	1.08145	0.279499	0.71365
3267	AGFG1	4658.61	-0.0157161	0.0145388	-1.08098	0.279706	0.713708
5261	PHKG2	465.09	0.0146495	0.0135509	1.08108	0.279663	0.713708
5552	SRGN	765.776	-0.092541	0.0856101	-1.08096	0.279715	0.713708
23753	SDF2L1	65.5216	-0.0451261	0.0417406	-1.08111	0.279648	0.713708
93035	PKHD1L1	36.7613	-0.11703	0.108237	-1.08124	0.279591	0.713708
85462	FHDC1	936.993	0.0424489	0.0392773	1.08075	0.279809	0.713849
91272	BOD1	779.714	-0.0188789	0.0174718	-1.08053	0.279904	0.713893
147166	TRIM16L	409.725	0.044082	0.0407935	1.08061	0.27987	0.713893
2968	GTF2H4	490.743	0.0363436	0.0336411	1.08033	0.279994	0.714025
3576	CXCL8	67.0129	-0.198119	0.183423	-1.08012	0.28009	0.714069
84246	MED10	263.905	0.0289129	0.0267738	1.07989	0.28019	0.714126
145376	PPP1R36	45.8558	-0.0489503	0.0453253	-1.07998	0.280152	0.714126
64651	CSRNP1	440.238	-0.0998297	0.0924792	-1.07948	0.280373	0.714396
1975	EIF4B	13356.8	0.0221307	0.0205139	1.07881	0.280672	0.714535
2079	ERH	1123.84	0.0177604	0.0164682	1.07847	0.280825	0.714535
7453	WARS1	2331.75	-0.0516276	0.0478782	-1.07831	0.280895	0.714535
9741	LAPTM4A	1055.13	-0.0354931	0.0329144	-1.07835	0.28088	0.714535
26297	SERGEF	1141.78	0.02163	0.0200614	1.07819	0.280949	0.714535
79018	GID4	600.207	0.0167204	0.0155051	1.07838	0.280865	0.714535
79869	CPSF7	2250.73	0.0155569	0.0144159	1.07915	0.28052	0.714535
84100	ARL6	1382.84	0.0299054	0.02774	1.07806	0.281006	0.714535
84823	LMNB2	481.005	-0.0306921	0.0284502	-1.0788	0.280675	0.714535
87769	GGACT	110.263	-0.0400122	0.0371152	-1.07805	0.281009	0.714535
140680	C20orf96	186.074	0.0320792	0.0297564	1.07806	0.281006	0.714535
404220	C6orf201	174.581	-0.0462291	0.0428737	-1.07826	0.280916	0.714535
100506025	CRPPA-AS1	51.4581	-0.0445813	0.0413501	-1.07814	0.28097	0.714535
101928461	MAP3K5-AS1	122.324	0.0454806	0.0421566	1.07885	0.280655	0.714535
51367	POP5	193.67	0.0255667	0.0237224	1.07775	0.281147	0.714584
79725	THAP9	345.101	-0.0387407	0.0359518	-1.07757	0.281225	0.714584
83716	CRISPLD2	276.306	-0.0802592	0.0744851	-1.07752	0.281248	0.714584
149483	CCDC17	74.7242	-0.0376136	0.0348957	-1.07789	0.281085	0.714584
196383	RILPL2	188.678	-0.0275876	0.0256035	-1.0775	0.281258	0.714584
101929066	NA	109.559	0.0364016	0.0337918	1.07723	0.281378	0.71478
89887	ZNF628	50.0335	-0.065362	0.0606934	-1.07692	0.281516	0.714933
22994	CEP131	216.608	-0.0390524	0.036266	-1.07683	0.281555	0.714935
4608	MYBPH	217.579	0.0661948	0.0615053	1.07625	0.281818	0.715051
5624	PROC	23.1029	0.0576141	0.0535352	1.07619	0.281842	0.715051
54923	LIME1	146.124	-0.0617443	0.0573552	-1.07652	0.281693	0.715051
83607	AMMECR1L	958.947	-0.0152058	0.0141302	-1.07612	0.281873	0.715051
84775	ZNF607	626.468	-0.019427	0.0180523	-1.07615	0.281861	0.715051
150082	LCA5L	135.168	-0.0590156	0.0548309	-1.07632	0.281784	0.715051
150372	NFAM1	59.1864	-0.0798895	0.074248	-1.07598	0.281935	0.715112
10940	POP1	324.014	0.0393083	0.0365554	1.07531	0.282238	0.715484
23160	WDR43	1300.28	0.0174851	0.0162585	1.07545	0.282174	0.715484
55138	FAM90A1	801.072	0.0432383	0.0402075	1.07538	0.282205	0.715484
388121	TNFAIP8L3	74.9197	0.0937686	0.0871812	1.07556	0.282124	0.715484
100128191	TMPO-AS1	24.7332	-0.0579054	0.0538708	-1.07489	0.282422	0.715854
4216	MAP3K4	1874.18	0.013225	0.0123086	1.07445	0.282622	0.71623
7545	ZIC1	540.812	-0.0520319	0.0484326	-1.07431	0.282682	0.71623
10984	KCNQ1OT1	3956.46	-0.0399284	0.0371674	-1.07429	0.282694	0.71623
23315	SLC9A8	974.075	0.0195892	0.0182359	1.07421	0.282727	0.71623
64420	SUSD1	1023.07	0.0350546	0.0326408	1.07395	0.282844	0.71633
414778	HCG17	67.4995	0.0545257	0.0507681	1.07402	0.282816	0.71633
654	BMP6	252.41	-0.0363601	0.0338772	-1.07329	0.28314	0.716601
3070	HELLS	117.714	-0.0323336	0.0301193	-1.07352	0.28304	0.716601
8351	H3C4	58.1916	-0.0615561	0.0573461	-1.07342	0.283085	0.716601
11095	ADAMTS8	542.99	0.0513287	0.047828	1.07319	0.283184	0.716601
26771	SNORD102	21.9826	-0.0558445	0.0520318	-1.07328	0.283148	0.716601
116138	KLHDC3	3586.71	0.0259106	0.0241355	1.07355	0.283026	0.716601
113230	MISP3	107.861	-0.0345197	0.0321704	-1.07302	0.28326	0.716695
5121	PCP4	6318.57	0.0524355	0.0488832	1.07267	0.28342	0.716999
2259	FGF14	2314.79	0.0386363	0.0360459	1.07186	0.283781	0.717536
51293	CD320	243.936	-0.0341051	0.031817	-1.07192	0.283758	0.717536
79020	C7orf25	433.856	0.0216182	0.0201685	1.07188	0.283775	0.717536
84167	C19orf44	184.473	-0.0277831	0.0259207	-1.07185	0.283788	0.717536
316	AOX1	130.291	-0.0673967	0.0628965	-1.07155	0.283922	0.717637
54904	NSD3	6294.9	0.0128234	0.0119673	1.07153	0.28393	0.717637
151050	KANSL1L	1506.88	0.0240851	0.0224779	1.0715	0.283944	0.717637
64137	ABCG4	255.668	0.0390996	0.0365052	1.07107	0.284138	0.718028
146542	ZNF688	153.719	-0.0274139	0.0255993	-1.07089	0.284221	0.718138
278	AMY1C	110.814	0.0470974	0.044019	1.06993	0.284649	0.718371
550	AUP1	1087.81	-0.014761	0.0138096	-1.06889	0.285119	0.718371
5523	PPP2R3A	1326.67	-0.0306424	0.0286568	-1.06929	0.284939	0.718371
5684	PSMA3	1046.13	0.015287	0.0143328	1.06658	0.286163	0.718371
6171	RPL41	5077.04	0.0359392	0.033614	1.06917	0.284991	0.718371
7126	TNFAIP1	1309.34	-0.0204806	0.0191494	-1.06952	0.284836	0.718371
7490	WT1	66.4228	0.0689414	0.0645137	1.06863	0.285235	0.718371
9180	OSMR	534.59	-0.10789	0.100895	-1.06933	0.284921	0.718371
9688	NUP93	2542.83	0.0273505	0.0256422	1.06662	0.286144	0.718371
9747	TCAF1	13604	0.0346509	0.0324879	1.06658	0.286162	0.718371
9851	KIAA0753	1741.74	0.0323548	0.0302901	1.06816	0.285446	0.718371
10195	ALG3	202.47	-0.0192094	0.0179701	-1.06896	0.285086	0.718371
10398	MYL9	191.873	-0.0695194	0.0649525	-1.07031	0.28448	0.718371
10718	NRG3	862.944	0.0204605	0.0191454	1.06869	0.285208	0.718371
11129	CLASRP	551.978	-0.0339788	0.031838	-1.06724	0.285864	0.718371
11331	PHB2	1309.62	0.0175889	0.0164765	1.06751	0.28574	0.718371
23203	PMPCA	778.501	0.0192474	0.0180211	1.06805	0.285499	0.718371
23583	SMUG1	497.079	-0.0230621	0.0215459	-1.07037	0.284454	0.718371
26037	SIPA1L1	15047.5	0.0306952	0.028729	1.06844	0.285323	0.718371
51295	ECSIT	624.203	0.0217186	0.0203621	1.06662	0.286143	0.718371
51399	TRAPPC4	508.208	-0.0245183	0.0229225	-1.06962	0.284792	0.718371
54629	MINDY2	4399.6	-0.0194704	0.018202	-1.06968	0.284764	0.718371
54832	VPS13C	13473.8	-0.0195441	0.0183219	-1.06671	0.286105	0.718371
55335	NIPSNAP3B	406.111	0.0338023	0.0316136	1.06923	0.284965	0.718371
56342	PPAN	35.2885	-0.0486233	0.045528	-1.06799	0.285526	0.718371
79917	MAGIX	60.0421	-0.0394219	0.0369461	-1.06701	0.285966	0.718371
84660	CCDC62	187.038	0.0304407	0.0285465	1.06635	0.286264	0.718371
85451	UNK	743.208	-0.0223798	0.0209851	-1.06646	0.286215	0.718371
90324	CCDC97	332.203	0.0229476	0.0214747	1.06859	0.285254	0.718371
91752	ZNF804A	418.831	0.0512462	0.0479738	1.06821	0.285425	0.718371
92703	TMEM183A	1867.62	0.02504	0.0234687	1.06696	0.285992	0.718371
112464	CAVIN3	39.6925	-0.0505944	0.0474014	-1.06736	0.285809	0.718371
120224	TMEM45B	64.8686	-0.0556997	0.0521877	-1.0673	0.285838	0.718371
123688	HYKK	120.219	0.031876	0.0297995	1.06968	0.284762	0.718371
125950	RAVER1	226.104	-0.0410418	0.0383584	-1.06995	0.28464	0.718371
128853	DUSP15	93.3483	-0.0492028	0.0459931	-1.06979	0.284716	0.718371
140766	ADAMTS14	434.306	-0.085664	0.0803051	-1.06673	0.286093	0.718371
147007	TMEM199	494	-0.0192416	0.0180179	-1.06792	0.285558	0.718371
158056	MAMDC4	195.421	-0.050123	0.0469146	-1.06839	0.285346	0.718371
158801	NKAPP1	81.422	-0.0427052	0.0400416	-1.06652	0.286188	0.718371
201163	FLCN	2730.9	-0.0321543	0.030123	-1.06743	0.285777	0.718371
201229	LYRM9	803.073	0.0344723	0.0322359	1.06938	0.284899	0.718371
257415	FAM133B	1134.49	-0.02015	0.018879	-1.06732	0.285826	0.718371
392617	ELFN1	76.2279	-0.0641783	0.0601514	-1.06695	0.285996	0.718371
440533	PSG8	41.1622	0.0576376	0.0540143	1.06708	0.285936	0.718371
653075	GOLGA8T	686.064	-0.0663306	0.0620474	-1.06903	0.285056	0.718371
100505687	LINC00888	390.921	0.0315853	0.0295628	1.06841	0.285334	0.718371
100507459	NRSN2-AS1	127.513	-0.0307504	0.0287838	-1.06832	0.285375	0.718371
101929302	RFX3-AS1	118.016	-0.0570253	0.0534739	-1.06641	0.286236	0.718371
9655	SOCS5	1523.68	0.0233323	0.0218844	1.06616	0.286351	0.718396
345930	ECT2L	150.351	0.0462066	0.0433393	1.06616	0.286352	0.718396
8379	MAD1L1	599.147	-0.0275269	0.025821	-1.06607	0.286394	0.718403
165	AEBP1	722.25	-0.104027	0.0976197	-1.06564	0.286588	0.718694
54812	AFTPH	2110.5	0.0157182	0.0147527	1.06544	0.286676	0.718817
10735	STAG2	4144.87	-0.0245442	0.0230403	-1.06527	0.286753	0.718912
219670	ENKUR	375.893	0.0432447	0.0406018	1.06509	0.286835	0.719019
9990	SLC12A6	2681.43	0.0148513	0.0139502	1.06459	0.28706	0.71929
23175	LPIN1	4564.57	0.0250651	0.0235434	1.06463	0.287043	0.71929
967	CD63	2133.67	-0.0443505	0.0417015	-1.06352	0.287546	0.719438
1795	DOCK3	8655.16	0.0268099	0.0252108	1.06343	0.287587	0.719438
8818	DPM2	408.484	0.0259075	0.0243559	1.0637	0.287463	0.719438
10617	STAMBP	1188.42	-0.0243835	0.0229365	-1.06309	0.287743	0.719438
23768	FLRT2	2809	0.0343671	0.0323049	1.06383	0.287404	0.719438
25852	ARMC8	2334.74	0.0149826	0.0140921	1.06319	0.287695	0.719438
26036	ZNF451	5480.18	-0.0198461	0.0186616	-1.06347	0.287569	0.719438
56114	PCDHGA1	201.334	0.0435844	0.0409981	1.06308	0.287744	0.719438
60343	FAM3A	521.507	-0.0250468	0.0235357	-1.0642	0.287236	0.719438
89978	DPH6	406.797	-0.0238998	0.0224593	-1.06414	0.287266	0.719438
284021	MILR1	92.9793	-0.0912728	0.0858083	-1.06368	0.287472	0.719438
374286	CDRT1	48.5153	0.0467622	0.0439815	1.06323	0.287679	0.719438
100049716	NINJ2-AS1	157.362	-0.0468094	0.0440141	-1.06351	0.287551	0.719438
100131320	RAB6C-AS1	68.1939	-0.109332	0.102813	-1.0634	0.287599	0.719438
51696	HECA	1336.14	-0.0322123	0.0303168	-1.06252	0.287998	0.719977
577	ADGRB3	8624.83	0.0214733	0.0202151	1.06224	0.288126	0.720037
6139	RPL17	136.322	-0.0392572	0.0369688	-1.0619	0.288281	0.720037
55002	TMCO3	1346.33	-0.0165561	0.0155893	-1.06202	0.288227	0.720037
57547	ZNF624	519.109	-0.0224425	0.021135	-1.06187	0.288296	0.720037
64319	FBRS	759.837	-0.0301349	0.0283725	-1.06212	0.288183	0.720037
155185	AMZ1	468.61	0.035363	0.0332972	1.06204	0.288217	0.720037
171023	ASXL1	1908.57	-0.0158656	0.0149398	-1.06197	0.288249	0.720037
2919	CXCL1	38.67	-0.180163	0.169716	-1.06155	0.288438	0.720294
25800	SLC39A6	1820.69	-0.0265212	0.0249917	-1.0612	0.288599	0.720412
51131	PHF11	390.246	-0.0325033	0.0306291	-1.06119	0.288603	0.720412
55701	ARHGEF40	1027.25	-0.0347728	0.0327643	-1.0613	0.288552	0.720412
2261	FGFR3	4574.05	0.0490816	0.0463085	1.05988	0.289198	0.720604
2738	GLI4	105.341	-0.041645	0.0392839	-1.0601	0.289098	0.720604
3039	HBA1	1445.3	0.131162	0.123659	1.06067	0.288838	0.720604
6813	STXBP2	106.782	-0.0492105	0.046406	-1.06043	0.288947	0.720604
8394	PIP5K1A	1507.12	0.0180541	0.0170203	1.06074	0.288807	0.720604
8543	LMO4	2243.48	0.0340214	0.0320733	1.06074	0.288809	0.720604
9854	C2CD2L	2520.58	0.0332099	0.0313381	1.05973	0.289267	0.720604
9938	ARHGAP25	138.803	-0.0673651	0.06353	-1.06037	0.288978	0.720604
10573	MRPL28	887.304	0.0324912	0.030653	1.05997	0.289159	0.720604
123803	NTAN1	326.264	0.0318675	0.0300661	1.05991	0.289183	0.720604
127687	C1orf122	515.882	-0.0321865	0.0303648	-1.05999	0.289148	0.720604
401152	C4orf3	3753.87	0.0221525	0.0208843	1.06072	0.288815	0.720604
102724341	NEURL1-AS1	31.9348	0.0812432	0.0766372	1.0601	0.289098	0.720604
3431	SP110	290.108	-0.0421564	0.0397944	-1.05935	0.289438	0.720659
56271	BEX4	3936.94	0.0186044	0.017563	1.05929	0.289467	0.720659
284427	SLC25A41	128.651	0.0700011	0.0660853	1.05925	0.289485	0.720659
101929748	NA	386.952	0.0421933	0.039825	1.05947	0.289388	0.720659
5433	POLR2D	649.008	0.0193712	0.0182901	1.05911	0.28955	0.720724
90407	TMEM41A	436.816	-0.0187867	0.017743	-1.05882	0.28968	0.720854
79230	ZNF557	727.566	-0.0176148	0.0166391	-1.05864	0.289764	0.720964
51315	KRCC1	531.306	-0.0310458	0.0293415	-1.05809	0.290016	0.721203
79412	KREMEN2	38.167	-0.0546175	0.0516102	-1.05827	0.289933	0.721203
146433	IL34	283.416	0.036074	0.0340906	1.05818	0.289973	0.721203
283464	GXYLT1	640.465	-0.0290619	0.0274647	-1.05816	0.289984	0.721203
3097	HIVEP2	11863.9	0.0417574	0.0394739	1.05785	0.290126	0.721279
114795	TMEM132B	7167.19	0.0303629	0.0287019	1.05787	0.290114	0.721279
139728	PNCK	1639.68	0.0418747	0.0395895	1.05772	0.290182	0.721322
6060	RNU1-4	4225.19	-0.0672828	0.0636241	-1.05751	0.290281	0.721353
10181	RBM5	3782.81	-0.0167102	0.0158014	-1.05751	0.290277	0.721353
157693	FAM87A	37.1604	-0.0545971	0.0516315	-1.05744	0.290312	0.721353
79839	CCDC102B	398.788	-0.0297504	0.0281406	-1.0572	0.290419	0.72152
3799	KIF5B	11359.7	0.0319792	0.0302519	1.0571	0.290467	0.721544
2920	CXCL2	46.2808	-0.171174	0.161955	-1.05692	0.290547	0.721547
4943	TBC1D25	517.194	0.0231535	0.0219057	1.05696	0.290529	0.721547
4001	LMNB1	203.664	0.0349609	0.0331066	1.05601	0.290964	0.721937
6866	TAC3	112.859	0.0589565	0.0558403	1.05581	0.291057	0.721937
10732	TCFL5	1197.66	-0.0387916	0.0367389	-1.05587	0.291026	0.721937
50507	NOX4	195.43	-0.0415946	0.0393769	-1.05632	0.290822	0.721937
55815	TSNAXIP1	242.247	0.0321253	0.0304206	1.05604	0.290952	0.721937
84287	ZDHHC16	648.307	-0.0148238	0.0140358	-1.05614	0.290903	0.721937
85449	KIAA1755	1103.16	-0.0648736	0.0614427	-1.05584	0.291042	0.721937
126789	PUSL1	100.225	-0.0442964	0.0419399	-1.05619	0.290882	0.721937
282969	FUOM	69.3844	-0.0440974	0.0417616	-1.05593	0.290999	0.721937
64784	CRTC3	1538.62	-0.0250881	0.0237652	-1.05566	0.291121	0.722
25842	ASF1A	932.367	0.0248077	0.0235023	1.05554	0.291177	0.72204
5334	PLCL1	3609.75	-0.0432471	0.0409805	-1.05531	0.291283	0.72211
91695	RRP7BP	769.617	-0.0338063	0.0320329	-1.05536	0.291261	0.72211
2557	GABRA4	10031.6	0.0409107	0.0387867	1.05476	0.291535	0.722539
29954	POMT2	766.404	-0.0285358	0.0270534	-1.0548	0.291518	0.722539
140733	MACROD2	2332.19	0.0370403	0.0351251	1.05452	0.291643	0.72271
5332	PLCB4	836.35	-0.0422	0.0400281	-1.05426	0.291764	0.722807
595101	SMG1P5	4144.27	0.0375902	0.0356582	1.05418	0.2918	0.722807
653073	GOLGA8J	884.272	-0.0594318	0.0563762	-1.0542	0.291791	0.722807
3782	KCNN3	6337.58	0.0488585	0.0463557	1.05399	0.291887	0.722827
8994	LIMD1	308.185	-0.0391329	0.037127	-1.05403	0.291871	0.722827
23275	POFUT2	439.827	-0.0249359	0.0236661	-1.05366	0.292041	0.723111
51719	CAB39	3847.95	0.015134	0.0143658	1.05348	0.292123	0.723218
5356	PLRG1	1968.16	0.0195555	0.0185735	1.05287	0.292402	0.723731
10016	PDCD6	1081.66	0.0169825	0.0161301	1.05285	0.292409	0.723731
130507	UBR3	9233.11	0.0202291	0.0192226	1.05236	0.292634	0.72419
440689	H2BC18	455.981	-0.0463169	0.0440234	-1.0521	0.292756	0.724394
54948	MRPL16	450.675	0.0189227	0.0179875	1.05199	0.292804	0.724416
51412	ACTL6B	897.987	0.0375424	0.0356968	1.0517	0.292936	0.724645
54868	TMEM104	384.485	-0.0280553	0.0266834	-1.05141	0.293069	0.724757
57156	TMEM63C	1267.76	0.0340902	0.0324253	1.05135	0.293099	0.724757
5978	REST	996.578	-0.0381245	0.0362778	-1.0509	0.293303	0.724892
10650	PRELID3A	126.182	-0.031841	0.0302993	-1.05089	0.293311	0.724892
55508	SLC35E3	393.839	-0.0215733	0.0205271	-1.05097	0.293273	0.724892
90485	ZNF835	217.563	-0.0252112	0.0239884	-1.05097	0.293271	0.724892
3134	HLA-F	398.587	-0.0527952	0.0502546	-1.05055	0.293463	0.725023
84131	CEP78	760.45	-0.0211139	0.0200986	-1.05051	0.293482	0.725023
221908	PPP1R35	96.7148	-0.0314199	0.0299059	-1.05063	0.29343	0.725023
10078	TSSC4	334.131	-0.0381555	0.0363304	-1.05024	0.293609	0.725049
10521	DDX17	16531.7	-0.0186327	0.0177406	-1.05029	0.293587	0.725049
79665	DHX40	1473.08	-0.0166153	0.0158205	-1.05023	0.293611	0.725049
4126	MANBA	841.495	-0.024591	0.0234176	-1.05011	0.293668	0.725093
113622	ADPRHL1	99.6177	0.033413	0.031824	1.04993	0.29375	0.725197
23259	DDHD2	4416.78	0.022233	0.0211798	1.04973	0.293844	0.725323
60684	TRAPPC11	2666.91	0.0168914	0.0160925	1.04965	0.293879	0.725323
497258	BDNF-AS	150.517	-0.0401499	0.0382588	-1.04943	0.293981	0.725476
6182	MRPL12	177.839	0.0332825	0.0317252	1.04909	0.294139	0.72567
8165	AKAP1	2685.99	0.0193637	0.0184564	1.04916	0.294105	0.72567
5036	PA2G4	1628.96	0.0143429	0.0136775	1.04865	0.29434	0.725864
5728	PTEN	5627.13	0.017702	0.0168794	1.04873	0.294301	0.725864
6451	SH3BGRL	2419.03	0.0236714	0.0225769	1.04848	0.294419	0.725864
27230	SERP1	2683.61	0.0346804	0.0330758	1.04851	0.294403	0.725864
90594	ZNF439	648.818	-0.0161168	0.0153693	-1.04863	0.294347	0.725864
339231	ARL16	394.574	0.0237314	0.0226358	1.0484	0.294453	0.725864
79979	TRMT2B	526.898	0.0203216	0.0193898	1.04806	0.294613	0.72616
2972	BRF1	983.521	-0.0229203	0.0218764	-1.04772	0.294768	0.726445
22	ABCB7	697.291	0.0132026	0.0126227	1.04594	0.295588	0.726596
1107	CHD3	7067.33	0.0409195	0.0391382	1.04551	0.295786	0.726596
1665	DHX15	2760.67	-0.0177665	0.0169997	-1.04511	0.295974	0.726596
1812	DRD1	4557.22	0.0464719	0.0444596	1.04526	0.295903	0.726596
2150	F2RL1	46.2972	-0.0852011	0.0814611	-1.04591	0.295602	0.726596
3291	HSD11B2	104.838	-0.093976	0.0897616	-1.04695	0.295122	0.726596
5375	PMP2	10647.6	-0.0602914	0.0575979	-1.04676	0.295209	0.726596
7988	ZNF212	236.331	-0.022135	0.0211706	-1.04555	0.295768	0.726596
9415	FADS2	3677.33	-0.0416091	0.0397538	-1.04667	0.295252	0.726596
11221	DUSP10	444.916	-0.0654703	0.0625852	-1.0461	0.295516	0.726596
23164	MPRIP	30592.3	0.0289045	0.0276451	1.04556	0.295766	0.726596
23185	LARP4B	2285.07	0.0184613	0.0176279	1.04728	0.294971	0.726596
23325	WASHC4	2708.52	-0.030388	0.0290532	-1.04594	0.295587	0.726596
50485	SMARCAL1	458.473	-0.0209967	0.0200836	-1.04547	0.295807	0.726596
54883	CWC25	502.425	0.0177762	0.0169817	1.04679	0.295197	0.726596
55293	UEVLD	745.807	-0.0235418	0.0225054	-1.04605	0.295539	0.726596
79023	NUP37	138.176	-0.0291745	0.0278808	-1.0464	0.295376	0.726596
79785	RERGL	137.701	0.0880472	0.084245	1.04513	0.295962	0.726596
84865	CCDC142	309.091	-0.0188389	0.0180118	-1.04592	0.295598	0.726596
84957	RELT	386.843	-0.0529141	0.050525	-1.04729	0.294968	0.726596
140691	TRIM69	243.084	0.0435845	0.0416805	1.04568	0.295708	0.726596
143187	VTI1A	2630.92	0.01472	0.0140793	1.0455	0.295791	0.726596
150726	FBXO41	3926.3	0.0358349	0.0342813	1.04532	0.295875	0.726596
285955	SPDYE16	560.139	0.0402835	0.0385093	1.04607	0.295527	0.726596
285955	SPDYE1	560.139	0.0402835	0.0385093	1.04607	0.295527	0.726596
347862	GATD1	1349.87	-0.0215029	0.0205707	-1.04532	0.295876	0.726596
388574	RPL23AP87	114.472	-0.043478	0.0415629	-1.04608	0.295525	0.726596
619279	ZNF704	3871.71	-0.0243838	0.0233298	-1.04518	0.295939	0.726596
1119	CHKA	2208.13	0.0243341	0.0233001	1.04438	0.29631	0.726708
7025	NR2F1	496	-0.0425781	0.0407713	-1.04432	0.296339	0.726708
10274	STAG1	1902.5	-0.0176011	0.0168483	-1.04468	0.296169	0.726708
10402	ST3GAL6	666.956	-0.040713	0.038979	-1.04449	0.29626	0.726708
10776	ARPP19	35917.6	0.0351889	0.0336904	1.04448	0.296265	0.726708
57507	ZNF608	1727.73	-0.0404817	0.0387667	-1.04424	0.296374	0.726708
64518	TEKT3	40.8986	0.0497558	0.0476366	1.04449	0.29626	0.726708
84270	CARD19	209.099	-0.037728	0.0361269	-1.04432	0.296337	0.726708
126075	CCDC159	248.7	-0.0415599	0.0397767	-1.04483	0.296102	0.726708
785	CACNB4	10070.5	0.0421003	0.0403418	1.04359	0.296674	0.727275
2200	FBN1	2703.86	-0.025864	0.0247842	-1.04357	0.296685	0.727275
7227	TRPS1	5183.97	0.034119	0.0327006	1.04338	0.296774	0.727396
5031	P2RY6	25.2348	-0.1186	0.113775	-1.04241	0.29722	0.727617
5453	POU3F1	246.836	0.0489811	0.0469617	1.043	0.296947	0.727617
8720	MBTPS1	3623.47	0.0206706	0.019822	1.04281	0.297036	0.727617
10944	C11orf58	4057.21	0.0163766	0.0157087	1.04251	0.297173	0.727617
11059	WWP1	3023.92	0.0280646	0.0269211	1.04248	0.297191	0.727617
91966	EOLA1	664.162	-0.01705	0.0163497	-1.04283	0.297028	0.727617
100874084	KCNAB1-AS1	108.391	0.0622472	0.0597028	1.04262	0.297125	0.727617
8844	KSR1	1210.47	-0.0316855	0.0303999	-1.04229	0.297278	0.727662
1416	CRYBB2P1	281.888	-0.0336998	0.0324003	-1.04011	0.298291	0.727706
2824	GPM6B	25763.9	-0.0330922	0.0317625	-1.04187	0.297474	0.727706
2953	GSTT2	57.8746	-0.0851055	0.08188	-1.03939	0.298622	0.727706
3174	HNF4G	45.8065	-0.0623284	0.0598067	-1.04217	0.297335	0.727706
3569	IL6	43.8124	-0.198423	0.190799	-1.03996	0.29836	0.727706
4500	MT1L	30.3291	-0.110142	0.105974	-1.03933	0.298651	0.727706
6173	RPL36A	70.6243	-0.0405105	0.0389095	-1.04115	0.297808	0.727706
6594	SMARCA1	3035.02	0.0175346	0.0168477	1.04077	0.297982	0.727706
10297	APC2	2594.99	-0.0436623	0.04196	-1.04057	0.298075	0.727706
11237	RNF24	918.865	0.0277028	0.026641	1.03986	0.298407	0.727706
11338	U2AF2	1888.8	-0.0108749	0.0104426	-1.0414	0.297688	0.727706
29909	GPR171	299.748	0.0399398	0.0384235	1.03946	0.29859	0.727706
30815	NA	4864.61	0.0262011	0.0251776	1.04065	0.298036	0.727706
30815	ST6GALNAC6	4864.61	0.0262011	0.0251776	1.04065	0.298036	0.727706
54542	RC3H2	2879.65	0.0133198	0.0127975	1.04081	0.297963	0.727706
56957	OTUD7B	2777.24	-0.0428666	0.0412305	-1.03968	0.298488	0.727706
57646	USP28	845.248	-0.0193177	0.0185729	-1.0401	0.298292	0.727706
79956	ERMP1	2113.82	-0.0388701	0.0373639	-1.04031	0.298194	0.727706
80218	NAA50	2638.71	0.0211682	0.0203526	1.04007	0.298307	0.727706
113402	SFT2D1	541.246	-0.0278422	0.026762	-1.04036	0.298172	0.727706
114034	TOE1	210.092	0.0238572	0.0229105	1.04132	0.297726	0.727706
114825	PWWP2A	1445.45	-0.0281466	0.0270246	-1.04152	0.297635	0.727706
151313	FAHD2B	824.367	-0.0248012	0.0238078	-1.04172	0.29754	0.727706
196074	METTL15	571.903	-0.0216838	0.0208326	-1.04086	0.297941	0.727706
199953	TMEM201	366.519	-0.0298921	0.028752	-1.03965	0.298501	0.727706
205564	SENP5	3036.84	0.012775	0.0122781	1.04047	0.298122	0.727706
221687	RNF182	228.102	-0.0869681	0.0836824	-1.03927	0.298681	0.727706
259290	TAS2R31	90.0002	-0.0491202	0.0472657	-1.03924	0.298695	0.727706
374383	NCR3LG1	2170.65	0.0383735	0.0369262	1.03919	0.298715	0.727706
388569	ZNF324B	365.028	-0.0235939	0.0226865	-1.04	0.298341	0.727706
644656	NA	77.7453	-0.0347667	0.0333915	-1.04119	0.29779	0.727706
654816	NCF1B	24.2433	-0.0992131	0.0952462	-1.04165	0.297575	0.727706
101927320	ERICH3-AS1	53.1629	0.0520181	0.0499945	1.04048	0.298119	0.727706
1829	DSG2	25.7739	0.11438	0.110094	1.03892	0.298841	0.727715
6811	STX5	639.256	-0.015233	0.0146602	-1.03907	0.298772	0.727715
81537	SGPP1	905.652	-0.0214386	0.0206342	-1.03899	0.298812	0.727715
1006	CDH8	3137.84	0.0442607	0.0426275	1.03831	0.299124	0.727791
7174	TPP2	2537.19	-0.0148022	0.0142543	-1.03844	0.299067	0.727791
10015	PDCD6IP	3783.14	-0.0140367	0.0135168	-1.03846	0.299057	0.727791
55258	THNSL2	307.506	-0.106885	0.102946	-1.03826	0.299149	0.727791
57520	HECW2	3270.57	-0.0249683	0.0240445	-1.03842	0.299075	0.727791
284018	C17orf58	180.763	0.0332019	0.031969	1.03857	0.299007	0.727791
100885778	NALCN-AS1	47.0484	-0.0395544	0.0380821	-1.03866	0.298961	0.727791
262	AMD1	5021.64	-0.0263961	0.0254426	-1.03748	0.299514	0.72781
2806	GOT2	2285.19	0.0206597	0.0199183	1.03723	0.299631	0.72781
5729	PTGDR	46.4116	-0.0833583	0.0803576	-1.03734	0.299577	0.72781
7358	UGDH	400.998	-0.0289825	0.0279251	-1.03787	0.299332	0.72781
7763	ZFAND5	7708.12	0.02225	0.021442	1.03768	0.299418	0.72781
7881	KCNAB1	15486.5	0.0538536	0.0519191	1.03726	0.299615	0.72781
9658	ZNF516	1416.22	0.0291305	0.0280751	1.03759	0.299459	0.72781
9901	SRGAP3	2320.38	0.0292941	0.0282415	1.03727	0.299609	0.72781
64858	DCLRE1B	213.9	-0.0253116	0.0243929	-1.03766	0.299428	0.72781
79177	ZNF576	312.439	0.0187346	0.0180529	1.03776	0.299381	0.72781
79770	TXNDC15	2040.93	0.0176301	0.0169931	1.03749	0.299509	0.72781
202052	DNAJC18	2229.31	0.0153644	0.0148096	1.03746	0.299521	0.72781
241	ALOX5AP	90.2016	-0.107632	0.103802	-1.0369	0.299784	0.728009
2555	GABRA2	6804.43	0.0305815	0.0294938	1.03688	0.299792	0.728009
570	BAAT	80.4786	-0.0619866	0.059804	-1.0365	0.299971	0.72803
7001	PRDX2	3343.53	0.0176017	0.0169843	1.03635	0.300038	0.72803
50484	RRM2B	1456.61	-0.0293357	0.0283036	-1.03647	0.299985	0.72803
120406	NXPE2	25.4454	0.050888	0.0491002	1.03641	0.30001	0.72803
125111	GJD3	21.4323	-0.067344	0.0649768	-1.03643	0.300001	0.72803
23133	PHF8	1012.61	-0.0206747	0.0199513	-1.03626	0.30008	0.728034
63982	ANO3	31300.8	0.0593762	0.057303	1.03618	0.300118	0.728034
6448	SGSH	279.985	-0.0366754	0.0353994	-1.03605	0.300181	0.728043
100289097	FRG1CP	1943.93	0.0431489	0.0416507	1.03597	0.300216	0.728043
27020	NPTN	10767.3	0.0352918	0.0340783	1.03561	0.300384	0.728295
1116	CHI3L1	2647.15	-0.161535	0.156079	-1.03496	0.300688	0.728457
4238	MFAP3	1082.49	-0.0234148	0.022621	-1.03509	0.300626	0.728457
4986	OPRK1	909.495	0.0913097	0.0881908	1.03537	0.300498	0.728457
6045	RNF2	503.273	0.0204347	0.0197384	1.03528	0.300539	0.728457
23353	SUN1	3078.49	-0.0161912	0.015641	-1.03518	0.300587	0.728457
677833	SNORA54	329.675	0.0617602	0.0596714	1.03501	0.300666	0.728457
7298	TYMS	65.0508	-0.0671449	0.0648898	-1.03475	0.300784	0.728594
1838	DTNB	1516.19	0.0162199	0.0156765	1.03466	0.300826	0.7286
3915	LAMC1	1671.22	-0.020189	0.0195316	-1.03366	0.301296	0.728778
6550	SLC9A3	121.064	-0.0485762	0.0469788	-1.034	0.301135	0.728778
10103	TSPAN1	46.4831	-0.0391212	0.0378372	-1.03393	0.301167	0.728778
23589	CARHSP1	1252.16	0.0365583	0.0353652	1.03374	0.301259	0.728778
57698	SHTN1	9372.32	-0.0559396	0.0540959	-1.03408	0.301097	0.728778
79057	PRRG3	210.414	0.0489429	0.0473434	1.03379	0.301236	0.728778
147727	ILF3-DT	628.572	0.0314361	0.0304121	1.03367	0.30129	0.728778
677796	SNORA5C	77.5985	0.0411811	0.0398158	1.03429	0.301	0.728778
100528062	ARMCX5-GPRASP2	117.772	0.0429055	0.0414821	1.03431	0.300989	0.728778
100528062	GPRASP2	117.772	0.0429055	0.0414821	1.03431	0.300989	0.728778
100996876	RORA-AS2	31.6701	0.0527612	0.0510254	1.03402	0.301128	0.728778
941	CD80	23.2025	-0.0734151	0.0710334	-1.03353	0.301356	0.728829
9758	FRMPD4	3368.73	0.0407023	0.0393908	1.0333	0.301465	0.728996
2803	GOLGA4	7177.82	0.0151837	0.0147306	1.03076	0.302653	0.729399
5164	PDK2	1977.87	0.0268122	0.0260121	1.03076	0.302655	0.729399
5211	PFKL	2582.38	-0.032003	0.030999	-1.03239	0.301891	0.729399
8402	SLC25A11	1191.27	0.0143546	0.0139246	1.03089	0.302594	0.729399
9331	B4GALT6	1857.53	0.0344246	0.0333554	1.03205	0.302047	0.729399
10635	RAD51AP1	63.2113	-0.0354231	0.03433	-1.03184	0.302146	0.729399
11083	DIDO1	2819.67	-0.01026	0.00993641	-1.03256	0.301809	0.729399
11154	AP4S1	1078.48	0.0231835	0.0224802	1.03129	0.302407	0.729399
22801	ITGA11	102.524	-0.0398224	0.0386363	-1.0307	0.302682	0.729399
23148	NACAD	2028.08	-0.0412259	0.0399619	-1.03163	0.302245	0.729399
23316	CUX2	115.346	-0.0872287	0.0846154	-1.03088	0.302595	0.729399
53354	PANK1	446.163	0.0274634	0.0266038	1.03231	0.301926	0.729399
53373	TPCN1	2621.6	0.0252657	0.0245142	1.03066	0.302701	0.729399
54829	ASPN	230.291	0.0410241	0.0397391	1.03233	0.301916	0.729399
55192	DNAJC17	273.976	0.0153012	0.0148303	1.03175	0.302189	0.729399
55515	ASIC4	139.864	0.0343992	0.0333266	1.03218	0.301986	0.729399
56479	KCNQ5	5301.89	0.0465025	0.04511	1.03087	0.302602	0.729399
63898	SH2D4A	74.3004	0.047206	0.0457276	1.03233	0.301918	0.729399
79036	KXD1	865.419	-0.015991	0.0154912	-1.03227	0.301948	0.729399
79694	MANEA	514.606	-0.0275142	0.0266831	-1.03115	0.302473	0.729399
79797	ZNF408	163.115	0.0315885	0.0306052	1.03213	0.302012	0.729399
81605	URM1	813.024	-0.0298873	0.0289789	-1.03135	0.302379	0.729399
83869	TTTY14	230.092	-0.222056	0.215404	-1.03088	0.302595	0.729399
152015	ROPN1B	70.9593	0.0530886	0.0514554	1.03174	0.302194	0.729399
163033	ZNF579	58.7332	-0.0380824	0.0369268	-1.03129	0.302404	0.729399
285382	C3orf70	2355.86	0.0271343	0.0263214	1.03088	0.302596	0.729399
389136	VGLL3	307.167	-0.0726011	0.0703932	-1.03137	0.302369	0.729399
55152	DALRD3	220.801	-0.0235004	0.0228055	-1.03047	0.302788	0.729512
10451	VAV3	662.503	0.0402795	0.039097	1.03024	0.302895	0.729514
51099	ABHD5	767.381	-0.0320222	0.0310829	-1.03022	0.302908	0.729514
159	ADSS2	1476.59	-0.021991	0.0213533	-1.02986	0.303075	0.729547
1290	COL5A2	428.53	0.0430955	0.0418532	1.02968	0.303159	0.729547
6194	RPS6	8046.53	0.0277007	0.0268978	1.02985	0.303081	0.729547
8437	RASAL1	977.685	-0.0393622	0.0382262	-1.02972	0.303142	0.729547
146057	TTBK2	5675.07	0.0160273	0.015561	1.02996	0.303027	0.729547
729993	SHISA9	2277.9	0.0379901	0.0368875	1.02989	0.303062	0.729547
1307	COL16A1	3076.61	-0.0463162	0.0450009	-1.02923	0.303372	0.729773
1768	DNAH6	3089.1	0.0435545	0.042321	1.02915	0.303411	0.729773
6748	SSR4	668.376	-0.0201279	0.0195555	-1.02927	0.303353	0.729773
64641	EBF2	125.107	0.0650471	0.0631946	1.02931	0.303332	0.729773
10994	ILVBL	690.168	-0.0235711	0.0229074	-1.02897	0.303492	0.729801
138639	PTPDC1	2875.48	-0.0237775	0.0231084	-1.02895	0.303502	0.729801
54796	BNC2	75.5568	-0.0736445	0.0715913	-1.02868	0.30363	0.729918
100129482	ZNF37BP	2464.66	0.019803	0.0192499	1.02874	0.303604	0.729918
858	CAV2	371.191	-0.0592146	0.0576066	-1.02791	0.30399	0.729926
1186	CLCN7	1159.51	-0.0262954	0.0255786	-1.02803	0.303937	0.729926
26151	NAT9	566.539	-0.0155579	0.0151263	-1.02853	0.3037	0.729926
55742	PARVA	1177.92	0.0285715	0.0277881	1.02819	0.303859	0.729926
79840	NHEJ1	163.89	-0.0252469	0.0245613	-1.02791	0.30399	0.729926
246329	STAC3	84.8851	-0.0378174	0.0367783	-1.02825	0.303831	0.729926
402117	VWC2L	66.7815	-0.0918911	0.0893488	-1.02845	0.303736	0.729926
116143	WDR92	609.877	0.0232578	0.0226324	1.02763	0.304123	0.730054
240	ALOX5	142.997	-0.0746656	0.0726802	-1.02732	0.304271	0.730218
386617	KCTD8	444.069	0.0280807	0.0273322	1.02738	0.30424	0.730218
441150	C6orf226	33.7457	-0.0600698	0.0584875	-1.02705	0.304395	0.730422
23191	CYFIP1	2026.04	-0.0325847	0.0317353	-1.02677	0.304531	0.730474
84681	HINT2	240.383	-0.0247884	0.0241396	-1.02688	0.304478	0.730474
653361	NCF1	32.1037	-0.0893795	0.0870506	-1.02675	0.304536	0.730474
440278	CATSPER2P1	125.092	-0.0331933	0.0323314	-1.02666	0.304581	0.730488
64816	CYP3A43	48.4352	0.0476123	0.0463818	1.02653	0.304643	0.730539
25862	USP49	727.308	0.0179225	0.0174608	1.02644	0.304685	0.730546
5423	POLB	507.404	0.01968	0.0191753	1.02632	0.304741	0.730584
168002	DACT2	1307.88	0.0461694	0.0449926	1.02616	0.304818	0.730675
51559	NT5DC3	1554.89	0.038798	0.0378173	1.02593	0.304924	0.730802
54880	BCOR	786.595	-0.0379027	0.0369482	-1.02583	0.30497	0.730802
142827	ACSM6	121.509	0.0621575	0.0605948	1.02579	0.30499	0.730802
1576	CYP3A4	80.1759	-0.0388461	0.0379086	-1.02473	0.305491	0.730954
2339	FNTA	1282.59	-0.0311957	0.030439	-1.02486	0.30543	0.730954
3601	IL15RA	42.3769	-0.0964739	0.0940954	-1.02528	0.305232	0.730954
5339	PLEC	5999.56	-0.0398267	0.0388629	-1.0248	0.305458	0.730954
5340	PLG	78.8784	0.0551065	0.0537396	1.02544	0.305157	0.730954
9364	RAB28	820.328	-0.017795	0.0173547	-1.02537	0.305189	0.730954
27109	DMAC2L	679.993	0.0175199	0.0170913	1.02507	0.305329	0.730954
53335	BCL11A	1030.1	0.0383998	0.0374653	1.02494	0.30539	0.730954
53829	P2RY13	282.627	0.0495249	0.0483086	1.02518	0.305279	0.730954
55633	TBC1D22B	605.844	0.0163564	0.0159486	1.02557	0.305094	0.730954
286256	LCN12	86.0363	-0.0501852	0.0489736	-1.02474	0.305486	0.730954
353	APRT	268.011	-0.0268094	0.026169	-1.02447	0.305613	0.731057
10138	YAF2	1224.49	0.0186298	0.0181848	1.02447	0.305613	0.731057
4722	NDUFS3	1771.06	0.0355496	0.034737	1.02339	0.306122	0.731473
10809	STARD10	542.693	0.0312215	0.0305113	1.02328	0.306176	0.731473
11337	GABARAP	2269.58	0.0213536	0.0208729	1.02303	0.306292	0.731473
25886	POC1A	82.072	-0.0346788	0.0338737	-1.02377	0.305945	0.731473
51195	RAPGEFL1	2302.73	0.0349611	0.0341746	1.02301	0.306301	0.731473
55699	IARS2	2069.25	0.0157945	0.0154371	1.02315	0.306236	0.731473
55858	TMEM165	1786.96	-0.0480279	0.0469477	-1.02301	0.306303	0.731473
79987	SVEP1	1415.01	-0.089939	0.0878713	-1.02353	0.306057	0.731473
116412	ZNF837	23.5453	-0.0631872	0.0617309	-1.02359	0.306028	0.731473
117178	SSX2IP	5344.9	0.0335257	0.0327532	1.02358	0.306032	0.731473
129880	BBS5	607.658	0.0193211	0.0188831	1.0232	0.306215	0.731473
729678	LINC00847	378.852	-0.0262234	0.0256143	-1.02378	0.30594	0.731473
124936	CYB5D2	726.14	-0.0207639	0.0202996	-1.02287	0.306369	0.731534
9616	RNF7	982.601	0.0229274	0.0224188	1.02268	0.306457	0.731556
1291	COL6A1	813.04	-0.040997	0.0400964	-1.02246	0.306563	0.731586
3059	HCLS1	233.239	-0.0931644	0.0911351	-1.02227	0.306654	0.731586
5909	RAP1GAP	16667.1	0.0402252	0.039362	1.02193	0.306814	0.731586
6157	RPL27A	4873.81	0.0221161	0.0216285	1.02255	0.306523	0.731586
27043	PELP1	1219.68	0.0216286	0.0211593	1.02218	0.306697	0.731586
27443	CECR2	1321.88	0.0415669	0.0406604	1.02229	0.306642	0.731586
51253	MRPL37	609.392	0.0161726	0.0158259	1.0219	0.306827	0.731586
339479	BRINP3	603.026	0.0477563	0.0467269	1.02203	0.306766	0.731586
5243	ABCB1	1505.66	-0.0438437	0.0429132	-1.02168	0.306931	0.731738
9184	BUB3	1363.48	-0.0196613	0.0192495	-1.02139	0.30707	0.731901
375593	TRIM73	85.2377	-0.0450458	0.0441033	-1.02137	0.307079	0.731901
5934	RBL2	3180	-0.0167917	0.0164434	-1.02118	0.307167	0.731922
9824	ARHGAP11A	179.105	-0.0305125	0.0298772	-1.02126	0.30713	0.731922
10096	ACTR3	3783.58	0.019479	0.0190851	1.02064	0.307425	0.732346
22952	CYP2G1P	53.1827	0.0600459	0.0588297	1.02067	0.30741	0.732346
5478	PPIA	9667.55	0.0183439	0.0179843	1.02	0.30773	0.732739
5987	TRIM27	260.593	-0.0290488	0.0284812	-1.01993	0.307762	0.732739
10691	GMEB1	297.895	0.0173909	0.017052	1.01987	0.307788	0.732739
11248	NXPH3	299.28	-0.0737044	0.0722639	-1.01993	0.30776	0.732739
196528	ARID2	1690.69	-0.019612	0.0192339	-1.01966	0.307891	0.732888
5756	TWF1	1873.01	-0.0257577	0.0252715	-1.01924	0.308088	0.733263
5908	RAP1B	1329.4	-0.0319083	0.0313139	-1.01898	0.308212	0.733367
286184	LINC01289	47.2599	-0.0627917	0.0616183	-1.01904	0.308182	0.733367
1463	NCAN	5609.01	0.0500123	0.0491074	1.01843	0.308475	0.733384
2103	ESRRB	46.4429	-0.0466704	0.0458319	-1.0183	0.308537	0.733384
7431	VIM	4334.52	-0.056535	0.0554958	-1.01873	0.308333	0.733384
8493	PPM1D	603.856	-0.0221475	0.0217478	-1.01838	0.308498	0.733384
10005	ACOT8	467.494	0.0172557	0.0169413	1.01856	0.308412	0.733384
57185	NIPAL3	5629.96	-0.027482	0.0269742	-1.01883	0.308286	0.733384
84364	ARFGAP2	2479.96	0.0138669	0.0136153	1.01848	0.30845	0.733384
85444	LRRCC1	639.683	0.0330261	0.0324305	1.01837	0.308504	0.733384
100506827	LINC02475	45.8156	-0.0788521	0.0774707	-1.01783	0.308758	0.733813
83719	YPEL3	762.23	-0.025015	0.024579	-1.01774	0.308804	0.733827
57001	SDHAF3	157.33	-0.0262549	0.0258021	-1.01755	0.308892	0.733943
6498	SKIL	3287.31	0.0223061	0.021927	1.01729	0.309014	0.734137
10073	SNUPN	477.005	0.0203465	0.0200032	1.01716	0.309076	0.73419
5001	ORC5	946.285	0.0204208	0.020079	1.01702	0.309143	0.734254
5917	RARS1	1436.5	0.0199574	0.0196336	1.01649	0.309395	0.734272
6710	SPTB	5742.8	0.0291544	0.0286881	1.01625	0.309509	0.734272
9849	ZNF518A	3219.6	-0.0235484	0.0231645	-1.01657	0.309357	0.734272
29960	MRM2	371.202	0.0203962	0.0200631	1.0166	0.309343	0.734272
54756	IL17RD	739.261	0.0390654	0.0384282	1.01658	0.309353	0.734272
91544	UBXN11	504.596	0.0333191	0.0327843	1.01631	0.30948	0.734272
91875	TTC5	576.375	0.020585	0.020245	1.01679	0.309252	0.734272
554249	NA	53.5265	-0.0562044	0.0553015	-1.01633	0.309474	0.734272
100507178	SLFNL1-AS1	83.0078	0.0390551	0.03842	1.01653	0.309376	0.734272
79879	CCDC134	359.862	-0.0256339	0.0252302	-1.016	0.309628	0.734365
84529	CDIN1	778.803	0.0298126	0.0293419	1.01604	0.309609	0.734365
100873933	DPYD-AS2	35.4861	-0.0547759	0.0539232	-1.01581	0.309718	0.734483
64236	PDLIM2	120.844	-0.0462771	0.0455652	-1.01562	0.309809	0.734509
85395	FAM207A	216.072	-0.0345904	0.0340611	-1.01554	0.309849	0.73451
9	NAT1	29.1255	-0.0592004	0.0583766	-1.01411	0.31053	0.734515
102	ADAM10	4136.51	-0.0188202	0.0185512	-1.0145	0.310343	0.734515
7182	NR2C2	1294.93	0.0141261	0.0139224	1.01463	0.310282	0.734515
9066	SYT7	3575.94	0.0389504	0.0383615	1.01535	0.309938	0.734515
9708	PCDHGA8	194.673	-0.0284935	0.0280744	-1.01493	0.310139	0.734515
64215	DNAJC1	587.052	-0.0222851	0.0219804	-1.01386	0.310649	0.734515
79850	TLCD3A	182.7	-0.0267943	0.026408	-1.01463	0.310283	0.734515
81029	WNT5B	139.043	0.0344783	0.0340025	1.01399	0.310586	0.734515
84196	USP48	3633.04	0.0163926	0.0161597	1.01441	0.310387	0.734515
84259	DCUN1D5	3110.43	0.0202136	0.0199118	1.01515	0.310032	0.734515
200373	CFAP221	306.004	0.0285938	0.0281722	1.01496	0.310123	0.734515
339229	OXLD1	248.812	-0.0252499	0.0248943	-1.01428	0.310448	0.734515
349149	GJC3	71.3253	-0.0424404	0.041821	-1.01481	0.310196	0.734515
645553	IGFL2-AS1	26.3988	-0.0581145	0.0573048	-1.01413	0.31052	0.734515
100506603	VASH1-AS1	181.993	-0.0256324	0.0252461	-1.0153	0.309963	0.734515
101928069	NA	28.904	0.0443305	0.0437077	1.01425	0.310464	0.734515
1410	CRYAB	5310.98	-0.0808552	0.0797676	-1.01363	0.310757	0.734676
6512	SLC1A7	26.9668	-0.141403	0.139529	-1.01342	0.310857	0.734819
56975	FAM20C	893.423	-0.0367872	0.0363069	-1.01323	0.310952	0.734853
54726	OTUD4	3272.52	-0.0191104	0.0188688	-1.01281	0.311153	0.735234
11230	PRAF2	248.436	0.0306601	0.0302801	1.01255	0.311274	0.735242
23263	MCF2L	3358.38	-0.0237199	0.0234259	-1.01255	0.311276	0.735242
29998	BICRA	122.098	-0.0314801	0.0310882	-1.01261	0.311248	0.735242
79007	DBNDD1	528.158	0.0281673	0.0278265	1.01225	0.31142	0.735488
3761	KCNJ4	997.22	0.0495937	0.0490528	1.01102	0.312004	0.735548
6938	TCF12	3569.19	-0.0336422	0.0332663	-1.0113	0.311873	0.735548
23240	TMEM131L	1207.33	0.0350263	0.0346169	1.01183	0.311621	0.735548
26020	LRP10	1142.52	-0.0411682	0.040685	-1.01188	0.311598	0.735548
56605	ERO1B	1115.33	0.0203093	0.020083	1.01127	0.311887	0.735548
81853	TMEM14B	838.133	0.0210751	0.0208442	1.01108	0.311979	0.735548
88745	RRP36	546.2	0.0175358	0.0173366	1.01149	0.311782	0.735548
112885	PHF21B	191.616	0.0403618	0.039912	1.01127	0.311887	0.735548
132789	GNPDA2	1198.56	-0.0176447	0.0174358	-1.01198	0.311547	0.735548
169522	KCNV2	128.118	0.0417986	0.0413352	1.01121	0.311915	0.735548
388939	PCARE	30.5218	-0.0715858	0.0707887	-1.01126	0.311892	0.735548
2170	FABP3	693.872	0.0321444	0.0318047	1.01068	0.312169	0.735576
78999	LRFN4	241.782	-0.0439978	0.0435271	-1.01081	0.312106	0.735576
113178	SCAMP4	473.313	-0.0304975	0.0301686	-1.0109	0.312064	0.735576
254228	CALHM5	66.6684	-0.0595907	0.0589618	-1.01067	0.312176	0.735576
5817	PVR	832.808	-0.0269368	0.0266623	-1.0103	0.312353	0.735637
51527	GSKIP	1219.07	0.0312692	0.0309511	1.01028	0.312362	0.735637
100129543	ZNF730	61.043	0.0596616	0.0590457	1.01043	0.312289	0.735637
101929705	SCIRT	54.0834	0.0427818	0.0423454	1.01031	0.312349	0.735637
8886	DDX18	1654.32	0.0170112	0.0168433	1.00997	0.31251	0.735702
146712	B3GNTL1	291.307	-0.0399199	0.0395248	-1.01	0.312497	0.735702
283219	KCTD21	435.748	-0.0315258	0.0312129	-1.01003	0.312483	0.735702
57482	CRACD	603.365	0.0438613	0.0434386	1.00973	0.312625	0.735879
91012	CERS5	1307.68	0.0211069	0.0209059	1.00961	0.312681	0.735917
342	APOC1P1	21.0553	0.0743926	0.0737266	1.00903	0.312958	0.735971
4705	NDUFA10	2982.54	0.0150428	0.0149068	1.00912	0.312915	0.735971
6693	SPN	55.8181	-0.0863939	0.0855982	-1.0093	0.312833	0.735971
7673	ZNF222	168.213	-0.0232351	0.0230268	-1.00904	0.312954	0.735971
9948	WDR1	1887.55	-0.0403205	0.0399636	-1.00893	0.313007	0.735971
51187	RSL24D1	1297.35	0.0217355	0.0215333	1.00939	0.312789	0.735971
222171	PRR15	23.1892	-0.0770285	0.0763492	-1.0089	0.313024	0.735971
375690	WASH5P	399.711	-0.0321583	0.0318725	-1.00897	0.31299	0.735971
7544	ZFY	554.741	-0.215644	0.213826	-1.00851	0.313212	0.735992
23072	HECW1	1907.86	0.0284641	0.0282218	1.00858	0.313174	0.735992
23328	SASH1	6183.36	0.0299719	0.0297253	1.0083	0.313312	0.735992
55711	FAR2	2068.4	0.0312093	0.0309519	1.00832	0.313303	0.735992
79800	CARF	1338.6	-0.0197449	0.0195806	-1.00839	0.313266	0.735992
84133	ZNRF3	1544.2	0.0279263	0.0276862	1.00867	0.313133	0.735992
100500873	MIR3934	31.2475	-0.0505862	0.0501479	-1.00874	0.313099	0.735992
100129931	NA	35.0579	0.0528005	0.0523751	1.00812	0.313395	0.736093
213	ALB	70.5265	0.0800117	0.0794075	1.00761	0.313642	0.736109
3295	HSD17B4	3901.58	-0.0294577	0.0292345	-1.00763	0.313631	0.736109
9765	ZFYVE16	8917.75	-0.0427056	0.0423798	-1.00769	0.313604	0.736109
26064	RAI14	592.286	-0.0400094	0.0397059	-1.00764	0.313626	0.736109
27258	LSM3	480.052	0.0214753	0.0213122	1.00765	0.313621	0.736109
677	ZFP36L1	1330.14	-0.0644979	0.0640349	-1.00723	0.313824	0.736166
51272	BET1L	592.234	0.0197389	0.0195986	1.00716	0.313858	0.736166
56832	IFNK	204.565	-0.0346926	0.0344406	-1.00732	0.313783	0.736166
150763	GPAT2	323.05	-0.029073	0.0288652	-1.0072	0.313839	0.736166
100289678	ZNF783	584.489	-0.018148	0.0180208	-1.00706	0.313908	0.736171
220	ALDH1A3	177.288	0.0485911	0.0483274	1.00546	0.314677	0.7362
6280	S100A9	179.773	-0.186829	0.185697	-1.0061	0.314369	0.7362
7110	TMF1	2271.16	-0.0150076	0.0149113	-1.00646	0.314195	0.7362
9988	DMTF1	4760.69	-0.0202744	0.0201708	-1.00514	0.31483	0.7362
29974	A1CF	50.6751	0.0709354	0.0704611	1.00673	0.314064	0.7362
51111	KMT5B	2279.75	-0.0179892	0.0178706	-1.00664	0.31411	0.7362
51196	PLCE1	861.508	-0.0410516	0.0408166	-1.00576	0.314532	0.7362
51363	CHST15	5608.81	0.035877	0.0356745	1.00567	0.314572	0.7362
64320	RNF25	389.262	0.0239946	0.0238554	1.00583	0.314495	0.7362
79648	MCPH1	1195.56	-0.0145811	0.0145068	-1.00512	0.314838	0.7362
81551	STMN4	1880.18	-0.0496053	0.0493207	-1.00577	0.314525	0.7362
84771	DDX11L1	45.7889	-0.0685202	0.068089	-1.00633	0.314256	0.7362
222008	VSTM2A	1893.15	0.0458335	0.0455402	1.00644	0.314204	0.7362
266675	BEST4	61.9779	0.0510368	0.0506894	1.00685	0.314005	0.7362
387775	SLC22A10	63.978	0.0729384	0.0725032	1.006	0.314414	0.7362
100874372	ARHGAP26-IT1	61.258	0.0507062	0.0504439	1.0052	0.314801	0.7362
3396	MRPL58	233.543	-0.0208712	0.0207695	-1.0049	0.314946	0.736236
54989	ZNF770	3776.87	0.0251172	0.0249922	1.005	0.314897	0.736236
160492	LMNTD1	27.0733	-0.116096	0.115537	-1.00484	0.314976	0.736236
28972	SPCS1	875.411	-0.0153981	0.0153266	-1.00466	0.315061	0.736248
124583	CANT1	539.552	-0.0162685	0.0161917	-1.00474	0.315023	0.736248
1745	DLX1	99.2305	0.045188	0.0449852	1.00451	0.315134	0.736325
4848	CNOT2	1804.34	-0.0147397	0.0146762	-1.00433	0.315221	0.736435
59084	ENPP5	1285.16	0.0220875	0.0219963	1.00415	0.315308	0.736546
87	ACTN1	6215.04	0.0373715	0.0372242	1.00396	0.315399	0.736665
11068	CYB561D2	170.346	-0.0216978	0.0216202	-1.00359	0.315577	0.736707
83992	CTTNBP2	4371.18	0.0258195	0.0257235	1.00373	0.315507	0.736707
100316904	SAP25	29.5339	-0.0781021	0.0778063	-1.0038	0.315474	0.736707
100506686	IQCH-AS1	266.976	-0.0244933	0.0244039	-1.00366	0.315541	0.736707
3839	KPNA3	1802.1	0.0135092	0.0134656	1.00324	0.315745	0.736744
4345	CD200	1460.4	0.023088	0.0230097	1.0034	0.315667	0.736744
53938	PPIL3	374.442	-0.0251661	0.0250873	-1.00314	0.315793	0.736744
79022	TMEM106C	600.045	0.0283231	0.0282331	1.00319	0.31577	0.736744
100310846	ANKRD61	72.6358	0.0279061	0.027812	1.00338	0.315676	0.736744
7040	TGFB1	112.155	-0.0522817	0.0521227	-1.00305	0.315836	0.736752
7818	DAP3	1315.34	0.0163948	0.0163505	1.00271	0.316	0.737039
139081	MAGEC3	69.507	-0.108892	0.108623	-1.00248	0.316113	0.737117
283635	FAM177A1	1062.64	-0.0317727	0.0316922	-1.00254	0.316082	0.737117
115727	RASGRP4	83.8715	-0.0426319	0.0425352	-1.00227	0.316212	0.737253
8639	AOC3	58.2343	-0.0551106	0.0549934	-1.00213	0.316281	0.737321
3858	KRT10	137.654	0.0277386	0.0276889	1.00179	0.316443	0.737325
4004	LMO1	24.3735	0.0687627	0.0686237	1.00202	0.316332	0.737325
51545	ZNF581	97.6713	-0.0271472	0.0270957	-1.0019	0.316392	0.737325
161291	TMEM30B	108.54	0.0440743	0.0439939	1.00183	0.316426	0.737325
3646	EIF3E	2666.97	0.02224	0.0222046	1.00159	0.31654	0.737375
10425	ARIH2	2759.8	-0.0182442	0.0182153	-1.00159	0.316544	0.737375
474170	LRRC37A2	1555.42	-0.0649265	0.0648305	-1.00148	0.316594	0.737398
2118	ETV4	72.1943	0.0416933	0.0416501	1.00104	0.316809	0.737433
6383	SDC2	2097.39	0.0328262	0.0327907	1.00108	0.316788	0.737433
51177	PLEKHO1	823.625	0.0300912	0.0300542	1.00123	0.316715	0.737433
51747	LUC7L3	5473.44	-0.0189285	0.0189061	-1.00119	0.316736	0.737433
692086	SNORD17	1886.9	-0.0479041	0.0478459	-1.00122	0.316722	0.737433
57589	RIC1	1984.94	-0.0141793	0.0141684	-1.00077	0.316937	0.737544
115399	LRRC56	238.007	-0.0621269	0.0620744	-1.00085	0.316901	0.737544
80759	KHDC1	313.804	0.0275394	0.027525	1.00052	0.317057	0.737637
4191	MDH2	2622.87	0.0188209	0.0188215	0.999967	0.317327	0.737797
4693	NDP	545.931	-0.0464784	0.0464796	-0.999974	0.317323	0.737797
9170	LPAR2	38.6933	-0.0487027	0.0486957	-1.00014	0.317241	0.737797
10973	ASCC3	3385.33	0.0165335	0.0165302	1.0002	0.317214	0.737797
83850	ESYT3	464.946	0.0251883	0.0251882	1	0.317308	0.737797
1066	CES1	51.1794	0.118818	0.118901	0.999305	0.317647	0.737923
3670	ISL1	124.361	-0.0513215	0.0513734	-0.998991	0.317799	0.737923
23059	CLUAP1	1614.96	0.0221391	0.0221616	0.998981	0.317804	0.737923
26784	SNORA64	31.9011	0.0549801	0.055031	0.999075	0.317759	0.737923
56990	CDC42SE2	2690.48	-0.0246351	0.0246567	-0.999123	0.317735	0.737923
57148	RALGAPB	4052.17	0.0128854	0.0128917	0.999509	0.317548	0.737923
64240	ABCG5	54.1938	-0.0418153	0.0418595	-0.998944	0.317822	0.737923
131118	DNAJC19	739.356	0.0178018	0.0178159	0.999207	0.317694	0.737923
246126	TXLNGY	806.467	-0.251312	0.251497	-0.999267	0.317666	0.737923
102725121	DDX11L1	26.9378	-0.0726491	0.0727247	-0.99896	0.317814	0.737923
55171	TBCCD1	307.288	-0.0238449	0.0238732	-0.998813	0.317885	0.737949
283254	HARBI1	144.599	-0.0334761	0.0335178	-0.998756	0.317913	0.737949
254122	SNX32	639.925	0.0409019	0.0409585	0.998618	0.31798	0.738011
23037	PDZD2	16506.8	0.0357095	0.0357782	0.998079	0.318241	0.738126
54187	NANS	345.184	-0.0223892	0.0224276	-0.998285	0.318141	0.738126
79676	OGFOD2	250.724	-0.0226257	0.0226652	-0.99826	0.318153	0.738126
80298	MTERF2	841.047	-0.0147096	0.0147388	-0.99802	0.31827	0.738126
344758	GPR149	1066.74	0.0446639	0.0447514	0.998045	0.318257	0.738126
157556	BAALC-AS2	25.8836	-0.0772928	0.0774541	-0.997918	0.318319	0.738148
9933	PUM3	1146.09	0.0165275	0.0165636	0.997818	0.318367	0.738167
216	ALDH1A1	2108.69	-0.0569489	0.0570849	-0.997617	0.318465	0.738181
26258	BLOC1S6	2548.42	0.0213023	0.0213603	0.997288	0.318625	0.738181
57089	ENTPD7	459.462	-0.0299721	0.0300503	-0.997397	0.318572	0.738181
57575	PCDH10	8145.54	0.019092	0.0191389	0.99755	0.318497	0.738181
134285	TMEM171	39.7195	-0.0972812	0.0975186	-0.997566	0.31849	0.738181
23382	AHCYL2	3045.34	0.0269673	0.0270479	0.997021	0.318755	0.738227
55040	EPN3	45.9184	-0.0631671	0.0633513	-0.997093	0.31872	0.738227
7874	USP7	4203.39	0.0165135	0.0165657	0.99685	0.318837	0.738234
8904	CPNE1	974.551	-0.0178927	0.0179479	-0.996923	0.318802	0.738234
5683	PSMA2	1022.21	0.0184739	0.0185344	0.996731	0.318895	0.738274
2171	FABP5	422.513	-0.0577264	0.0579277	-0.996525	0.318995	0.738361
285190	RGPD4	1519.72	0.0212775	0.0213524	0.996489	0.319013	0.738361
8350	H3C1	31.2751	-0.0670623	0.0673095	-0.996327	0.319091	0.73845
57460	PPM1H	2241.76	-0.0294222	0.0295333	-0.996237	0.319135	0.738458
90843	TCEAL8	1082.33	0.01697	0.0170358	0.996135	0.319185	0.73848
4862	NPAS2	1808.55	0.034564	0.0347529	0.994562	0.319949	0.738515
4893	NRAS	1095.46	-0.021944	0.0220536	-0.995032	0.319721	0.738515
5396	PRRX1	597.46	-0.0559641	0.0562038	-0.995736	0.319378	0.738515
7107	GPR137B	1755.01	0.0270887	0.0272273	0.99491	0.31978	0.738515
27145	FILIP1	438.835	0.0387676	0.038947	0.995393	0.319545	0.738515
28996	HIPK2	21643.6	0.0482059	0.0484662	0.99463	0.319916	0.738515
55173	MRPS10	996.302	0.0156199	0.0157037	0.994665	0.319899	0.738515
64098	PARVG	566.953	0.0259538	0.0260959	0.994554	0.319953	0.738515
80232	WDR26	4036.72	0.0131362	0.0132044	0.994832	0.319818	0.738515
90592	ZNF700	502.993	-0.0174731	0.0175543	-0.995373	0.319555	0.738515
93100	NAPRT	189.521	0.0590645	0.0593183	0.995722	0.319385	0.738515
113612	CYP2U1	843.9	-0.0216414	0.0217558	-0.994743	0.319861	0.738515
163720	CYP4Z2P	29.6578	0.0566644	0.0568917	0.996004	0.319248	0.738515
400612	PRR29-AS1	37.8382	0.0614803	0.0617345	0.995883	0.319307	0.738515
553103	MIR3936HG	256.886	0.02769	0.0278405	0.994595	0.319933	0.738515
729857	RGPD2	1933.87	0.0353902	0.0355846	0.994536	0.319962	0.738515
101928736	MIR762HG	91.9073	0.0279641	0.028112	0.994739	0.319863	0.738515
102724224	LINC01117	34.9266	0.0823011	0.0827302	0.994813	0.319827	0.738515
101927917	TUB-AS1	30.7738	0.0546786	0.054986	0.99441	0.320024	0.738565
10494	STK25	2729.3	0.0179924	0.0180955	0.994304	0.320075	0.738591
51053	GMNN	315.829	0.0634495	0.0638233	0.994143	0.320153	0.73868
1050	CEBPA	334.013	-0.0331155	0.0333384	-0.993313	0.320558	0.739112
2537	IFI6	762.163	0.0636312	0.06405	0.993462	0.320485	0.739112
9310	ZNF235	484.274	-0.0189915	0.0191239	-0.993078	0.320672	0.739112
27166	PRELID1	277.292	0.0278872	0.0280883	0.992841	0.320787	0.739112
29801	ZDHHC8	614.013	-0.0383043	0.0385736	-0.99302	0.3207	0.739112
57636	ARHGAP23	2012.7	-0.0497307	0.050097	-0.992687	0.320862	0.739112
64786	TBC1D15	1536.81	-0.0183001	0.0184179	-0.993601	0.320417	0.739112
83591	THAP2	432.94	-0.0373935	0.037646	-0.993291	0.320568	0.739112
84418	CYSTM1	819.775	0.0301816	0.0304039	0.992689	0.320861	0.739112
90853	SPOCD1	55.7836	-0.110469	0.111206	-0.993374	0.320528	0.739112
252969	NEIL2	884.122	0.0217723	0.0219276	0.992919	0.320749	0.739112
101927989	ZNF516-AS1	82.9271	0.0389649	0.039246	0.992837	0.32079	0.739112
125113	KRT222	1042.96	0.0406157	0.0409324	0.992263	0.321069	0.739496
101060321	TBC1D3G	493.643	0.0368164	0.037112	0.992036	0.32118	0.739658
348262	MCRIP1	653.341	-0.0343627	0.0346445	-0.991866	0.321263	0.739756
84895	MIGA2	780.744	-0.0191198	0.0192785	-0.991769	0.32131	0.739773
5207	PFKFB1	57.4753	-0.0345459	0.0348567	-0.991084	0.321645	0.739843
9821	RB1CC1	6454.42	0.0143098	0.0144366	0.991215	0.32158	0.739843
56899	ANKS1B	10295.9	0.0245371	0.0247552	0.99119	0.321593	0.739843
79718	TBL1XR1	8136.69	0.0179393	0.0180994	0.991157	0.321609	0.739843
81857	MED25	293.618	-0.0285779	0.028836	-0.991048	0.321662	0.739843
128153	SPATA17	76.9351	0.0464685	0.0468611	0.991623	0.321382	0.739843
267010	RNU12	83.1132	-0.0598206	0.0603358	-0.991461	0.32146	0.739843
353322	ANKRD37	97.683	-0.0752065	0.0758703	-0.99125	0.321564	0.739843
51319	RSRC1	1000.28	0.0146261	0.0147603	0.990909	0.32173	0.739846
143425	SYT9	639.468	-0.044654	0.0450663	-0.990851	0.321758	0.739846
645682	POU5F1P4	34.2574	0.041279	0.0416624	0.990799	0.321784	0.739846
26074	CFAP61	429.045	0.04399	0.0444043	0.990671	0.321846	0.739897
4234	METTL1	107.258	0.0332392	0.0335721	0.990084	0.322133	0.740193
89782	LMLN	1043.7	0.022291	0.0225113	0.990214	0.32207	0.740193
266655	BRD3OS	937.416	0.016698	0.0168614	0.99031	0.322023	0.740193
266812	NAP1L5	1378.92	0.0273646	0.0276412	0.989996	0.322176	0.740193
22906	TRAK1	2891.4	0.0136023	0.0137484	0.989373	0.32248	0.740707
367	AR	345.535	0.0626711	0.0633744	0.988903	0.32271	0.740803
6258	RXRG	885.805	0.0604701	0.0611338	0.989143	0.322593	0.740803
23761	PISD	1390.62	0.0218965	0.0221381	0.989089	0.32262	0.740803
25890	ABI3BP	479.347	0.0663912	0.0671275	0.989031	0.322648	0.740803
27102	EIF2AK1	2046.26	0.0154668	0.0156407	0.988877	0.322723	0.740803
51463	GPR89B	791.208	-0.0137186	0.0138741	-0.98879	0.322766	0.740808
286183	NKAIN3	1069.68	0.0450018	0.0455282	0.988439	0.322938	0.741076
692225	SNORD94	121.312	0.0552633	0.0559126	0.988387	0.322963	0.741076
2533	FYB1	371.573	-0.0909724	0.0920506	-0.988287	0.323012	0.741096
1767	DNAH5	290.02	0.0581278	0.058858	0.987595	0.323351	0.741238
51503	CWC15	1008.78	0.0181026	0.0183302	0.987586	0.323355	0.741238
54768	HYDIN	4130.78	0.0272573	0.0275956	0.98774	0.32328	0.741238
55080	TAPBPL	313.316	0.0241272	0.0244252	0.9878	0.32325	0.741238
115098	CCDC124	267.364	-0.0367866	0.0372448	-0.987699	0.3233	0.741238
144348	ZNF664	4218.2	0.0222249	0.0224959	0.987955	0.323175	0.741238
283991	UBALD2	169.297	-0.0519825	0.0526154	-0.98797	0.323167	0.741238
86	ACTL6A	303.14	-0.0319363	0.0323449	-0.987367	0.323463	0.741326
4257	MGST1	897.136	0.0792493	0.0802653	0.987343	0.323475	0.741326
5272	SERPINB9	503.908	-0.0422587	0.0428212	-0.986864	0.323709	0.741356
7625	ZNF74	370.086	-0.0213757	0.0216592	-0.986911	0.323686	0.741356
26065	LSM14A	2173.71	-0.0184097	0.0186538	-0.986915	0.323684	0.741356
154881	KCTD7	1316.08	-0.0220038	0.0222977	-0.986818	0.323732	0.741356
221662	RBM24	413.149	0.0421704	0.0427403	0.986666	0.323806	0.741356
375791	CYSRT1	22.9901	-0.0572787	0.058058	-0.986577	0.32385	0.741356
100151684	RNU6ATAC	36.7276	-0.0738009	0.0747561	-0.987222	0.323534	0.741356
5933	RBL1	379.38	-0.020298	0.0205764	-0.986467	0.323904	0.741388
54344	DPM3	94.1101	-0.0424713	0.0430719	-0.986054	0.324106	0.741758
220074	LRTOMT	537.273	0.0262895	0.0266655	0.985898	0.324183	0.741842
220074	NA	537.273	0.0262895	0.0266655	0.985898	0.324183	0.741842
58525	WIZ	775.152	-0.0282178	0.028631	-0.985566	0.324346	0.742057
143662	MUC15	761.426	0.0585386	0.0593974	0.985542	0.324358	0.742057
9064	MAP3K6	169.183	-0.0656992	0.0666812	-0.985274	0.324489	0.742221
100506068	DACT3-AS1	30.1037	-0.0486668	0.0493963	-0.985233	0.32451	0.742221
220296	HEPACAM	2780.23	-0.0379879	0.0385665	-0.984999	0.324625	0.742391
51371	POMP	1143.16	0.0177964	0.0180713	0.984786	0.324729	0.742437
54477	PLEKHA5	5244.99	0.0261184	0.026527	0.984598	0.324822	0.742437
84623	KIRREL3	2326.04	0.027378	0.0278006	0.984799	0.324723	0.742437
170959	ZNF431	835.518	-0.0191556	0.0194562	-0.984548	0.324846	0.742437
340393	TMEM249	25.3451	-0.0474561	0.0481959	-0.984651	0.324795	0.742437
2908	NR3C1	3331.57	-0.0239762	0.0243548	-0.984458	0.32489	0.742445
55193	PBRM1	2712.33	-0.0136971	0.013915	-0.98434	0.324948	0.742485
9450	LY86	55.7225	-0.1015	0.103156	-0.983938	0.325146	0.742661
51535	PPHLN1	1637.93	0.0169905	0.017267	0.983987	0.325122	0.742661
85397	RGS8	5486.47	0.0434174	0.0441212	0.984048	0.325092	0.742661
6746	SSR2	1338.89	0.0153684	0.0156227	0.983724	0.325251	0.742717
7565	ZNF17	862.527	-0.0175493	0.0178396	-0.983728	0.325249	0.742717
9132	KCNQ4	354.018	0.0430201	0.0437435	0.983463	0.32538	0.742918
79671	NLRX1	268.126	-0.0252827	0.0257105	-0.983361	0.32543	0.74294
4637	MYL6	4110.2	-0.0225481	0.0229351	-0.983125	0.325546	0.743021
375484	SIMC1	572.481	0.0253403	0.0257751	0.983131	0.325543	0.743021
164	AP1G1	4083.96	0.00995433	0.0101331	0.98236	0.325922	0.743143
817	CAMK2D	1628.74	-0.0393375	0.0400368	-0.982533	0.325837	0.743143
5873	RAB27A	219.294	-0.0366269	0.037281	-0.982454	0.325876	0.743143
28513	CDH19	1137.24	-0.0759514	0.077282	-0.982783	0.325714	0.743143
84070	FAM186B	84.7131	-0.0344871	0.0351045	-0.982415	0.325896	0.743143
84520	GON7	135.726	0.0217907	0.0221769	0.982583	0.325813	0.743143
145820	LINC00924	22.3687	-0.0629194	0.0640446	-0.98243	0.325888	0.743143
170850	KCNG3	635.446	0.0399855	0.0406805	0.982915	0.325649	0.743143
4052	LTBP1	997.329	-0.0545291	0.0555213	-0.982128	0.326037	0.743242
80221	ACSF2	358.568	-0.0384875	0.0391902	-0.982069	0.326066	0.743242
84996	URB1-AS1	86.0821	-0.0434809	0.0442767	-0.982026	0.326087	0.743242
25802	LMOD1	419.828	-0.0513757	0.0523381	-0.981612	0.326291	0.743615
10527	IPO7	4787.08	0.0170971	0.0174214	0.981383	0.326404	0.743781
54480	CHPF2	701.51	-0.0242334	0.0246958	-0.981279	0.326455	0.743805
51765	STK26	421.691	0.0484427	0.0493711	0.981196	0.326496	0.743807
92285	ZNF585B	1380.35	0.0125064	0.0127512	0.980797	0.326693	0.744163
140848	MACROD2-IT1	69.5828	0.0392802	0.0400581	0.980581	0.3268	0.744314
6205	RPS11	6688.35	0.0218792	0.0223154	0.980453	0.326863	0.744356
10859	LILRB1	90.661	-0.0943843	0.0962774	-0.980336	0.32692	0.744356
162968	ZNF497	165.547	-0.0265638	0.0270976	-0.980298	0.326939	0.744356
9957	HS3ST1	43.6818	-0.0448271	0.0457372	-0.980102	0.327036	0.744392
100507117	ASAP1-IT2	47.5114	0.0486643	0.0496511	0.980125	0.327024	0.744392
26233	FBXL6	113.415	-0.0338158	0.0345136	-0.979784	0.327193	0.744656
573	BAG1	1119	0.022527	0.0230005	0.979413	0.327376	0.744889
1739	DLG1	9628.13	0.0199313	0.0203496	0.979441	0.327362	0.744889
5228	PGF	68.121	-0.0621637	0.0634885	-0.979133	0.327514	0.744926
51032	CELA2B	56.9719	-0.0446952	0.0456509	-0.979065	0.327548	0.744926
91833	WDR20	1419.32	-0.0142995	0.0146045	-0.979115	0.327523	0.744926
100507290	ZNF865	156.086	-0.0332196	0.0339335	-0.978961	0.327599	0.744937
293	SLC25A6	6656.18	0.0246939	0.025231	0.978714	0.327721	0.744952
10389	SCML2	117.519	-0.0306031	0.0312716	-0.978621	0.327767	0.744952
23252	OTUD3	1660.73	0.0232303	0.0237358	0.978706	0.327725	0.744952
84152	PPP1R1B	29613.9	0.0397411	0.0406072	0.978672	0.327742	0.744952
122945	NOXRED1	111.796	0.0293757	0.0300222	0.978466	0.327844	0.745034
2357	FPR1	138.622	-0.120971	0.123671	-0.97817	0.32799	0.745117
54682	MANSC1	537.91	0.0185642	0.0189837	0.9779	0.328124	0.745117
55197	RPRD1A	3623.08	0.0184251	0.018835	0.978235	0.327958	0.745117
114784	CSMD2	2244.78	0.0332281	0.0339789	0.977906	0.328121	0.745117
387103	CENPW	37.3151	-0.0450871	0.0461045	-0.977931	0.328109	0.745117
100506469	TMEM147-AS1	142.446	-0.0271263	0.027737	-0.977982	0.328083	0.745117
5138	PDE2A	6985.11	0.0437975	0.0448275	0.977023	0.328558	0.745119
6515	SLC2A3	2832.62	-0.0497668	0.0509245	-0.977265	0.328438	0.745119
7204	TRIO	6427.28	0.0192776	0.0197202	0.977559	0.328292	0.745119
7844	RNF103	2170.91	-0.0133748	0.0136861	-0.977253	0.328444	0.745119
8028	MLLT10	1874.6	0.0129581	0.0132625	0.977049	0.328545	0.745119
26290	GALNT8	38.7014	-0.049926	0.0510592	-0.977806	0.32817	0.745119
54982	CLN6	325.156	-0.0212064	0.0216937	-0.97754	0.328302	0.745119
55315	SLC29A3	101.278	-0.0471272	0.0482367	-0.976999	0.328569	0.745119
56163	RNF17	143.782	-0.0645846	0.0660952	-0.977145	0.328497	0.745119
57348	TTYH1	4516.47	0.033153	0.0339246	0.977257	0.328442	0.745119
1191	CLU	50213	-0.0390082	0.0399564	-0.976269	0.328931	0.745205
3834	KIF25	29.034	-0.09785	0.100212	-0.976428	0.328852	0.745205
51495	HACD3	5054.97	0.0204853	0.0209806	0.976394	0.328869	0.745205
55591	VEZT	3117.78	0.0120832	0.0123742	0.976484	0.328825	0.745205
64714	PDIA2	178.93	-0.0559353	0.0572614	-0.97684	0.328648	0.745205
64965	MRPS9	630.727	-0.0182811	0.0187201	-0.976549	0.328793	0.745205
258010	SVIP	1119.42	-0.0234774	0.0240473	-0.976303	0.328915	0.745205
353116	RILPL1	687.001	-0.0257376	0.0263629	-0.976282	0.328925	0.745205
4843	NOS2	80.091	0.0657297	0.0673526	0.975904	0.329112	0.745431
23612	PHLDA3	425.028	-0.0410696	0.0420832	-0.975915	0.329107	0.745431
100874249	DENND5B-AS1	70.7382	0.0307244	0.0314884	0.975739	0.329194	0.745525
5771	PTPN2	707.83	-0.0188091	0.0192795	-0.975603	0.329261	0.745568
9648	GCC2	6729.63	0.0230775	0.0236562	0.975538	0.329294	0.745568
4025	LPO	27.0659	-0.0491935	0.0504518	-0.97506	0.32953	0.745873
80279	CDK5RAP3	2452.41	-0.0188914	0.019377	-0.974939	0.329591	0.745873
25879	DCAF13	620.1	0.0191205	0.0196185	0.974612	0.329753	0.745965
57125	PLXDC1	682.983	-0.0347004	0.0356014	-0.974691	0.329713	0.745965
84134	TOMM40L	687.777	0.0167998	0.0172364	0.974668	0.329725	0.745965
2214	FCGR3A	508.967	-0.122214	0.125438	-0.974304	0.329906	0.746035
3420	IDH3B	1364.89	0.0177883	0.0182554	0.974414	0.329851	0.746035
55182	RNF220	2887.28	-0.0306955	0.031503	-0.974365	0.329875	0.746035
23287	AGTPBP1	6060.78	-0.0336793	0.0345716	-0.97419	0.329962	0.746072
27032	ATP2C1	4602.79	0.0171245	0.0175867	0.973722	0.330195	0.746415
10489	LRRC41	1393.48	0.0164254	0.0168745	0.973387	0.330361	0.746698
699	BUB1	60.0146	-0.0510892	0.0525524	-0.972158	0.330972	0.746868
2002	ELK1	1800.69	-0.0432788	0.0444966	-0.97263	0.330737	0.746868
2894	GRID1	2154.65	0.017673	0.0181689	0.972708	0.330698	0.746868
8269	TMEM187	58.374	-0.0397925	0.0409551	-0.971613	0.331243	0.746868
8792	TNFRSF11A	84.7243	-0.0398614	0.0410065	-0.972075	0.331013	0.746868
22931	RAB18	3790.7	0.0163059	0.0167846	0.971478	0.33131	0.746868
25876	SPEF1	540.151	0.0468442	0.0482241	0.971387	0.331355	0.746868
55175	KLHL11	2798.72	0.0183044	0.0188106	0.973088	0.33051	0.746868
56652	TWNK	201.159	0.0214369	0.022069	0.971361	0.331369	0.746868
57730	ANKRD36B	10011.7	0.0216702	0.0222922	0.972094	0.331004	0.746868
79692	ZNF322	1598.53	-0.0177271	0.0182361	-0.972085	0.331008	0.746868
79925	SPEF2	955.377	0.0416935	0.0429031	0.971806	0.331147	0.746868
83692	CD99L2	4548.6	0.0137721	0.0141569	0.972818	0.330644	0.746868
83876	MRO	2436.72	0.0482151	0.0496223	0.971642	0.331229	0.746868
84735	CNDP1	4777.38	-0.0793204	0.0816282	-0.971728	0.331186	0.746868
84920	ALG10	270.36	-0.0214038	0.0220126	-0.972344	0.33088	0.746868
112399	EGLN3	838.212	-0.0463989	0.0477586	-0.971529	0.331285	0.746868
284004	HEXD	260.734	-0.0295505	0.030421	-0.971384	0.331357	0.746868
643836	ZFP62	1190.68	-0.0192117	0.0197551	-0.972494	0.330805	0.746868
729956	SHISA7	2403.25	0.0402622	0.0414088	0.972308	0.330897	0.746868
102724560	CBSL	780.257	-0.0320255	0.0329142	-0.972997	0.330555	0.746868
3824	KLRD1	39.1143	-0.0740871	0.0762893	-0.971134	0.331482	0.746893
5611	DNAJC3	2410.02	-0.0253973	0.0261505	-0.971198	0.33145	0.746893
51603	EEF1AKNMT	683.209	0.0174526	0.0179754	0.970917	0.33159	0.746893
80741	LY6G5C	49.9007	0.0664156	0.0684098	0.970849	0.331623	0.746893
653140	FAM228A	115.864	0.0352354	0.0362924	0.970874	0.331611	0.746893
100505797	NETO1-DT	70.44	0.0481117	0.0495543	0.970888	0.331604	0.746893
23408	SIRT5	1203.3	0.0220695	0.022739	0.970556	0.331769	0.747039
55501	CHST12	181.539	-0.0304505	0.0313785	-0.970427	0.331834	0.747066
89765	RSPH1	487.571	0.0411919	0.0424497	0.970369	0.331862	0.747066
26269	FBXO8	436.282	-0.025992	0.0267962	-0.969985	0.332054	0.747203
79680	RTL10	939.821	0.0220917	0.0227711	0.970164	0.331965	0.747203
84619	ZGPAT	521.084	-0.0284415	0.0293188	-0.970078	0.332007	0.747203
101927620	NA	37.2684	0.0414702	0.0427563	0.969921	0.332086	0.747203
4335	MNT	507.02	0.0313381	0.0323557	0.968551	0.332769	0.747269
5775	PTPN4	4057.27	0.0182364	0.0188279	0.968582	0.332754	0.747269
6235	RPS29	1682.35	0.0300589	0.0310306	0.968687	0.332701	0.747269
9409	PEX16	528.411	-0.0249088	0.0257031	-0.969098	0.332497	0.747269
9818	NUP58	1970.37	-0.0155226	0.0160185	-0.969044	0.332523	0.747269
10098	TSPAN5	1787.55	-0.0175569	0.018111	-0.969404	0.332344	0.747269
10461	MERTK	1839.96	0.0323909	0.033445	0.968484	0.332803	0.747269
11116	CEP43	854.077	0.0186068	0.0192108	0.968561	0.332764	0.747269
27156	RSPH14	83.0872	0.0345757	0.0356736	0.969223	0.332434	0.747269
54926	UBE2R2	1895.73	0.0127639	0.0131681	0.969307	0.332392	0.747269
57560	IFT80	2205.62	-0.0404056	0.0416734	-0.969577	0.332257	0.747269
64409	GALNT17	2662.43	0.0369397	0.0381022	0.969488	0.332302	0.747269
83606	GUCD1	856.954	-0.0231233	0.0238777	-0.968405	0.332842	0.747269
84905	ZNF341	223.673	-0.0259611	0.0268083	-0.968398	0.332846	0.747269
113026	PLCD3	614.298	-0.0521339	0.0537834	-0.969332	0.33238	0.747269
654320	SNORA8	149.807	0.03288	0.0339396	0.968778	0.332656	0.747269
677766	SCARNA2	2919.22	-0.0412052	0.0424965	-0.969614	0.332239	0.747269
100616239	MIR4705	43.3748	0.0463803	0.0478903	0.96847	0.33281	0.747269
142	PARP1	4974.14	-0.017811	0.018405	-0.967729	0.33318	0.747384
6249	CLIP1	4449.8	0.020797	0.0214926	0.967633	0.333228	0.747384
23171	GPD1L	2081.96	0.0234572	0.0242288	0.968152	0.332969	0.747384
55209	SETD5	4071.58	0.0154607	0.0159744	0.967847	0.333121	0.747384
58492	ZNF77	163.922	0.0264135	0.0272966	0.967649	0.33322	0.747384
124093	CCDC78	539.42	-0.0635811	0.0657126	-0.967564	0.333262	0.747384
161357	MDGA2	1343.72	0.0250264	0.0258584	0.967825	0.333132	0.747384
170302	ARX	114.642	-0.036339	0.0375392	-0.968028	0.33303	0.747384
414212	GLUD1P2	26.1374	-0.0703575	0.0726892	-0.967922	0.333083	0.747384
1316	KLF6	532.499	-0.0583986	0.0604225	-0.966505	0.333791	0.747497
3914	LAMB3	151.92	0.0347012	0.0359109	0.966316	0.333886	0.747497
5682	PSMA1	1535.71	0.02026	0.0209617	0.966524	0.333782	0.747497
6004	RGS16	202.737	-0.112001	0.115831	-0.966933	0.333578	0.747497
9128	PRPF4	769.151	0.0159424	0.0164912	0.96672	0.333684	0.747497
9223	MAGI1	2365.18	-0.020086	0.0207875	-0.96625	0.333919	0.747497
9907	AP5Z1	450.646	-0.0328263	0.0339686	-0.96637	0.333859	0.747497
10324	KLHL41	194.228	0.02863	0.0296352	0.966083	0.334003	0.747497
51313	GASK1B	2236.13	-0.0487311	0.0503865	-0.967145	0.333471	0.747497
60312	AFAP1	1386.41	0.0267727	0.0277051	0.966345	0.333871	0.747497
93429	NA	62.5473	-0.0441124	0.0456364	-0.966605	0.333742	0.747497
125228	FAM210A	480.157	0.0167918	0.017379	0.966209	0.333939	0.747497
283209	PGM2L1	2521.45	0.0556644	0.0575623	0.967029	0.33353	0.747497
414149	ACBD7	3324.95	0.0516881	0.0534985	0.966161	0.333964	0.747497
441869	ANKRD65	236.18	-0.0527455	0.0545511	-0.9669	0.333594	0.747497
100507303	SNHG19	60.8153	-0.047521	0.0491839	-0.966191	0.333948	0.747497
54986	ULK4	887.533	0.0290096	0.0300308	0.965995	0.334047	0.747505
4489	MT1A	24.9291	-0.16163	0.167372	-0.965694	0.334197	0.747618
79867	TCTN2	760.443	0.0268717	0.0278232	0.965803	0.334143	0.747618
3632	INPP5A	8172.34	0.0357701	0.0370593	0.965213	0.334438	0.747745
116154	PHACTR3	2309.54	-0.0276982	0.0286929	-0.965334	0.334378	0.747745
9590	AKAP12	10548.8	0.0267429	0.0277101	0.965098	0.334496	0.747749
285194	TUSC7	388.588	0.0402659	0.0417243	0.965047	0.334521	0.747749
135398	C6orf141	1561.68	0.0479419	0.0496989	0.964648	0.334721	0.748013
7726	TRIM26	268.492	0.0327344	0.0339434	0.964384	0.334853	0.748091
25999	CLIP3	3327.1	0.0389048	0.0403424	0.964363	0.334864	0.748091
30834	POLR1H	130.988	-0.035994	0.0373377	-0.964012	0.33504	0.748091
50649	ARHGEF4	4921.95	0.0234744	0.0243435	0.964299	0.334896	0.748091
55827	DCAF6	2871.9	0.0280983	0.0291472	0.964013	0.335039	0.748091
137964	GPAT4	1729.32	-0.0114679	0.0118952	-0.964081	0.335005	0.748091
55634	KRBOX4	664.086	0.0210345	0.021827	0.963689	0.335202	0.74818
57134	MAN1C1	388.519	-0.0514107	0.0533461	-0.96372	0.335186	0.74818
148206	ZNF714	1882.87	0.0394535	0.040935	0.96381	0.335141	0.74818
29079	MED4	647.388	0.0167695	0.0174048	0.963501	0.335296	0.748209
92105	INTS4	841.065	0.0164306	0.0170518	0.963569	0.335262	0.748209
100033448	SNORD115-11	24.9797	0.0533067	0.0553347	0.96335	0.335372	0.748288
4033	IRAG2	125.901	-0.0466982	0.0484822	-0.963203	0.335445	0.748361
2637	GBX2	58.7778	-0.0609606	0.0633057	-0.962956	0.33557	0.74847
65993	MRPS34	458.052	-0.0237304	0.0246436	-0.962944	0.335576	0.74847
6751	SSTR1	143.291	0.0547954	0.0569116	0.962816	0.33564	0.748522
55914	ERBIN	13685	-0.0444933	0.0462299	-0.962437	0.33583	0.748765
55094	GPATCH1	470.685	0.0134206	0.0139466	0.962286	0.335906	0.748844
5145	PDE6A	72.6602	0.0577159	0.0599903	0.962087	0.336006	0.748976
14	AAMP	1903.43	0.0162961	0.016951	0.961364	0.336369	0.749176
9689	BZW1	3410.82	-0.0220844	0.022971	-0.961402	0.33635	0.749176
10672	GNA13	3007.73	-0.0384627	0.0400047	-0.961456	0.336323	0.749176
22905	EPN2	2304.1	-0.0249918	0.0259968	-0.961342	0.33638	0.749176
25788	RAD54B	498.027	0.0285843	0.0297248	0.96163	0.336236	0.749176
84942	WDR73	754.977	-0.0134829	0.0140214	-0.961596	0.336253	0.749176
104355145	NCOA7-AS1	43.364	-0.0375369	0.0390312	-0.961716	0.336192	0.749176
5586	PKN2	2257.18	-0.0153796	0.0160025	-0.96108	0.336512	0.749209
5660	PSAP	33414.6	0.0146244	0.0152181	0.960988	0.336558	0.749209
23378	RRP8	586.15	0.0135021	0.0140499	0.961008	0.336548	0.749209
57489	ODF2L	1581.83	-0.016284	0.0169427	-0.961118	0.336493	0.749209
51109	RDH11	1956.75	-0.0207149	0.0215588	-0.960859	0.336623	0.749263
283337	ZNF740	1105.26	-0.0157625	0.016411	-0.960485	0.336811	0.749591
353088	ZNF429	467.755	-0.0221731	0.0230894	-0.960314	0.336897	0.749692
91	ACVR1B	1646.81	0.0197324	0.0205512	0.960158	0.336975	0.749776
10445	MCRS1	867.341	-0.0144336	0.0150388	-0.959758	0.337177	0.749843
26869	RNU1-3	39418.8	0.051699	0.0538664	0.959764	0.337174	0.749843
51455	REV1	2275.22	0.0121261	0.0126354	0.959693	0.33721	0.749843
128553	TSHZ2	515.165	-0.0381405	0.0397329	-0.959923	0.337094	0.749843
5525	PPP2R5A	1846.12	0.0234013	0.0243977	0.959159	0.337478	0.750093
29894	CPSF1	1203.3	-0.0314552	0.0327949	-0.959147	0.337485	0.750093
57576	KIF17	440.292	0.0395885	0.0412694	0.95927	0.337423	0.750093
219681	ARMC3	166.293	-0.046514	0.0484853	-0.959342	0.337386	0.750093
10946	SF3A3	1550.13	0.0141109	0.0147197	0.958639	0.337741	0.750269
51571	CYRIB	5407.54	0.0298988	0.0311852	0.95875	0.337685	0.750269
51611	DPH5	371.906	0.0206461	0.021535	0.958722	0.337699	0.750269
55839	CENPN	240.895	-0.026215	0.0273476	-0.958585	0.337768	0.750269
91694	LONRF1	1164.08	0.026017	0.0271406	0.9586	0.33776	0.750269
7027	TFDP1	1145.43	0.0155964	0.0162779	0.95813	0.337997	0.750517
10220	GDF11	1786.14	0.0285807	0.029829	0.958152	0.337986	0.750517
153129	SLC38A9	720.653	-0.0183392	0.0191439	-0.957965	0.33808	0.750517
100132341	CLUHP3	260.301	0.0282267	0.0294652	0.957969	0.338078	0.750517
100422855	MIR4301	33.4688	0.0712985	0.0744274	0.95796	0.338083	0.750517
4582	MUC1	31.9106	-0.0601885	0.0628487	-0.957673	0.338228	0.750569
9181	ARHGEF2	5441.94	-0.0276874	0.0289258	-0.957186	0.338474	0.750569
53349	ZFYVE1	980.326	0.00966783	0.0100992	0.957285	0.338423	0.750569
55750	AGK	1434.26	0.0117167	0.0122379	0.957406	0.338363	0.750569
57533	TBC1D14	1795.36	0.0139554	0.0145792	0.957211	0.338461	0.750569
353497	POLN	484.188	0.0247546	0.0258473	0.957725	0.338201	0.750569
474383	F8A2	44.865	-0.0587099	0.0613137	-0.957533	0.338298	0.750569
503538	A1BG-AS1	73.1708	-0.0321674	0.0336012	-0.957328	0.338402	0.750569
3385	ICAM3	100.38	-0.0400418	0.0419013	-0.955623	0.339263	0.750587
5244	ABCB4	39.9005	-0.0585035	0.0612326	-0.95543	0.33936	0.750587
5699	PSMB10	500.302	0.0245181	0.0256479	0.955949	0.339098	0.750587
6878	TAF6	989.282	0.0189802	0.0198661	0.955408	0.339371	0.750587
7374	UNG	537.583	0.0418547	0.043807	0.955436	0.339357	0.750587
7511	XPNPEP1	1403.95	0.014729	0.0154167	0.955394	0.339379	0.750587
9513	FXR2	2332.76	0.0150289	0.0157211	0.95597	0.339087	0.750587
10007	GNPDA1	990.103	0.0202424	0.0211765	0.955891	0.339128	0.750587
11078	TRIOBP	458.453	-0.031146	0.0325543	-0.956739	0.338699	0.750587
54969	HPF1	452.259	0.0237416	0.0248119	0.956863	0.338637	0.750587
79887	PLBD1	106.086	-0.0339258	0.0354593	-0.956753	0.338692	0.750587
91523	PCED1B	51.6077	0.0474601	0.0496432	0.956024	0.33906	0.750587
153743	PPP1R2B	32.3699	0.0423869	0.0443159	0.956472	0.338834	0.750587
221935	SDK1	123.733	-0.0380292	0.0397469	-0.956786	0.338675	0.750587
253264	ZNF503-AS1	48.7198	0.0916742	0.0958726	0.956209	0.338967	0.750587
339665	SLC35E4	195.597	-0.0258352	0.0270178	-0.956228	0.338957	0.750587
100130015	URAHP	52.6991	-0.0429616	0.0449626	-0.955495	0.339327	0.750587
100288122	LDLRAD4-AS1	219.698	0.0536581	0.0561296	0.955968	0.339088	0.750587
100288520	USP17L15	475.093	0.0571002	0.0597055	0.956364	0.338888	0.750587
101929698	NA	27.5714	0.055064	0.0575995	0.955981	0.339082	0.750587
11054	OGFR	660.648	-0.0318202	0.0333128	-0.955196	0.339478	0.750628
55612	FERMT1	383.806	0.0367244	0.0384455	0.955235	0.339459	0.750628
79050	NOC4L	130.718	-0.0451369	0.0472639	-0.954997	0.339579	0.750761
1828	DSG1	59.9648	-0.0646804	0.0677884	-0.954151	0.340007	0.750812
1893	ECM1	132.352	-0.0301043	0.0315555	-0.954012	0.340077	0.750812
4882	NPR2	1646.29	0.0121393	0.0127215	0.954232	0.339966	0.750812
5464	PPA1	3003.34	0.0228284	0.0239478	0.953259	0.340459	0.750812
6865	TACR2	87.7485	0.0382436	0.0400833	0.954103	0.340031	0.750812
8439	NSMAF	1765.3	0.0167597	0.0175772	0.953487	0.340343	0.750812
9406	ZRANB2	2488.59	-0.0167947	0.0176162	-0.953367	0.340404	0.750812
10127	ZNF263	967.081	-0.0143755	0.0150743	-0.953638	0.340267	0.750812
51252	FAM178B	142.103	-0.0414164	0.0434362	-0.953499	0.340337	0.750812
51333	ZNF771	122.053	-0.0307904	0.0322984	-0.953313	0.340432	0.750812
79740	ZBBX	432.008	0.0433411	0.0454351	0.953914	0.340127	0.750812
80757	TMEM121	86.9881	-0.0534952	0.0560353	-0.954671	0.339744	0.750812
93986	FOXP2	600.744	0.0441759	0.0462983	0.954158	0.340003	0.750812
116843	SLC18B1	884.351	-0.0370967	0.0388952	-0.95376	0.340205	0.750812
158219	TTC39B	911.629	-0.025493	0.0266987	-0.95484	0.339659	0.750812
203245	NAIF1	131.734	-0.0259003	0.0271462	-0.954101	0.340032	0.750812
100506826	MYLK-AS1	36.7834	-0.0335703	0.0352113	-0.953396	0.34039	0.750812
100874056	NLGN4Y-AS1	20.7329	-0.089706	0.0940754	-0.953554	0.34031	0.750812
51393	TRPV2	84.5461	-0.0618054	0.0648521	-0.95302	0.34058	0.7509
65003	MRPL11	277.47	0.0188341	0.0197639	0.952955	0.340613	0.7509
440356	CDIPTOSP	21.8102	-0.048852	0.0512646	-0.952939	0.340621	0.7509
51193	ZNF639	811.802	0.0178833	0.0187707	0.952723	0.34073	0.750961
83541	FAM110A	73.4356	-0.0435309	0.045689	-0.952767	0.340708	0.750961
1289	COL5A1	151.285	-0.0561139	0.05891	-0.952537	0.340825	0.751079
6542	SLC7A2	1052.99	-0.0829086	0.0870542	-0.952378	0.340905	0.751166
5861	RAB1A	2408.01	0.0146541	0.0153908	0.952135	0.341028	0.751258
7576	ZNF28	418.98	-0.0229771	0.0241319	-0.952147	0.341022	0.751258
7060	THBS4	966.166	0.0415926	0.0436998	0.95178	0.341209	0.7514
29091	STXBP6	2053.86	-0.0431099	0.0453099	-0.951445	0.341378	0.7514
50838	TAS2R13	142.448	-0.0289841	0.0304586	-0.951591	0.341305	0.7514
93380	MMGT1	1147.05	0.0207837	0.0218436	0.951475	0.341364	0.7514
100126791	EGOT	121.728	0.0501733	0.0527091	0.95189	0.341153	0.7514
101929664	HORMAD2-AS1	35.9209	0.0424133	0.0445737	0.951532	0.341334	0.7514
100134938	UPK3BL1	129.93	0.0653122	0.0686714	0.951082	0.341563	0.751626
273	AMPH	1054.1	0.0291701	0.0306906	0.950455	0.341881	0.751728
3017	H2BC5	500.671	-0.0312464	0.0328728	-0.950523	0.341846	0.751728
11100	HNRNPUL1	2300.91	-0.0159628	0.0167968	-0.950347	0.341936	0.751728
27238	GPKOW	779.465	-0.0166641	0.0175273	-0.950747	0.341733	0.751728
54738	FEV	24.2222	-0.070818	0.0744936	-0.950659	0.341777	0.751728
79641	ROGDI	1638.71	-0.022133	0.0232775	-0.950833	0.341689	0.751728
283652	SLC24A5	178.306	0.0316445	0.0332954	0.950416	0.341901	0.751728
643834	PGA3	49.9962	0.0739968	0.0778593	0.950391	0.341913	0.751728
4753	NELL2	3877.94	0.0437752	0.046073	0.950127	0.342048	0.751885
221481	ARMC12	32.7613	-0.0497711	0.0523894	-0.950022	0.342101	0.75189
376497	SLC27A1	866.975	-0.0318	0.0334751	-0.949961	0.342132	0.75189
23347	SMCHD1	4065.41	-0.0117	0.0123228	-0.949453	0.34239	0.751919
222166	MTURN	47334.4	0.0478309	0.0503691	0.949608	0.342312	0.751919
375743	PTAR1	4120.39	-0.0327804	0.0345181	-0.94966	0.342285	0.751919
493812	HCG11	601.508	0.0259322	0.0273069	0.949657	0.342286	0.751919
729506	LINC02226	38.3089	-0.0536234	0.0564551	-0.949842	0.342193	0.751919
100506915	CHRM3-AS2	49.8637	0.0671727	0.0707442	0.949516	0.342358	0.751919
55683	KANSL3	2190.25	-0.0126793	0.0133585	-0.949152	0.342543	0.752042
64793	CEP85	1045.69	-0.0200701	0.0211461	-0.949115	0.342562	0.752042
151484	GCSIR	598.325	0.0496498	0.0523124	0.949102	0.342569	0.752042
128637	TBC1D20	1391.91	0.0164693	0.0173589	0.948753	0.342746	0.752342
2077	ERF	719.242	-0.0415365	0.043792	-0.948494	0.342878	0.752451
2965	GTF2H1	1272.76	0.0175993	0.0185538	0.948553	0.342848	0.752451
89958	SAPCD2	174.516	-0.0463471	0.0488728	-0.948319	0.342967	0.75252
345630	FBLL1	160.255	0.0392395	0.04138	0.948272	0.342991	0.75252
84285	EIF1AD	422.661	-0.015478	0.0163248	-0.948128	0.343065	0.752592
56105	PCDHGA11	311.24	0.0265431	0.0279993	0.947989	0.343135	0.752657
7543	ZFX	2556.21	0.0188697	0.019909	0.947798	0.343232	0.752781
115004	CGAS	35.0744	-0.0643214	0.0678884	-0.947459	0.343405	0.75298
100310812	SPDYE2B	1266.53	0.0595574	0.0628575	0.947499	0.343385	0.75298
11057	ABHD2	7313.09	0.0247821	0.026163	0.947221	0.343526	0.75309
64375	IKZF4	257.99	-0.0257466	0.0271842	-0.947119	0.343578	0.75309
374868	ATP9B	2058.27	0.0149647	0.0157997	0.947149	0.343563	0.75309
333	APLP1	11755.2	-0.031795	0.0335818	-0.946791	0.343745	0.753115
56890	MDM1	558.637	-0.0209088	0.0220789	-0.947001	0.343638	0.753115
57822	GRHL3	47.655	0.11971	0.12644	0.946776	0.343753	0.753115
710	SERPING1	367.071	-0.06287	0.0664118	-0.94667	0.343807	0.753144
146434	ZNF597	416.54	0.0208646	0.0220425	0.946561	0.343863	0.753176
5475	PPEF1	62.7171	-0.0423978	0.0448005	-0.94637	0.34396	0.753265
64901	RANBP17	202.17	-0.0525752	0.0555575	-0.94632	0.343985	0.753265
9069	CLDN12	1778.4	0.0231239	0.024438	0.946225	0.344034	0.753282
381	ARF5	1743.06	0.0249094	0.0263653	0.944778	0.344772	0.753314
1690	COCH	5540.39	0.0509733	0.0539051	0.945611	0.344347	0.753314
3038	HAS3	117.825	0.0249899	0.0264395	0.945174	0.34457	0.753314
3645	INSRR	47.8416	-0.0508384	0.053784	-0.945232	0.34454	0.753314
4794	NFKBIE	84.7997	-0.0555663	0.0588307	-0.944512	0.344908	0.753314
6780	STAU1	2680.54	0.00802263	0.00848434	0.945581	0.344363	0.753314
8216	LZTR1	1230.63	-0.0207512	0.0219391	-0.945854	0.344223	0.753314
9086	EIF1AY	283.405	-0.207641	0.219674	-0.945222	0.344545	0.753314
22974	TPX2	105.319	-0.0363678	0.0384966	-0.944701	0.344812	0.753314
23563	CHST5	122.11	0.0379857	0.0401919	0.945106	0.344605	0.753314
26033	ATRNL1	12588.3	0.0326568	0.0345653	0.944787	0.344768	0.753314
26574	AATF	946.191	0.0203331	0.021526	0.944584	0.344871	0.753314
30811	HUNK	277.242	0.0412579	0.0436431	0.945346	0.344482	0.753314
64072	CDH23	439.63	-0.0540394	0.0571448	-0.945657	0.344324	0.753314
64429	ZDHHC6	731.572	-0.0153969	0.0162847	-0.945482	0.344413	0.753314
79370	BCL2L14	69.9962	0.0581132	0.0614935	0.94503	0.344644	0.753314
81890	QTRT1	632.75	-0.0231627	0.0245196	-0.944659	0.344833	0.753314
119391	GSTO2	1028.93	0.0283022	0.0299301	0.94561	0.344348	0.753314
123228	SENP8	207.12	0.0210979	0.0223316	0.944757	0.344783	0.753314
123904	NRN1L	45.0721	0.0641637	0.0679416	0.944395	0.344968	0.753314
145389	SLC38A6	1142.01	0.0216618	0.0228994	0.945955	0.344172	0.753314
146279	TEKT5	32.7786	-0.0575884	0.0609745	-0.944466	0.344931	0.753314
100134869	UBE2Q2P2	136.605	-0.0368703	0.0390429	-0.944353	0.344989	0.753314
590	BCHE	361.733	-0.0484715	0.0514114	-0.942817	0.345774	0.753509
5939	RBMS2	745.042	-0.0287558	0.0304989	-0.942846	0.34576	0.753509
11190	CEP250	2877.98	0.0175417	0.0186037	0.942916	0.345724	0.753509
23521	RPL13A	9723.48	0.021709	0.0230134	0.943322	0.345516	0.753509
25847	ANAPC13	719.021	0.0180456	0.0191328	0.943176	0.345591	0.753509
26045	LRRTM2	3745.23	0.0271662	0.0288054	0.943094	0.345633	0.753509
26053	AUTS2	2645.69	0.021751	0.02306	0.943237	0.34556	0.753509
54885	TBC1D8B	419.567	-0.0405303	0.0429738	-0.943139	0.34561	0.753509
65979	PHACTR4	756.366	-0.0281474	0.0298227	-0.943824	0.34526	0.753509
85442	KNDC1	1540	0.0290683	0.0308205	0.943148	0.345605	0.753509
113278	SLC52A3	88.1362	-0.0912157	0.0967283	-0.943009	0.345676	0.753509
114112	TXNRD3	240.814	0.0275527	0.0292048	0.94343	0.345461	0.753509
202051	SPATA24	80.0098	-0.0262651	0.0278253	-0.943932	0.345205	0.753509
261729	STEAP2	2264.16	0.0319092	0.033829	0.94325	0.345553	0.753509
374882	TMEM205	1050.71	-0.0147664	0.0156455	-0.943811	0.345266	0.753509
64432	MRPS25	1700.33	0.0169482	0.0179783	0.9427	0.345835	0.753551
338811	TAFA2	93.6209	-0.0503694	0.0534389	-0.94256	0.345906	0.753617
347736	NME9	293.283	0.0196148	0.0208204	0.942095	0.346144	0.754047
10659	CELF2	10912.2	0.0279847	0.02971	0.941928	0.346229	0.754143
1983	EIF5	8498.58	0.0189759	0.0201499	0.941736	0.346328	0.754158
8266	UBL4A	1101.19	0.0188384	0.0200053	0.941675	0.346359	0.754158
23582	CCNDBP1	1114.99	0.01882	0.0199841	0.941746	0.346322	0.754158
94233	OPN4	357.181	0.0733486	0.0779023	0.941547	0.346425	0.754212
400966	RGPD1	1970.2	0.0311309	0.0330736	0.941259	0.346572	0.754443
1212	CLTB	1487.58	0.0226786	0.0241167	0.94037	0.347028	0.754859
55630	SLC39A4	25.8077	-0.0757461	0.0805317	-0.940575	0.346923	0.754859
57102	C12orf4	921.297	0.0167476	0.0178115	0.940271	0.347078	0.754859
118813	ZFYVE27	1650.28	0.0171932	0.0182833	0.940377	0.347024	0.754859
143888	POGLUT3	299.068	-0.0355459	0.0378049	-0.940247	0.347091	0.754859
155054	ZNF425	201.037	0.0242483	0.0257892	0.940251	0.347089	0.754859
285381	DPH3	721.041	0.026452	0.0281221	0.940613	0.346903	0.754859
26958	COPG2	1638.51	0.0221129	0.0235278	0.939859	0.34729	0.755113
126433	FBXO27	173.401	-0.0298817	0.0317923	-0.939903	0.347267	0.755113
56925	LXN	105.242	-0.0377953	0.040236	-0.939341	0.347556	0.755424
256130	TMEM196	710.175	0.0339541	0.0361454	0.939375	0.347538	0.755424
176	ACAN	119.175	-0.0778269	0.0828987	-0.938819	0.347824	0.755609
6861	SYT5	1471.66	0.035625	0.0379437	0.938891	0.347787	0.755609
81689	ISCA1	1932.78	0.0201878	0.0215043	0.93878	0.347844	0.755609
9645	MICAL2	1346.36	0.0302047	0.03218	0.938616	0.347928	0.755698
3654	IRAK1	630.655	-0.0308208	0.0328557	-0.938068	0.34821	0.756205
55746	NUP133	2541.17	-0.0148983	0.0158831	-0.938001	0.348244	0.756205
3823	KLRC3	93.9119	-0.0646854	0.0689699	-0.937879	0.348307	0.756253
1043	CD52	24.5596	-0.0859182	0.0916357	-0.937606	0.348447	0.756442
104266957	KBTBD11-OT1	55.8221	-0.0449326	0.0479256	-0.93755	0.348476	0.756442
28998	MRPL13	355.374	0.0228248	0.0243504	0.937347	0.34858	0.756489
55657	ZNF692	583.551	-0.0272364	0.0290564	-0.937364	0.348571	0.756489
4773	NFATC2	854.895	0.0484191	0.0516664	0.937149	0.348682	0.756621
83696	TRAPPC9	1647.21	0.0174745	0.0186506	0.936938	0.348791	0.756768
51306	FAM13B	3968.85	0.0206708	0.0220694	0.936629	0.348949	0.756947
64083	GOLPH3	1200.74	-0.0158165	0.0168868	-0.936618	0.348955	0.756947
2274	FHL2	169.1	-0.0341591	0.036478	-0.936431	0.349052	0.756957
27237	ARHGEF16	25.3572	-0.0720847	0.0770066	-0.936084	0.34923	0.756957
51227	PIGP	218.155	-0.0235709	0.0251748	-0.936291	0.349123	0.756957
55812	SPATA7	897.422	-0.029468	0.0314753	-0.936225	0.349157	0.756957
83463	MXD3	44.7159	-0.0492331	0.0525894	-0.93618	0.349181	0.756957
84461	NEURL4	1507.05	-0.0168911	0.0180451	-0.936049	0.349248	0.756957
100126270	FMR1-AS1	23.9061	-0.0493425	0.0526997	-0.936296	0.349121	0.756957
23091	ZC3H13	6261.33	0.0240106	0.0256611	0.935682	0.349437	0.757217
55596	ZCCHC8	575.186	-0.0181208	0.0193669	-0.935656	0.34945	0.757217
56165	TDRD1	62.2791	0.0693984	0.0741793	0.93555	0.349505	0.757247
758	MPPED1	171.55	0.0569434	0.0610105	0.933338	0.350646	0.757579
2275	FHL3	55.2625	-0.0574222	0.0615023	-0.93366	0.35048	0.757579
5279	PIGC	322.921	-0.0190217	0.0203726	-0.933693	0.350462	0.757579
6764	DENND2B	793.505	0.0299365	0.032071	0.933447	0.350589	0.757579
8737	RIPK1	571.903	-0.0244276	0.0261606	-0.933759	0.350428	0.757579
10060	ABCC9	1034.62	-0.0537451	0.057491	-0.934844	0.349869	0.757579
10520	ZNF211	697.89	-0.0168372	0.0180224	-0.93424	0.35018	0.757579
27314	RAB30	2444.38	-0.0339257	0.0362924	-0.934789	0.349897	0.757579
51474	LIMA1	820.708	-0.0229226	0.0245315	-0.934416	0.350089	0.757579
51547	SIRT7	240.744	-0.0244085	0.0261484	-0.933462	0.350582	0.757579
54454	ATAD2B	1987.78	-0.0134064	0.0143524	-0.934089	0.350258	0.757579
55051	NRDE2	895.121	-0.0143993	0.0154176	-0.933954	0.350328	0.757579
79594	MUL1	571.294	-0.0172103	0.0184356	-0.933533	0.350545	0.757579
79640	C22orf46	729.297	0.028096	0.0300615	0.934617	0.349986	0.757579
79736	TEFM	264.435	-0.0182563	0.0195603	-0.933338	0.350645	0.757579
83940	TATDN1	472.372	0.0166878	0.0178559	0.934579	0.350005	0.757579
84717	HDGFL2	910.469	-0.0183309	0.0196357	-0.933548	0.350537	0.757579
130574	LYPD6	232.279	0.0454116	0.048624	0.933933	0.350339	0.757579
283335	NA	210.183	-0.0531591	0.0568796	-0.93459	0.35	0.757579
574538	NA	33.0788	-0.08818	0.0944619	-0.933499	0.350563	0.757579
595135	PGM5P2	650.375	-0.030284	0.0324288	-0.933862	0.350375	0.757579
100302240	MIR1304	31.7341	0.035834	0.0383701	0.933904	0.350353	0.757579
101928445	RUFY1-AS1	82.7428	0.0308321	0.0329964	0.934409	0.350093	0.757579
102724862	TBC1D3I	25.8093	0.0634699	0.0680139	0.933191	0.350721	0.757653
102546294	NA	97.6797	-0.0445366	0.0477362	-0.932974	0.350834	0.757807
79670	TUT7	2068.14	-0.0144852	0.0155323	-0.932588	0.351033	0.758148
80350	LPAL2	29.0745	-0.0429632	0.0460839	-0.932283	0.35119	0.758399
398	ARHGDIG	582.229	0.0357538	0.0383723	0.931761	0.35146	0.758536
1005	CDH7	988.777	0.0467585	0.0501984	0.931474	0.351608	0.758536
29766	TMOD3	1299	-0.0148774	0.0159706	-0.931545	0.351572	0.758536
55825	PECR	212.552	-0.0232238	0.0249309	-0.931524	0.351583	0.758536
57186	RALGAPA2	1910.09	-0.0193725	0.0207908	-0.931784	0.351448	0.758536
60492	CCDC90B	1323.67	0.0176605	0.0189603	0.931443	0.351624	0.758536
387601	SLC22A25	114.832	0.0621723	0.066726	0.931756	0.351463	0.758536
653160	GPR199P	60.6711	-0.0482213	0.0517614	-0.931607	0.35154	0.758536
100302193	MIR1255A	61.6263	0.0469986	0.0504491	0.931603	0.351542	0.758536
202	CRYBG1	244.122	-0.028873	0.0310099	-0.931091	0.351807	0.75857
994	CDC25B	1465.28	-0.023492	0.0252247	-0.931313	0.351692	0.75857
5128	CDK17	8256.37	0.0229646	0.024661	0.93121	0.351745	0.75857
728888	NPIPB11	2496.14	0.0255898	0.0274853	0.931035	0.351835	0.75857
100505738	MIR4458HG	342.935	0.0370916	0.03984	0.931015	0.351846	0.75857
1500	CTNND1	121.018	-0.0238361	0.0256106	-0.930711	0.352003	0.758694
8790	FPGT	471.578	-0.0337471	0.0362584	-0.930739	0.351988	0.758694
9098	USP6	222.791	-0.0393228	0.0422524	-0.930665	0.352027	0.758694
3667	IRS1	385.586	-0.0227711	0.0244719	-0.930498	0.352113	0.758758
91664	ZNF845	410.116	-0.019365	0.0208125	-0.930448	0.352139	0.758758
5919	RARRES2	155.711	-0.040237	0.0432846	-0.929593	0.352582	0.758913
23122	CLASP2	14528.7	-0.0234406	0.0252143	-0.929655	0.35255	0.758913
26071	RTL8A	222.966	0.0328413	0.0353181	0.92987	0.352438	0.758913
65975	STK33	342.366	0.038984	0.0419357	0.929614	0.352571	0.758913
79947	DHDDS	962.892	0.0125414	0.0134896	0.929707	0.352523	0.758913
150365	MEI1	23.9256	-0.0630435	0.0677861	-0.930036	0.352352	0.758913
284252	KCTD1	2889.36	0.0353112	0.0379792	0.92975	0.3525	0.758913
340277	FAM221A	369.092	-0.0411237	0.044232	-0.929727	0.352512	0.758913
22794	CASC3	3256.64	0.0196733	0.0211666	0.929448	0.352657	0.758985
54148	MRPL39	706.156	-0.0130771	0.0140721	-0.929288	0.35274	0.759075
5911	RAP2A	5143.77	0.0178003	0.0191628	0.928897	0.352942	0.759156
6510	SLC1A5	121.911	-0.0635649	0.0684283	-0.928928	0.352927	0.759156
57092	PCNP	3328.83	0.0173439	0.0186693	0.929007	0.352886	0.759156
57578	UNC79	5052.02	0.0235421	0.0253392	0.929077	0.352849	0.759156
730087	ZNF726	34.0243	-0.0461712	0.0497202	-0.92862	0.353086	0.759377
728419	USP17L30	24.9612	0.0604564	0.0651106	0.928518	0.353139	0.759401
203	AK1	925.288	-0.0266991	0.0287628	-0.92825	0.353278	0.759434
3315	HSPB1	652.154	-0.100655	0.108502	-0.927677	0.353575	0.759434
4436	MSH2	2549	0.0233816	0.0251967	0.927963	0.353427	0.759434
6134	RPL10	4757.94	0.024401	0.0263054	0.927605	0.353613	0.759434
7478	WNT8A	99.7712	0.0445598	0.0480183	0.927974	0.353421	0.759434
8537	BCAS1	15081.7	0.0558176	0.0601674	0.927705	0.35356	0.759434
11132	CAPN10	411.156	-0.0252909	0.0272553	-0.927925	0.353446	0.759434
23568	ARL2BP	1590.64	0.0142234	0.0153317	0.927715	0.353556	0.759434
57553	MICAL3	4245.01	-0.0239315	0.0257956	-0.927737	0.353544	0.759434
65988	ZNF747	444.569	-0.018311	0.0197433	-0.927455	0.35369	0.759434
114794	ELFN2	1439.78	0.0320154	0.034518	0.9275	0.353667	0.759434
154761	NA	84.7701	-0.0794668	0.0856759	-0.927528	0.353652	0.759434
389333	PROB1	35.366	-0.0530566	0.0571527	-0.928331	0.353236	0.759434
32	ACACB	1509.35	0.0371487	0.040137	0.925546	0.354682	0.759437
1238	ACKR2	31.6044	-0.0478704	0.0516653	-0.92655	0.35416	0.759437
1468	SLC25A10	107.742	-0.0364593	0.0393666	-0.92615	0.354368	0.759437
5444	PON1	42.0402	-0.041921	0.0452271	-0.9269	0.353978	0.759437
5713	PSMD7	1993.53	0.0166815	0.0179954	0.926987	0.353933	0.759437
5947	RBP1	376.8	0.0332384	0.0358963	0.925957	0.354468	0.759437
6324	SCN1B	1098.35	0.028857	0.0311492	0.926412	0.354232	0.759437
6738	RO60	3345.46	-0.0264859	0.0286124	-0.925679	0.354613	0.759437
6749	SSRP1	1804.77	0.0107152	0.0115589	0.927006	0.353923	0.759437
8774	NAPG	3659.45	0.0179728	0.0194138	0.925775	0.354563	0.759437
8943	AP3D1	3884.4	0.0173515	0.0187361	0.926099	0.354395	0.759437
9076	CLDN1	62.6384	-0.0525337	0.0567516	-0.925678	0.354613	0.759437
10838	ZNF275	1017.15	0.0164204	0.017722	0.926557	0.354157	0.759437
10992	SF3B2	5083	0.0154268	0.0166422	0.926969	0.353943	0.759437
23090	ZNF423	444.754	0.0312337	0.0337022	0.926756	0.354053	0.759437
26864	RNVU1-7	43236.4	0.0498622	0.0538732	0.925548	0.354681	0.759437
51550	CINP	429.205	-0.0162925	0.0175836	-0.926574	0.354148	0.759437
55862	ECHDC1	1253.64	0.0156883	0.0169391	0.926162	0.354362	0.759437
56158	TEX12	31.4738	-0.0541123	0.0584245	-0.926192	0.354346	0.759437
100506668	NRAV	376.777	0.0244537	0.0263804	0.926963	0.353946	0.759437
101927862	CTB-178M22.2	28.3998	0.0464023	0.0500926	0.92633	0.354274	0.759437
6770	STAR	152.111	0.0402452	0.0434917	0.925355	0.354781	0.759562
6599	SMARCC1	2674.31	0.0214408	0.0231746	0.925187	0.354869	0.759593
25983	NGDN	542.084	-0.0220788	0.0238682	-0.92503	0.35495	0.759593
58512	DLGAP3	8189.58	0.0399945	0.0432357	0.925036	0.354947	0.759593
80071	CCDC15	88.5395	-0.049413	0.0534188	-0.92501	0.354961	0.759593
54429	TAS2R5	91.768	0.0414128	0.0447795	0.924818	0.355061	0.759718
11334	TUSC2	779.711	0.0186894	0.0202151	0.924525	0.355213	0.759913
171568	POLR3H	1097.88	0.0167694	0.0181391	0.924484	0.355234	0.759913
6553	SLC9A5	772.42	0.0356541	0.0385797	0.924166	0.3554	0.759915
6883	TAF12	257.33	0.0219728	0.0237723	0.924305	0.355328	0.759915
8654	PDE5A	1578.42	0.0263787	0.0285426	0.924185	0.35539	0.759915
64940	STAG3L4	484.129	0.0182401	0.0197356	0.92422	0.355372	0.759915
207107	SFTA1P	175.026	0.0533079	0.0576912	0.924021	0.355475	0.759987
54461	FBXW5	950.371	-0.033276	0.0360306	-0.923549	0.355721	0.760424
3684	ITGAM	238.042	-0.0667373	0.0723046	-0.923002	0.356006	0.760769
9881	TRANK1	5327.17	0.0346574	0.0375466	0.923051	0.355981	0.760769
29081	METTL5	378.946	0.0177306	0.0192085	0.923061	0.355975	0.760769
23584	VSIG2	153.802	-0.06189	0.0670833	-0.922583	0.356224	0.761147
64787	EPS8L2	164.369	-0.0545822	0.0591765	-0.922363	0.356339	0.761305
54819	ZCCHC10	332.269	-0.0183704	0.0199208	-0.92217	0.35644	0.761431
3635	INPP5D	658.343	-0.0421696	0.0457418	-0.921905	0.356578	0.761549
386758	ZNF582-DT	169.975	-0.0247642	0.0268644	-0.921824	0.35662	0.761551
4515	MTCP1	46.8174	-0.0306959	0.033308	-0.921578	0.356749	0.761726
57615	ZNF492	53.5694	0.0507706	0.0550998	0.92143	0.356826	0.761726
9993	DGCR2	2763.18	0.0161444	0.0175277	0.921081	0.357008	0.762025
152330	CNTN4	934.935	0.0303737	0.0329877	0.92076	0.357176	0.762295
51185	CRBN	2400.43	-0.0142284	0.0154551	-0.920625	0.357246	0.762357
3340	NDST1	3939.45	-0.0204282	0.0221918	-0.920527	0.357297	0.762373
6605	SMARCE1	1438.58	-0.0145309	0.0157873	-0.920416	0.357355	0.762373
10042	HMGXB4	619.695	-0.0176493	0.0191762	-0.920373	0.357378	0.762373
7324	UBE2E1	1469.9	0.0180511	0.0196165	0.920199	0.357469	0.762391
55359	STYK1	542.196	0.0495762	0.0538728	0.920245	0.357445	0.762391
128	ADH5	1991.56	0.0179748	0.0195394	0.919928	0.357611	0.762572
1113	CHGA	729.854	0.0396696	0.0431576	0.91918	0.358001	0.762572
9117	SEC22C	2008.12	-0.0137625	0.0149748	-0.91904	0.358075	0.762572
55509	BATF3	135.054	0.0379867	0.0413217	0.919292	0.357943	0.762572
84330	ZNF414	66.427	-0.0459249	0.0499291	-0.919803	0.357676	0.762572
90050	FAM181A	48.2999	-0.0851555	0.092655	-0.91906	0.358064	0.762572
96626	LIMS3	26.1405	-0.0463572	0.0504428	-0.919006	0.358093	0.762572
150094	SIK1	329.897	-0.104816	0.114014	-0.919323	0.357927	0.762572
169981	SPIN3	1190.85	0.0152383	0.0165786	0.919153	0.358016	0.762572
284058	KANSL1	2378.32	-0.0267396	0.0290947	-0.919055	0.358067	0.762572
284615	ANKRD34A	438.825	0.0321709	0.0349961	0.919269	0.357955	0.762572
474384	F8A3	44.4963	-0.0569292	0.0619046	-0.919629	0.357767	0.762572
100652759	PRICKLE2-AS1	67.4577	0.0385344	0.0419305	0.919007	0.358092	0.762572
480	ATP1A4	53.2107	0.0758753	0.082583	0.918777	0.358212	0.762574
10367	MICU1	2056.15	0.0159579	0.0173717	0.918616	0.358296	0.762574
10469	TIMM44	530.503	-0.0207173	0.0225495	-0.918747	0.358228	0.762574
114876	OSBPL1A	3923.01	-0.0326439	0.0355343	-0.918661	0.358273	0.762574
114883	OSBPL9	2109.22	-0.016637	0.0181111	-0.918608	0.358301	0.762574
8875	VNN2	29.0588	-0.0988892	0.107693	-0.918255	0.358486	0.762711
55790	CSGALNACT1	1194.41	-0.0427794	0.0465921	-0.918169	0.358531	0.762711
57462	MYORG	1982.77	0.047402	0.0516227	0.91824	0.358493	0.762711
728537	C2orf92	93.1432	-0.0367091	0.0399789	-0.918211	0.358508	0.762711
2898	GRIK2	2759.62	0.0291278	0.0317277	0.918058	0.358589	0.762746
521	ATP5ME	1054.35	0.0159937	0.0174385	0.917147	0.359066	0.763409
285989	ZNF789	464.192	-0.0192938	0.0210358	-0.917188	0.359044	0.763409
100033811	SNORD115-37	36.9083	0.0484256	0.0527994	0.917162	0.359058	0.763409
85460	ZNF518B	1391.13	0.0174738	0.0190548	0.917029	0.359127	0.763451
1392	CRH	30.0076	0.0902374	0.0984191	0.916869	0.359211	0.763454
134637	ADAT2	355.129	0.021644	0.0236063	0.916873	0.359209	0.763454
1760	DMPK	720.744	-0.0238698	0.0260552	-0.916124	0.359602	0.763789
2099	ESR1	65.8065	0.0477162	0.0520861	0.916103	0.359613	0.763789
9715	FAM131B	2993.88	-0.0284798	0.031091	-0.916014	0.35966	0.763789
10333	TLR6	141.103	-0.0602016	0.0657209	-0.916018	0.359657	0.763789
23462	HEY1	1748.46	0.0267324	0.02918	0.916122	0.359603	0.763789
27131	SNX5	1532.46	0.0220173	0.0240286	0.916297	0.359511	0.763789
55809	TRERF1	1145.8	0.0328788	0.0358803	0.916347	0.359485	0.763789
25978	CHMP2B	1379.29	-0.01955	0.0213529	-0.915565	0.359895	0.764026
55505	NOP10	367.046	0.0201232	0.0219769	0.915651	0.35985	0.764026
55905	RNF114	1292.45	-0.0190086	0.0207606	-0.915612	0.35987	0.764026
5892	RAD51D	319.935	0.0151715	0.0165739	0.915384	0.35999	0.76405
55890	GPRC5C	278.472	0.0569411	0.0622013	0.915433	0.359964	0.76405
9914	ATP2C2	178.322	0.0340499	0.0372034	0.915237	0.360067	0.764126
55113	XKR8	193.679	-0.0218185	0.023844	-0.915052	0.360164	0.764156
404281	YY2	102.057	0.0301175	0.0329108	0.915123	0.360127	0.764156
5865	RAB3B	1605.89	0.0967459	0.105813	0.91431	0.360554	0.764301
8802	SUCLG1	1239	0.0142196	0.0155445	0.914767	0.360314	0.764301
51654	CDK5RAP1	1103.04	0.0169814	0.0185656	0.914673	0.360363	0.764301
54998	AURKAIP1	639.173	0.0219174	0.023972	0.91429	0.360565	0.764301
79710	MORC4	312.534	-0.0270528	0.0295888	-0.91429	0.360564	0.764301
135154	SDHAF4	216.204	-0.0261836	0.0286287	-0.914593	0.360405	0.764301
644596	SMIM10L2B	611.053	0.0292765	0.0320179	0.91438	0.360517	0.764301
1742	DLG4	10555.2	0.0293449	0.032102	0.914115	0.360657	0.764408
776	CACNA1D	2284.02	0.0258101	0.0282429	0.913861	0.36079	0.764514
55532	SLC30A10	376.032	0.0405211	0.0443403	0.913866	0.360787	0.764514
51005	AMDHD2	167.389	-0.0386409	0.0422961	-0.913581	0.360937	0.764596
57562	CEP126	3306.94	0.0336421	0.0368258	0.913549	0.360954	0.764596
57674	RNF213	8012.31	-0.020298	0.0222197	-0.913514	0.360972	0.764596
113791	PIK3IP1	1354.47	-0.038422	0.0420615	-0.913471	0.360995	0.764596
100132565	GOLGA8F	43.5774	-0.122971	0.134633	-0.913374	0.361046	0.764616
407	ARR3	80.8723	-0.0397472	0.0435334	-0.913029	0.361227	0.764737
10935	PRDX3	1942.31	0.0183776	0.0201272	0.913073	0.361204	0.764737
26871	RNU1-1	44700.3	0.0491082	0.0537776	0.913173	0.361152	0.764737
11346	SYNPO	8373.52	0.0302112	0.0330966	0.912819	0.361338	0.764815
57614	RELCH	5992.72	0.0201319	0.0220582	0.91267	0.361416	0.764815
222537	HS3ST5	1301.47	0.0329514	0.0361043	0.912674	0.361414	0.764815
84064	HDHD2	1691.72	0.0186524	0.0204444	0.91235	0.361585	0.764878
114822	RHPN1	565.355	-0.03545	0.0388523	-0.912429	0.361543	0.764878
257236	CCDC96	114.425	0.0411341	0.0450837	0.912395	0.361561	0.764878
101927503	LINC02688	70.1326	0.0630851	0.0691555	0.91222	0.361653	0.764934
55342	STRBP	2801.52	0.0242238	0.0265583	0.912099	0.361717	0.764982
10505	SEMA4F	1718.92	0.0282427	0.0309734	0.911836	0.361855	0.765186
7372	UMPS	830.225	0.0194211	0.0213113	0.911307	0.362134	0.765424
9683	N4BP1	1567.92	0.00935596	0.0102646	0.911481	0.362042	0.765424
101059953	NPIPA8	854.741	0.0326942	0.0358719	0.911414	0.362077	0.765424
64208	POPDC3	109.077	-0.0560843	0.0615571	-0.911094	0.362246	0.765573
27249	MMADHC	980.848	0.0176723	0.0194024	0.910835	0.362382	0.765628
440498	HSBP1L1	179.011	0.0200073	0.0219649	0.910877	0.36236	0.765628
6949	TCOF1	1121.72	-0.0171308	0.0188192	-0.910282	0.362674	0.766038
5711	PSMD5	740.129	-0.0137144	0.0150675	-0.910194	0.36272	0.766048
1235	CCR6	46.3989	0.0451472	0.0496161	0.909931	0.362859	0.766077
9791	PTDSS1	2019.13	0.0198918	0.0218607	0.909931	0.362859	0.766077
55239	OGFOD1	1315.12	0.0134859	0.0148195	0.910013	0.362815	0.766077
4646	MYO6	5601.6	-0.0206052	0.0226488	-0.909771	0.362944	0.766168
3703	STT3A	1489.66	-0.0159814	0.0175689	-0.90964	0.363012	0.766225
5347	PLK1	84.7915	-0.0326806	0.0359536	-0.908966	0.363368	0.766401
56992	KIF15	85.1196	0.0289702	0.0318654	0.909142	0.363275	0.766401
83643	CCDC3	1017.76	-0.0364224	0.0400695	-0.908979	0.363361	0.766401
89849	ATG16L2	484.238	-0.0234599	0.0258052	-0.909113	0.36329	0.766401
90634	N4BP2L1	1335.83	0.0201545	0.0221738	0.90893	0.363387	0.766401
152185	SPICE1	645.319	-0.0206408	0.0227044	-0.909113	0.36329	0.766401
444	ASPH	5398.93	-0.0244415	0.0268991	-0.908637	0.363542	0.766563
256380	SCML4	20.9272	-0.0620243	0.0682616	-0.908627	0.363547	0.766563
6425	SFRP5	31.1814	0.063479	0.0698825	0.908367	0.363684	0.766764
22941	SHANK2	2039.41	0.0325415	0.0358408	0.907947	0.363906	0.767145
83990	BRIP1	141.144	0.0520113	0.057309	0.907559	0.364111	0.767489
2237	FEN1	352.011	-0.0241309	0.0265917	-0.907462	0.364163	0.767509
152789	JAKMIP1	4570.91	0.03153	0.0347483	0.907383	0.364204	0.76751
29985	SLC39A3	298.634	-0.0255307	0.0281497	-0.906964	0.364426	0.767625
51130	ASB3	137.152	0.023505	0.0259142	0.907034	0.364389	0.767625
157922	CAMSAP1	5120.01	0.0174626	0.0192538	0.906969	0.364423	0.767625
222484	LNX2	370.818	0.0216085	0.0238221	0.907076	0.364367	0.767625
10668	CGRRF1	492.63	0.0279423	0.0308262	0.906446	0.3647	0.767705
92979	MARCHF9	326.91	0.0241791	0.0266694	0.906622	0.364607	0.767705
163050	ZNF564	605.715	0.0169562	0.0187085	0.90634	0.364756	0.767705
165257	C1QL2	43.2359	0.0526217	0.0580435	0.906591	0.364623	0.767705
285643	KIF4B	41.5931	0.0534641	0.0589882	0.906353	0.364749	0.767705
388558	ZNF808	1459.98	0.0238806	0.0263472	0.906381	0.364734	0.767705
391059	FRRS1	28.4353	0.0685992	0.0756731	0.90652	0.36466	0.767705
728386	USP17L5	28.4361	0.072719	0.0802515	0.906139	0.364862	0.767772
79073	TMEM109	482.53	-0.0192912	0.021298	-0.905776	0.365055	0.768026
146456	TMED6	38.6826	0.0306272	0.0338176	0.905658	0.365117	0.768026
115196	ZNF554	503.452	0.019399	0.021423	0.905519	0.36519	0.768093
1453	CSNK1D	1394.78	0.0246363	0.0272162	0.905208	0.365355	0.768205
2561	GABRB2	7485.93	0.0317773	0.035106	0.905182	0.365369	0.768205
4352	MPL	37.6219	-0.049962	0.055189	-0.905289	0.365312	0.768205
1819	DRG2	493.22	-0.0120819	0.0133573	-0.904523	0.365718	0.768395
10885	WDR3	1097.91	0.01865	0.0206218	0.904382	0.365793	0.768395
51440	HPCAL4	6464.51	0.0618676	0.0683739	0.904843	0.365549	0.768395
64946	CENPH	56.2987	-0.034599	0.0382529	-0.904481	0.36574	0.768395
441273	SPDYE2	1532.26	0.0575099	0.0635894	0.904395	0.365786	0.768395
100847080	MIR5190	41.7028	0.0597349	0.0660447	0.904462	0.365751	0.768395
3321	IGSF3	903.364	0.0334212	0.0369588	0.904283	0.365845	0.768417
123811	CEP20	823.174	0.0186985	0.0206821	0.904088	0.365948	0.768546
7057	THBS1	959.393	-0.0969344	0.107247	-0.903842	0.366079	0.768609
55906	ZC4H2	299.011	0.018941	0.0209587	0.903734	0.366137	0.768609
139201	MAP2K4P1	49.2721	0.031495	0.0348505	0.903717	0.366145	0.768609
100631378	WDR87BP	54.2732	-0.0331783	0.0367131	-0.903718	0.366145	0.768609
146395	GSG1L	789.704	0.0372641	0.0412409	0.903572	0.366223	0.768683
6192	RPS4Y1	1068.08	-0.203481	0.225254	-0.903339	0.366346	0.76871
79937	CNTNAP3	3139.65	0.035986	0.0398389	0.903288	0.366373	0.76871
100506462	SRD5A3-AS1	42.0969	-0.0444513	0.0492136	-0.903233	0.366402	0.76871
100507500	EGFR-AS1	58.07	0.0403952	0.0447136	0.90342	0.366303	0.76871
3939	LDHA	5667.74	0.0299413	0.0331528	0.903132	0.366456	0.768716
23361	ZNF629	1032.09	-0.0165541	0.0183314	-0.903044	0.366503	0.768716
93589	CACNA2D4	108.627	-0.062011	0.0686729	-0.902991	0.366531	0.768716
1831	TSC22D3	1624.17	0.040036	0.0444085	0.901541	0.367301	0.768945
3777	KCNK3	133.125	0.0540624	0.059914	0.902333	0.36688	0.768945
3955	LFNG	317.89	-0.0524192	0.0581449	-0.901527	0.367308	0.768945
6720	SREBF1	1591.72	-0.0502025	0.0556524	-0.902072	0.367018	0.768945
9808	KIAA0087	176.884	0.0823344	0.0912785	0.902013	0.36705	0.768945
10410	IFITM3	1415.76	-0.0673155	0.0746117	-0.90221	0.366945	0.768945
23594	ORC6	87.4549	0.0339732	0.0376796	0.901635	0.367251	0.768945
30001	ERO1A	1774.14	0.0174306	0.0193142	0.902477	0.366804	0.768945
51706	CYB5R1	777.776	-0.0183767	0.0203638	-0.902418	0.366835	0.768945
54808	DYM	1911.36	0.0101547	0.011255	0.902244	0.366927	0.768945
57213	SPRYD7	769.861	0.0165651	0.0183652	0.901979	0.367068	0.768945
79712	GTDC1	1175.49	-0.0230793	0.0255792	-0.902271	0.366913	0.768945
114787	GPRIN1	408.933	0.0373598	0.0414384	0.901573	0.367284	0.768945
388697	HRNR	2123.47	-0.068618	0.0761108	-0.901554	0.367294	0.768945
400916	CHCHD10	623.445	0.0221949	0.0246173	0.901596	0.367271	0.768945
100506492	DSCAM-AS1	23.1706	0.0616866	0.0684156	0.901646	0.367245	0.768945
8832	CD84	251.37	-0.0767231	0.0851157	-0.901398	0.367377	0.769002
219738	FAM241B	163.727	0.0342897	0.038049	0.901198	0.367483	0.769137
1200	TPP1	2190.51	0.0293358	0.0325556	0.901099	0.367536	0.769159
7024	TFCP2	1061.53	0.0159174	0.0176705	0.90079	0.3677	0.769271
23313	KIAA0930	6311.28	-0.0252128	0.0279863	-0.900898	0.367643	0.769271
55506	MACROH2A2	334.769	0.019171	0.0212849	0.900685	0.367756	0.769271
152006	RNF38	1847.34	0.0138338	0.0153591	0.90069	0.367753	0.769271
8515	ITGA10	213.176	0.0435229	0.0483489	0.900184	0.368022	0.769385
23082	PPRC1	691.724	0.020196	0.0224412	0.899954	0.368145	0.769385
54069	MIS18A	153.896	-0.0186435	0.0207156	-0.899972	0.368135	0.769385
54331	GNG2	593.19	-0.0722167	0.080196	-0.900503	0.367853	0.769385
55283	MCOLN3	67.9714	-0.129782	0.144156	-0.900287	0.367968	0.769385
113802	HENMT1	457.49	0.0275257	0.0305851	0.899969	0.368137	0.769385
200172	SLFNL1	84.3161	0.0408284	0.0453628	0.900042	0.368098	0.769385
7756	ZNF207	3017.28	0.0111085	0.012347	0.899692	0.368284	0.769589
127281	PRXL2B	646.073	0.0263416	0.0292872	0.899425	0.368426	0.769799
1955	MEGF9	3354.25	-0.0265878	0.0295682	-0.899203	0.368545	0.769819
55076	TMEM45A	307.577	0.0431853	0.0480241	0.899241	0.368524	0.769819
80862	ZNRD1ASP	129.763	0.0442072	0.0491644	0.899171	0.368562	0.769819
4585	MUC4	58.4408	-0.0640656	0.0712813	-0.898772	0.368774	0.769886
6183	MRPS12	154.393	0.028337	0.0315205	0.899001	0.368652	0.769886
29103	DNAJC15	1188.52	0.0251665	0.0279977	0.898878	0.368718	0.769886
286046	XKR6	875.414	0.0330396	0.0367625	0.89873	0.368796	0.769886
388403	YPEL2	2490.13	-0.0239404	0.0266384	-0.898719	0.368802	0.769886
6198	RPS6KB1	1788.87	-0.0128137	0.0142603	-0.898557	0.368889	0.769886
10287	RGS19	96.2518	-0.0506855	0.0564037	-0.89862	0.368855	0.769886
120863	DEPDC4	42.6591	-0.0373701	0.0415925	-0.898483	0.368928	0.769886
6418	SET	6196.06	0.0202394	0.0225444	0.897757	0.369315	0.769951
9209	LRRFIP2	1918.72	-0.0178042	0.0198292	-0.897877	0.369251	0.769951
9638	FEZ1	8261.34	-0.0282963	0.0315126	-0.897938	0.369219	0.769951
10683	DLL3	96.7031	0.0308281	0.0343273	0.898062	0.369153	0.769951
11118	BTN3A2	273.286	-0.0624706	0.0695504	-0.898206	0.369076	0.769951
23196	FAM120A	3963.12	0.00866843	0.00965543	0.897777	0.369304	0.769951
23381	SMG5	3111.38	-0.012923	0.0143924	-0.897904	0.369237	0.769951
767599	SNORD114-21	41.7026	0.0674515	0.0751457	0.89761	0.369393	0.769984
114134	SLC2A13	5344.3	0.0312929	0.0348672	0.897489	0.369458	0.770032
653121	ZBTB8A	465.677	-0.021331	0.0237701	-0.897386	0.369513	0.770059
51309	ARMCX1	924.125	0.014712	0.0163962	0.897281	0.369569	0.770089
572	BAD	109.512	-0.0676945	0.07547	-0.896973	0.369734	0.77017
5345	SERPINF2	28.2131	0.060638	0.0675976	0.897043	0.369696	0.77017
149013	NBPF12	7058.42	-0.0403259	0.0449545	-0.897039	0.369698	0.77017
6281	S100A10	257.73	-0.0411614	0.0459113	-0.896544	0.369963	0.77019
80342	TRAF3IP3	111.21	-0.0359534	0.0400986	-0.896626	0.369919	0.77019
84706	GPT2	2258.32	-0.0232764	0.0259546	-0.896812	0.369819	0.77019
91663	MYADM	562.046	-0.0241798	0.0269709	-0.896516	0.369977	0.77019
348487	FAM131C	78.9724	0.0677579	0.075571	0.896612	0.369926	0.77019
9524	TECR	1213.52	-0.0246265	0.0274787	-0.896204	0.370144	0.770328
136306	SVOPL	29.3864	0.0527405	0.0588557	0.896099	0.3702	0.770357
388021	TMEM179	1396.17	0.0334566	0.0373399	0.896003	0.370251	0.770377
90	ACVR1	673.669	-0.0193769	0.0216425	-0.895317	0.370618	0.770443
4791	NFKB2	168.649	-0.0705427	0.0787534	-0.895742	0.370391	0.770443
65264	UBE2Z	1529.47	-0.0179119	0.0200047	-0.895384	0.370582	0.770443
159119	HSFY2	29.2179	-0.128528	0.143555	-0.895322	0.370615	0.770443
200728	TMEM17	278.831	0.0229412	0.0256207	0.895417	0.370564	0.770443
51639	SF3B6	456.906	-0.018543	0.0207149	-0.895155	0.370704	0.770496
6916	TBXAS1	177.996	-0.0684606	0.07652	-0.894675	0.370961	0.77075
51204	TACO1	374.862	0.01577	0.0176298	0.894507	0.371051	0.77075
91978	TPGS1	25.1239	-0.0846	0.0945683	-0.894592	0.371005	0.77075
3043	HBB	3557.77	0.1193	0.133412	0.894223	0.371202	0.770962
4318	MMP9	28.7132	-0.0796194	0.0890482	-0.894117	0.371259	0.770994
51028	VPS36	1797.63	-0.0132222	0.014792	-0.893878	0.371387	0.771085
205147	AMER3	985.505	0.028202	0.0315482	0.893933	0.371358	0.771085
8727	CTNNAL1	396.477	-0.0358457	0.040114	-0.893597	0.371538	0.771161
8801	SUCLG2	689.37	-0.0321221	0.0359664	-0.893113	0.371797	0.771161
9654	TTLL4	1099.59	0.0220958	0.024727	0.893592	0.37154	0.771161
23220	DTX4	1327.2	-0.0354088	0.0396608	-0.892793	0.371968	0.771161
25880	TMEM186	165.24	0.0200797	0.0224895	0.89285	0.371937	0.771161
26750	RPS6KC1	3750.61	0.0159592	0.0178745	0.892847	0.371939	0.771161
27239	GPR162	693.24	0.042961	0.0480842	0.893455	0.371614	0.771161
55601	DDX60	566.748	-0.0317648	0.0355486	-0.89356	0.371557	0.771161
83849	SYT15	797.3	-0.0390182	0.043677	-0.893336	0.371677	0.771161
90233	ZNF551	398.411	0.0183813	0.0205866	0.892877	0.371923	0.771161
283358	B4GALNT3	172.042	0.049628	0.0555824	0.892874	0.371925	0.771161
767568	SNORD113-8	51.3283	0.0571095	0.063929	0.893326	0.371682	0.771161
100873989	GRM5-AS1	190.874	0.0386167	0.0432419	0.89304	0.371836	0.771161
55243	KIRREL1	294.008	-0.0366688	0.0410791	-0.892637	0.372052	0.771247
8288	EPX	79.5066	-0.0320118	0.0358862	-0.892036	0.372373	0.771427
9014	TAF1B	478.723	0.017165	0.0192395	0.89217	0.372302	0.771427
9859	CEP170	6009.75	-0.0147803	0.0165682	-0.892091	0.372344	0.771427
79088	ZNF426	823.141	-0.0131856	0.0147816	-0.892024	0.37238	0.771427
79885	HDAC11	2449.04	-0.0281845	0.0315968	-0.892006	0.37239	0.771427
5029	P2RY2	103.427	-0.066999	0.0751346	-0.89172	0.372543	0.771484
26145	IRF2BP1	347.218	-0.0265863	0.0298138	-0.891747	0.372528	0.771484
101101775	TMEM220-AS1	27.4609	-0.055286	0.0619942	-0.891794	0.372504	0.771484
7098	TLR3	91.6604	-0.0488174	0.0547575	-0.891519	0.372651	0.771621
5468	PPARG	103.904	0.0378516	0.0424651	0.891358	0.372737	0.771625
93099	DMKN	623.76	-0.0500196	0.0561147	-0.891382	0.372724	0.771625
283316	CD163L1	113.199	-0.0579749	0.0650525	-0.891202	0.372821	0.771712
25807	RHBDD3	195.764	-0.0370937	0.0416334	-0.89096	0.372951	0.771878
55089	SLC38A4	24.9474	-0.0613217	0.0688315	-0.890896	0.372985	0.771878
3790	KCNS3	121.653	0.0542977	0.0609712	0.890546	0.373173	0.771923
23179	RGL1	4086.96	-0.019627	0.0220447	-0.890331	0.373288	0.771923
55559	HAUS7	362.831	-0.0215987	0.024254	-0.890522	0.373186	0.771923
84692	CCDC54	28.2747	-0.070714	0.079414	-0.890447	0.373226	0.771923
135250	RAET1E	47.4815	0.0448927	0.0504238	0.890308	0.3733	0.771923
221710	SMIM13	2416.26	-0.0208631	0.0234268	-0.890562	0.373164	0.771923
51326	ARL17B	1986.67	-0.0432091	0.0485585	-0.889837	0.373554	0.77236
51326	ARL17A	1986.67	-0.0432091	0.0485585	-0.889837	0.373554	0.77236
28977	MRPL42	1143.94	0.0155651	0.0174971	0.889582	0.37369	0.772511
55251	PCMTD2	3241.95	0.0166639	0.018733	0.889545	0.373711	0.772511
6688	SPI1	194.025	-0.0365109	0.0410613	-0.889179	0.373907	0.772521
25902	MTHFD1L	584.387	0.0243188	0.0273508	0.889145	0.373925	0.772521
401647	GOLGA7B	709.84	0.0297084	0.0334027	0.889401	0.373787	0.772521
440307	TTLL13P	55.8465	0.0336302	0.03782	0.889219	0.373885	0.772521
10715	CERS1	490.833	-0.0335475	0.0377427	-0.888847	0.374085	0.772679
25912	C1orf43	3499.1	0.0149137	0.0167786	0.88885	0.374084	0.772679
165186	TOGARAM2	231.245	0.0732751	0.0824579	0.888637	0.374198	0.772825
115948	ODAD3	83.8082	-0.0383675	0.0431879	-0.888385	0.374334	0.773019
57455	REXO1	1355.9	-0.0392655	0.044203	-0.888299	0.37438	0.773027
10227	MFSD10	321.084	-0.0323451	0.0364158	-0.888216	0.374425	0.773033
285	ANGPT2	525.428	-0.0529572	0.0597051	-0.88698	0.37509	0.773065
1176	AP3S1	1791.37	0.0191776	0.0216171	0.887147	0.375	0.773065
3190	HNRNPK	9946.53	0.0121386	0.0136943	0.886393	0.375406	0.773065
5565	PRKAB2	1269.75	-0.0173318	0.0195403	-0.886979	0.37509	0.773065
6133	RPL9	4867.95	0.0326881	0.0368584	0.886856	0.375156	0.773065
6201	RPS7	3464.5	0.0213454	0.0240524	0.887451	0.374836	0.773065
8128	ST8SIA2	26.3498	0.0686798	0.0774798	0.886423	0.37539	0.773065
8799	PEX11B	803.012	0.0151582	0.0170707	0.887966	0.374559	0.773065
8894	EIF2S2	1687.93	-0.0167497	0.0188611	-0.88806	0.374508	0.773065
10106	CTDSP2	3303.06	-0.0201875	0.0227657	-0.886752	0.375212	0.773065
22858	CILK1	1368.92	-0.0381151	0.0429498	-0.887434	0.374845	0.773065
23081	KDM4C	2264.84	-0.00991759	0.0111743	-0.887532	0.374793	0.773065
29100	TMEM208	315.488	0.0172417	0.0194436	0.886755	0.375211	0.773065
79982	DNAJB14	4446.13	0.0159989	0.0180286	0.887419	0.374854	0.773065
80255	SLC35F5	1897.39	-0.0171022	0.0192845	-0.886834	0.375168	0.773065
80351	TNKS2	4062.56	0.01084	0.0122104	0.88777	0.374664	0.773065
123099	DEGS2	113.571	-0.0433087	0.0487923	-0.887614	0.374749	0.773065
283933	ZNF843	32.0605	-0.0434908	0.0490484	-0.886691	0.375245	0.773065
100873997	KCNQ5-AS1	125.531	0.0433966	0.0489338	0.886842	0.375164	0.773065
100874222	OBI1-AS1	228.509	0.0511755	0.0576789	0.887249	0.374945	0.773065
101929680	SCN1A-AS1	55.919	0.0521411	0.0588221	0.886419	0.375392	0.773065
56658	TRIM39	264.717	0.0196331	0.0221517	0.886301	0.375455	0.77308
9807	IP6K1	2979.65	0.0151753	0.0171279	0.886	0.375618	0.77326
23281	MTUS2	1924.92	0.030915	0.0348935	0.885983	0.375627	0.77326
25888	ZNF473	486.399	-0.0203283	0.0229521	-0.885684	0.375788	0.773452
388512	CLEC17A	27.0184	-0.122377	0.138177	-0.885654	0.375804	0.773452
201266	SLC39A11	659.534	-0.0399785	0.0451593	-0.885279	0.376006	0.77361
100505768	LINC01364	24.6862	-0.0544764	0.0615359	-0.885278	0.376007	0.77361
23114	NFASC	10921.9	-0.0305685	0.0345478	-0.884818	0.376255	0.773947
65078	RTN4R	50.3255	-0.0647491	0.073177	-0.884828	0.37625	0.773947
116150	NUS1	1274.7	0.0184319	0.0208342	0.884694	0.376321	0.773998
10915	TCERG1	2889.01	0.0143079	0.016178	0.884402	0.37648	0.774237
23137	SMC5	1579.79	-0.0209098	0.0236476	-0.884224	0.376575	0.774315
57551	TAOK1	12882.4	0.0122179	0.0138192	0.884121	0.376631	0.774315
643677	CCDC168	24.8196	-0.0884242	0.100016	-0.884097	0.376644	0.774315
86614	HSFY1	29.1279	-0.126945	0.143608	-0.883965	0.376715	0.774375
8743	TNFSF10	316.314	-0.0670541	0.0758773	-0.883718	0.376848	0.774476
5098	PCDHGC3	2936.9	0.0348799	0.0394765	0.883561	0.376933	0.774533
26276	VPS33B	600.234	0.0161881	0.0183241	0.883433	0.377002	0.774533
8323	FZD6	298.104	-0.0338045	0.0382834	-0.883006	0.377233	0.774747
23048	FNBP1	3495.1	-0.0303534	0.0343703	-0.88313	0.377166	0.774747
158960	CH17-340M24.3	65.7079	-0.0305815	0.0346306	-0.883077	0.377195	0.774747
54971	BANP	351.388	-0.0248117	0.0281032	-0.88288	0.377301	0.774802
134187	POU5F2	55.8061	-0.0309132	0.0350227	-0.882662	0.377419	0.77487
101926908	NA	51.4064	0.0498532	0.0565017	0.882332	0.377597	0.77515
1634	DCN	1756.44	-0.0344126	0.0390219	-0.881878	0.377843	0.775222
8851	CDK5R1	2840.18	0.023553	0.0267045	0.881983	0.377786	0.775222
10755	GIPC1	1267.76	-0.0229215	0.0259874	-0.882022	0.377765	0.775222
146857	SLFN13	79.7964	-0.0472938	0.0536258	-0.881922	0.377819	0.775222
729597	SPDYE6	1189.44	0.0546799	0.0619898	0.88208	0.377733	0.775222
2957	GTF2A1	3282.42	0.0172239	0.019537	0.8816	0.377993	0.775358
100113386	UCKL1-AS1	61.1502	0.0413159	0.046874	0.881424	0.378089	0.775467
2323	FLT3LG	31.6623	-0.0439848	0.0499347	-0.880846	0.378401	0.775596
9435	CHST2	903.683	0.0336377	0.0381855	0.880902	0.378371	0.775596
79872	CBLL1	1000.53	0.013838	0.0157063	0.881048	0.378292	0.775596
399821	EDRF1-DT	76.6462	0.0290833	0.0330069	0.881129	0.378248	0.775596
51133	KCTD3	2376.34	-0.0176372	0.0200254	-0.880741	0.378458	0.77562
9228	DLGAP2	2475.23	0.0351169	0.03988	0.880563	0.378554	0.77569
84678	KDM2B	1180.09	-0.0174608	0.01983	-0.880522	0.378577	0.77569
54957	TXNL4B	366.471	0.030719	0.0348984	0.880242	0.378728	0.775828
121601	ANO4	1449.3	-0.047313	0.0537661	-0.879978	0.378871	0.776035
5359	PLSCR1	503.729	-0.0603206	0.0685655	-0.879752	0.378994	0.776113
79774	GRTP1	66.212	-0.0298207	0.0338958	-0.879775	0.378981	0.776113
51631	LUC7L2	204.112	-0.0258804	0.0294242	-0.879562	0.379097	0.776238
84132	USP42	594.794	-0.0117322	0.0133424	-0.879321	0.379227	0.776418
84847	LINC00525	26.9354	0.0596813	0.0678886	0.879106	0.379344	0.776571
805	CALM2	30754.3	0.0215764	0.0245468	0.878991	0.379406	0.776612
64130	LIN7B	241.04	0.0281477	0.0320339	0.878685	0.379572	0.776865
3032	HADHB	3526	-0.033347	0.0379617	-0.87844	0.379705	0.776983
3482	IGF2R	2813.64	-0.0144793	0.0164832	-0.878424	0.379714	0.776983
80339	PNPLA3	60.6728	-0.0434323	0.0494789	-0.877794	0.380055	0.777595
26058	GIGYF2	4474.07	0.0125471	0.0142966	0.877626	0.380147	0.777696
56970	ATXN7L3	2555.64	0.017868	0.0203629	0.877478	0.380227	0.777774
618	BCYRN1	31886	0.0351334	0.0400477	0.877287	0.380331	0.777815
5884	RAD17	845.665	-0.0155512	0.0177296	-0.87713	0.380416	0.777815
9762	LZTS3	7875.56	0.0296281	0.0337779	0.877144	0.380408	0.777815
89792	GAL3ST3	450.849	0.0328046	0.0374	0.87713	0.380416	0.777815
3621	ING1	260.33	-0.0185857	0.0212129	-0.876153	0.380947	0.778014
7289	TULP3	523.041	-0.0229938	0.0262432	-0.876181	0.380932	0.778014
7399	USH2A	136.032	0.0317851	0.0362686	0.876381	0.380823	0.778014
11064	CNTRL	1590.2	-0.015824	0.018062	-0.876095	0.380978	0.778014
26230	TIAM2	667.465	0.0353125	0.0403067	0.876097	0.380978	0.778014
51010	EXOSC3	635.863	0.0139709	0.0159379	0.876584	0.380713	0.778014
54107	POLE3	710.527	0.0183738	0.0209652	0.876397	0.380814	0.778014
57649	PHF12	1056.14	0.0157056	0.017919	0.876477	0.380771	0.778014
64853	AIDA	1202.8	0.0182026	0.0207713	0.876335	0.380848	0.778014
93129	ORAI3	169.079	-0.0283497	0.0323633	-0.875983	0.381039	0.778052
6331	SCN5A	85.1027	0.0397409	0.0453715	0.875899	0.381085	0.778059
5603	MAPK13	422.863	0.0301335	0.0344223	0.875406	0.381353	0.778269
102238594	SPACA6P-AS	45.5621	-0.0535384	0.0611589	-0.875399	0.381357	0.778269
1984	EIF5A	2019.68	0.0133935	0.015307	0.874987	0.381581	0.778495
127428	TCEANC2	526.787	-0.0207798	0.0237484	-0.874997	0.381576	0.778495
151525	WDSUB1	499.043	0.0175398	0.0200463	0.874962	0.381594	0.778495
7771	ZNF112	734.011	-0.013489	0.015421	-0.874717	0.381728	0.778509
26108	PYGO1	1014.93	0.0229798	0.02627	0.874754	0.381708	0.778509
6006	RHCE	82.6703	0.0370662	0.0423941	0.874324	0.381942	0.778547
29799	YPEL1	4272.74	0.0295006	0.0337422	0.874294	0.381958	0.778547
57795	BRINP2	884.743	0.0316619	0.0362082	0.874442	0.381878	0.778547
80262	C16orf70	648.747	-0.0179404	0.0205167	-0.87443	0.381884	0.778547
101927275	NDUFV2-AS1	67.0042	-0.0253465	0.0289829	-0.874531	0.381829	0.778547
1445	CSK	395.704	-0.0263498	0.0301562	-0.873778	0.382239	0.778578
27246	RNF115	1165.84	0.0130927	0.0149832	0.873829	0.382211	0.778578
55784	MCTP2	548.268	0.0866069	0.0990942	0.873985	0.382127	0.778578
93463	NA	34.8259	-0.0454661	0.0520419	-0.873644	0.382312	0.778578
284370	ZNF615	1233.59	-0.0161664	0.0185022	-0.873758	0.38225	0.778578
415116	PIM3	442.658	-0.0493296	0.0564638	-0.873649	0.382309	0.778578
100289137	FAM95C	834.676	0.0439676	0.0503245	0.873683	0.382291	0.778578
4074	M6PR	1267.04	-0.0136679	0.0156523	-0.873221	0.382543	0.778724
10130	PDIA6	1901.73	0.0217226	0.0248734	0.873327	0.382485	0.778724
51637	RTRAF	969.368	0.015473	0.0177214	0.873125	0.382595	0.778724
60468	BACH2	473.142	0.0311501	0.0356737	0.873195	0.382557	0.778724
79077	DCTPP1	187.31	0.0177741	0.0203559	0.873164	0.382574	0.778724
22897	CEP164	1508.24	0.0162491	0.0186129	0.873005	0.38266	0.778771
26056	RAB11FIP5	1822.47	0.018593	0.0213021	0.872827	0.382758	0.778848
83481	EPPK1	42.5436	-0.0806947	0.0924652	-0.872703	0.382825	0.778848
100874295	KCND3-IT1	33.8265	0.0532664	0.0610338	0.872737	0.382807	0.778848
857	CAV1	397.692	-0.0479255	0.0549262	-0.872543	0.382912	0.778939
3656	IRAK2	136.031	-0.0710817	0.0814924	-0.87225	0.383072	0.778946
7371	UCK2	848.447	0.0144112	0.0165212	0.872285	0.383053	0.778946
54838	WBP1L	1356.45	0.0144684	0.0165853	0.872362	0.383011	0.778946
117246	FTSJ3	671.847	-0.025924	0.0297216	-0.872227	0.383085	0.778946
55733	HHAT	234.162	-0.0226745	0.0260094	-0.871781	0.383328	0.779355
1436	CSF1R	1119.28	-0.06701	0.0769296	-0.871055	0.383724	0.779415
1573	CYP2J2	766.136	-0.0490774	0.0564112	-0.869995	0.384303	0.779415
1627	DBN1	2961.44	0.0276425	0.0317795	0.86982	0.384399	0.779415
2707	GJB3	41.4763	0.0506908	0.0582537	0.870173	0.384206	0.779415
2984	GUCY2C	68.1505	0.0418138	0.0479956	0.871201	0.383644	0.779415
3595	IL12RB2	74.4226	-0.0505097	0.0580256	-0.870472	0.384043	0.779415
6335	SCN9A	762.749	0.0651582	0.0748271	0.870783	0.383873	0.779415
8287	USP9Y	3074.1	-0.222127	0.255289	-0.870098	0.384247	0.779415
10055	SAE1	1376.72	0.0122979	0.014128	0.870461	0.384048	0.779415
10114	HIPK3	7619.19	0.0158875	0.0182352	0.871252	0.383617	0.779415
10717	AP4B1	638.867	0.0172039	0.0197773	0.869884	0.384364	0.779415
11200	CHEK2	69.3476	-0.0319382	0.0366815	-0.870689	0.383924	0.779415
23360	FNBP4	2412.96	-0.0163371	0.0187462	-0.871489	0.383487	0.779415
29781	NCAPH2	877.407	-0.0156599	0.0179966	-0.870161	0.384213	0.779415
29843	SENP1	530.514	-0.0132266	0.0151895	-0.870768	0.383881	0.779415
57467	HHATL	1597.87	-0.0646602	0.0742954	-0.870312	0.38413	0.779415
79693	YRDC	287.732	-0.0169732	0.019512	-0.869885	0.384363	0.779415
80013	MINDY3	2888.54	0.0172212	0.0197993	0.869789	0.384416	0.779415
85313	PPIL4	1874.2	0.0180801	0.0207753	0.870268	0.384154	0.779415
132864	CPEB2	3528.41	-0.0170497	0.0195719	-0.871131	0.383683	0.779415
440119	FZD10-AS1	22.802	0.0721819	0.082944	0.870248	0.384165	0.779415
619373	MBOAT4	26.7651	-0.0435769	0.0500311	-0.870997	0.383756	0.779415
643669	CCER2	44.6221	0.0280641	0.0322146	0.871162	0.383666	0.779415
102724058	SCN1A-AS1	21.8655	0.048041	0.055205	0.87023	0.384175	0.779415
6532	SLC6A4	38.0677	-0.0445287	0.0512145	-0.869456	0.384598	0.779583
54741	LEPROT	1326.98	0.0324024	0.0372696	0.869405	0.384626	0.779583
1244	ABCC2	47.3951	-0.0429573	0.0494299	-0.869054	0.384818	0.779599
1936	EEF1D	1866.71	-0.0253538	0.0291745	-0.869041	0.384825	0.779599
2739	GLO1	2609.14	0.0185873	0.0213835	0.869236	0.384718	0.779599
7101	NR2E1	628.672	0.0383014	0.0440909	0.868693	0.385015	0.779599
56255	TMX4	3951.41	0.019815	0.0228089	0.868738	0.38499	0.779599
81559	TRIM11	554.173	-0.027819	0.0320135	-0.868978	0.384859	0.779599
84641	MFSD14B	1293.19	-0.0164913	0.0189728	-0.869203	0.384736	0.779599
140886	PABPC5	132.553	-0.0296067	0.0340818	-0.868695	0.385014	0.779599
128611	ZNF831	763.108	0.0398992	0.0459382	0.868542	0.385098	0.779681
540	ATP7B	759.875	-0.0230256	0.0265266	-0.868018	0.385384	0.77998
1981	EIF4G1	5260.25	0.0151491	0.0174568	0.867808	0.385499	0.77998
3613	IMPA2	97.5211	-0.0392966	0.0452792	-0.867873	0.385464	0.77998
11333	PDAP1	1180.34	0.0132996	0.0153253	0.86782	0.385493	0.77998
83930	STARD3NL	1039.37	0.0150908	0.0173894	0.867818	0.385494	0.77998
343099	CCDC18	593.29	-0.0199372	0.0229741	-0.86781	0.385498	0.77998
692084	SNORD13	60.3203	0.0571466	0.0658746	0.867506	0.385665	0.780229
963	CD53	223.891	-0.0705311	0.0813686	-0.86681	0.386046	0.780296
1038	CDR1	63256.9	0.0533744	0.0615631	0.866987	0.385949	0.780296
3781	KCNN2	572.031	0.0265755	0.0306504	0.867054	0.385912	0.780296
7096	TLR1	202.649	-0.062578	0.0722253	-0.866429	0.386255	0.780296
8027	STAM	1277.84	-0.0164072	0.0189273	-0.866856	0.386021	0.780296
8533	COPS3	1362	0.0192344	0.0221933	0.866675	0.38612	0.780296
23063	WAPL	3254.81	0.013455	0.0155241	0.866718	0.386096	0.780296
29948	OSGIN1	89.4311	-0.0719538	0.083043	-0.866464	0.386236	0.780296
55704	CCDC88A	13249.6	-0.0240636	0.027771	-0.866498	0.386217	0.780296
57106	NAT14	461.656	0.0249334	0.0287498	0.867252	0.385804	0.780296
57719	ANO8	551.044	-0.0311699	0.0359607	-0.866775	0.386065	0.780296
284306	ZNF547	236.962	0.0236263	0.0272665	0.866495	0.386219	0.780296
388948	LINC01118	40.481	0.0560981	0.0646952	0.867114	0.385879	0.780296
100128782	LINC00476	568.924	-0.0218772	0.0252518	-0.866363	0.386291	0.780296
6416	MAP2K4	3708.59	0.0194886	0.0224983	0.866228	0.386365	0.78036
51231	VRK3	601.614	0.0115746	0.0133633	0.866142	0.386412	0.780369
10224	ZNF443	406.348	-0.0166137	0.0191922	-0.865647	0.386684	0.780746
26025	PCDHGA12	349.495	0.0397406	0.045905	0.865715	0.386647	0.780746
56927	GPR108	643.217	-0.0246163	0.0284405	-0.865536	0.386745	0.780783
10444	ZER1	3345.3	0.0182753	0.0211171	0.865427	0.386804	0.780818
2879	GPX4	3037.93	0.0229957	0.0265754	0.8653	0.386874	0.780842
221395	ADGRF5	1786.28	-0.0249513	0.0288371	-0.865251	0.386901	0.780842
57787	MARK4	1651.51	0.0276302	0.0319401	0.865063	0.387004	0.780879
91010	FMNL3	1107.06	-0.0314435	0.0363474	-0.865083	0.386993	0.780879
183	AGT	4753.93	-0.0485275	0.0561391	-0.864415	0.38736	0.780966
1797	DXO	307.462	-0.0208	0.024052	-0.864795	0.387151	0.780966
2740	GLP1R	110.13	0.0499884	0.0578134	0.864652	0.38723	0.780966
4602	MYB	319.921	0.0513554	0.0594192	0.864289	0.387429	0.780966
5310	PKD1	4190.08	-0.0346343	0.0400624	-0.864509	0.387308	0.780966
57144	PAK5	1099.08	0.0317744	0.0367569	0.864446	0.387343	0.780966
100505635	DAAM2-AS1	35.4697	-0.064954	0.0751474	-0.864355	0.387393	0.780966
102723555	SPDYE16	167.557	0.0314693	0.0363953	0.864655	0.387228	0.780966
7862	BRPF1	923.24	-0.0233837	0.0270597	-0.864153	0.387504	0.781032
79706	PRKRIP1	24.2584	-0.0490626	0.0568107	-0.863616	0.387799	0.78154
1789	DNMT3B	43.0747	-0.0449263	0.0520341	-0.863401	0.387917	0.781669
2066	ERBB4	8207.35	0.0205048	0.0237505	0.863345	0.387948	0.781669
2583	B4GALNT1	1602.1	0.0290354	0.0336355	0.863238	0.388006	0.781702
64919	BCL11B	4843.23	0.0336583	0.0389962	0.863118	0.388073	0.78175
361	AQP4	36289.2	-0.0701065	0.0812539	-0.862808	0.388243	0.782008
4090	SMAD5	2179.4	-0.0231667	0.0268587	-0.862542	0.388389	0.782053
9094	UNC119	370.099	0.0276475	0.0320654	0.862221	0.388566	0.782053
51174	TUBD1	296.869	-0.018074	0.0209623	-0.862214	0.38857	0.782053
133383	SETD9	93.928	-0.0412345	0.0478152	-0.862372	0.388483	0.782053
168850	ZNF800	2583.53	-0.019347	0.0224398	-0.862175	0.388591	0.782053
221391	OPN5	114.557	-0.0498736	0.057824	-0.862506	0.388409	0.782053
285972	LINC00996	22.0008	0.126676	0.14693	0.862149	0.388605	0.782053
5825	ABCD3	2199.01	-0.0212236	0.0246317	-0.861636	0.388888	0.782193
54947	LPCAT2	405.624	-0.0597923	0.0693764	-0.861854	0.388768	0.782193
55256	ADI1	1166.26	0.0264575	0.0307	0.861808	0.388793	0.782193
84832	ANKRD36BP1	373.503	-0.0374275	0.0434323	-0.861744	0.388828	0.782193
283089	WDR11-AS1	108.869	0.0374355	0.0434446	0.861684	0.388862	0.782193
55208	DCUN1D2	625.876	-0.0174573	0.0202629	-0.861541	0.38894	0.782214
5394	EXOSC10	1841.84	-0.0127639	0.0148211	-0.8612	0.389128	0.782348
5598	MAPK7	230.974	-0.0275096	0.0319495	-0.861034	0.389219	0.782348
10112	KIF20A	21.2812	-0.0554944	0.0644458	-0.861103	0.389182	0.782348
56964	WDR93	63.4181	-0.0376616	0.0437243	-0.861343	0.389049	0.782348
100134015	UBOX5-AS1	50.7505	0.0349852	0.0406262	0.861148	0.389156	0.782348
575	ADGRB1	1176.79	0.034245	0.0398721	0.858871	0.390412	0.782353
875	CBS	868.278	-0.0286085	0.0332645	-0.860033	0.389771	0.782353
1657	DMXL1	6177.29	-0.0125982	0.014667	-0.858949	0.390369	0.782353
5442	POLRMT	832.76	-0.0250674	0.0291314	-0.860492	0.389518	0.782353
9057	SLC7A6	1135.6	0.0123197	0.0143401	0.859108	0.390281	0.782353
10008	KCNE3	104.184	-0.0473603	0.0550389	-0.860488	0.38952	0.782353
10236	HNRNPR	4377.25	0.0113651	0.0132276	0.859193	0.390234	0.782353
11099	PTPN21	682.41	-0.0182975	0.0212802	-0.859838	0.389878	0.782353
51157	ZNF580	270.857	-0.0287837	0.0334642	-0.860135	0.389714	0.782353
55007	FAM118A	1358.4	-0.0631356	0.0734744	-0.859287	0.390182	0.782353
57380	MRS2	1039.53	0.0136507	0.0158619	0.860595	0.389461	0.782353
60496	AASDHPPT	3521.06	0.0240655	0.0279615	0.860663	0.389423	0.782353
79038	ZFYVE21	1025.25	0.0244397	0.028423	0.859856	0.389868	0.782353
80036	TRPM3	2346.31	0.0553995	0.0645006	0.858899	0.390396	0.782353
80164	PRR36	124.693	-0.0461166	0.0536456	-0.859651	0.389981	0.782353
80763	SPX	193.321	-0.057924	0.0672981	-0.860708	0.389399	0.782353
146177	VWA3A	192.904	-0.0448724	0.0522253	-0.859208	0.390226	0.782353
152098	ZCWPW2	187.325	0.0251913	0.0293272	0.858975	0.390354	0.782353
155066	ATP6V0E2	4649.41	0.0252842	0.0294277	0.859196	0.390232	0.782353
253152	EPHX4	486.893	0.0352213	0.0409738	0.859605	0.390007	0.782353
255426	RASGEF1C	86.7237	-0.0732134	0.0851691	-0.859624	0.389996	0.782353
374443	NA	144.789	-0.0352727	0.0410644	-0.85896	0.390363	0.782353
100033411	DUXB	48.2604	0.0634886	0.07384	0.859812	0.389893	0.782353
101929591	KIZ-AS1	144.874	-0.0291996	0.0339496	-0.860086	0.389741	0.782353
56127	PCDHB9	235.752	-0.026238	0.0305551	-0.858712	0.3905	0.782359
57532	NUFIP2	6149.31	-0.0187571	0.0218418	-0.858772	0.390467	0.782359
51257	MARCHF2	1050.73	-0.0238016	0.0277287	-0.858374	0.390686	0.782647
64841	GNPNAT1	568.153	-0.0150376	0.017521	-0.85826	0.390749	0.782686
84925	SLC49A4	650.052	-0.0165151	0.019246	-0.858108	0.390833	0.782686
148213	ZNF681	227.223	-0.0322765	0.0376106	-0.858176	0.390796	0.782686
57819	LSM2	171.618	-0.0287069	0.0334567	-0.85803	0.390876	0.782687
83479	DDX59	367.487	-0.020604	0.0240198	-0.857794	0.391006	0.782863
5763	PTMS	1374.16	0.0298953	0.0348722	0.857283	0.391289	0.783343
8534	CHST1	917.86	0.0269361	0.031427	0.8571	0.39139	0.783432
115752	DIS3L	1579.37	0.0162882	0.019005	0.857049	0.391418	0.783432
9905	SGSM2	4922.9	0.0251166	0.0293103	0.856923	0.391487	0.783486
1687	GSDME	518.664	0.0258884	0.0302297	0.856388	0.391783	0.78354
3843	IPO5	4418.69	0.0117963	0.0137778	0.856181	0.391898	0.78354
5276	SERPINI2	134.654	0.06188	0.0722487	0.856486	0.391729	0.78354
57157	PHTF2	1153.85	-0.0140586	0.016418	-0.856294	0.391835	0.78354
118487	CHCHD1	246.406	0.0201675	0.0235406	0.856711	0.391605	0.78354
122553	TRAPPC6B	2591.6	0.0166171	0.0194078	0.856205	0.391884	0.78354
155061	ZNF746	570.468	-0.0166775	0.0194667	-0.856723	0.391598	0.78354
283165	KIRREL3-AS3	21.6305	0.0723631	0.084495	0.856419	0.391766	0.78354
389558	FAM180A	28.4886	-0.0577747	0.0674524	-0.856525	0.391707	0.78354
57732	ZFYVE28	921.43	-0.0283139	0.033079	-0.855946	0.392027	0.783714
80219	COQ10B	824.527	0.0161583	0.0188797	0.855854	0.392078	0.783731
7873	MANF	279.19	-0.0282473	0.0330156	-0.855573	0.392234	0.783787
55107	ANO1	40.8579	-0.0526185	0.0614922	-0.855694	0.392167	0.783787
84919	PPP1R15B	2242.28	-0.0217199	0.0253859	-0.85559	0.392224	0.783787
5434	POLR2E	1221.61	0.0213668	0.0249899	0.855018	0.392541	0.784041
6631	SNRPC	490.939	0.0196589	0.0230084	0.854422	0.392871	0.784041
23309	SIN3B	1898.52	-0.0179528	0.021008	-0.85457	0.392789	0.784041
50855	PARD6A	309.051	0.0275296	0.0322105	0.854676	0.39273	0.784041
54503	ZDHHC13	450.741	0.0165801	0.0193958	0.854829	0.392646	0.784041
54554	WDR5B	472.867	0.0136461	0.015964	0.854805	0.392659	0.784041
84276	NICN1	1032.15	0.0174251	0.0203967	0.854309	0.392934	0.784041
85015	USP45	1935.41	0.0131124	0.0153374	0.854928	0.392591	0.784041
137994	LETM2	247.525	0.0221982	0.0259781	0.854498	0.392829	0.784041
144402	CPNE8	632.789	-0.0431416	0.0504921	-0.854423	0.392871	0.784041
389197	C4orf50	2978.67	0.0370763	0.0434021	0.854252	0.392966	0.784041
400566	C17orf97	195.846	0.0353827	0.0414117	0.854413	0.392876	0.784041
100129434	NA	86.0618	-0.0377762	0.0441912	-0.854835	0.392642	0.784041
102157402	AK6	357.944	0.0205035	0.0240035	0.85419	0.393	0.784041
6210	RPS15A	2061	0.0212021	0.0248326	0.853802	0.393215	0.7843
9889	ZBED4	836.27	-0.014677	0.0171902	-0.853802	0.393215	0.7843
22908	SACM1L	1659.41	0.0146121	0.0171202	0.853497	0.393384	0.784494
64327	LMBR1	3594.69	0.0177329	0.020781	0.853319	0.393483	0.784494
80301	PLEKHO2	882.738	0.0406053	0.0475783	0.853442	0.393414	0.784494
201895	SMIM14	2514.37	-0.0159053	0.0186379	-0.853386	0.393445	0.784494
9096	TBX18	181.988	-0.0414691	0.0486122	-0.853061	0.393626	0.784604
9828	ARHGEF17	4595.69	0.0230473	0.0270164	0.853084	0.393613	0.784604
23211	ZC3H4	962.4	-0.0196514	0.0230383	-0.852989	0.393665	0.784604
84896	ATAD1	3074.04	0.0151805	0.0177992	0.852877	0.393727	0.784642
29952	DPP7	1231.38	-0.0287852	0.0337653	-0.852508	0.393932	0.784724
54504	CPVL	463.003	0.0459636	0.053913	0.852551	0.393908	0.784724
283768	GOLGA8G	63.5321	-0.120101	0.140861	-0.85262	0.39387	0.784724
100874037	CADM2-AS2	72.856	-0.0320333	0.0375759	-0.852496	0.393939	0.784724
6950	TCP1	3006.77	0.0155651	0.0182638	0.852238	0.394082	0.784872
401491	VLDLR-AS1	146.494	-0.0560761	0.0658188	-0.851978	0.394227	0.785042
100033805	SNORD115-31	21.1636	-0.0581242	0.0682315	-0.851868	0.394287	0.785079
10101	NUBP2	312.678	-0.0295894	0.0347448	-0.851621	0.394424	0.785266
148523	CIART	561.881	0.0528176	0.0620284	0.851507	0.394488	0.785307
8309	ACOX2	128.149	0.031108	0.0365534	0.851029	0.394753	0.78571
79027	ZNF655	3287.19	-0.0102514	0.0120465	-0.850989	0.394775	0.78571
711	ERC2-IT1	38.3579	0.0608433	0.0715204	0.850711	0.39493	0.785744
3768	KCNJ12	250.152	-0.0300055	0.0352735	-0.850652	0.394963	0.785744
5672	PSG4	39.0957	-0.0571305	0.0671593	-0.850671	0.394952	0.785744
55668	GPATCH2L	4575.88	0.0109701	0.0128973	0.850571	0.395008	0.785748
4137	MAPT	6764.21	0.0301559	0.0354717	0.850138	0.395248	0.785802
5986	RFNG	376.302	-0.0252742	0.0297242	-0.850292	0.395163	0.785802
7454	WAS	72.2493	-0.04878	0.057376	-0.850182	0.395224	0.785802
8497	PPFIA4	2898.59	0.0304483	0.0358153	0.850146	0.395244	0.785802
57097	PARP11	670.686	0.0170407	0.0200412	0.850283	0.395168	0.785802
100996485	C5orf66	137.188	-0.0241461	0.0284083	-0.849969	0.395342	0.785904
9453	GGPS1	940.261	0.012168	0.0143189	0.849789	0.395442	0.785982
27124	INPP5J	229.784	-0.0286222	0.0336855	-0.849689	0.395498	0.785982
133584	EGFLAM	65.9605	0.0903823	0.1064	0.849459	0.395626	0.786128
11274	USP18	121.826	0.0305001	0.035916	0.849206	0.395767	0.786154
78997	GDAP1L1	378.361	0.0244806	0.0288261	0.84925	0.395742	0.786154
647024	C6orf132	37.0537	0.044982	0.0529687	0.849217	0.39576	0.786154
5636	PRPSAP2	796.598	-0.0203627	0.0239867	-0.848916	0.395928	0.78622
51301	GCNT4	396.335	-0.0454959	0.0535881	-0.848994	0.395885	0.78622
54511	HMGCLL1	1027.18	0.0278632	0.0328193	0.848988	0.395888	0.78622
79654	HECTD3	604.171	-0.0133391	0.0157152	-0.848805	0.39599	0.786258
2322	FLT3	26.6051	-0.0755459	0.0890922	-0.847951	0.396465	0.786362
5052	PRDX1	3968.23	-0.0304007	0.0358338	-0.848381	0.396226	0.786362
5091	PC	2487.82	0.0199127	0.0234871	0.847813	0.396542	0.786362
5976	UPF1	1923.43	-0.0182025	0.021477	-0.847532	0.396699	0.786362
9265	CYTH3	1394.13	0.0180702	0.0213085	0.848027	0.396423	0.786362
10153	CEBPZ	1434.58	0.0153068	0.0180615	0.847484	0.396725	0.786362
28973	MRPS18B	160.594	0.0375088	0.0442568	0.847526	0.396702	0.786362
51058	ZNF691	186.798	-0.0213216	0.0251591	-0.847472	0.396732	0.786362
51096	UTP18	1056.82	0.0184675	0.0217925	0.847425	0.396759	0.786362
51667	NUB1	1054.64	-0.019216	0.0226724	-0.84755	0.396688	0.786362
53919	SLCO1C1	1379.4	-0.0515733	0.0608073	-0.848145	0.396357	0.786362
58490	RPRD1B	834.917	-0.0153544	0.0181117	-0.84776	0.396572	0.786362
79008	SLX1B	51.7786	-0.0392584	0.0463277	-0.847407	0.396768	0.786362
79805	VASH2	137.59	-0.0364047	0.0429257	-0.848085	0.39639	0.786362
83640	RAMAC	333.542	0.014728	0.0173604	0.848367	0.396233	0.786362
89796	NAV1	3818.04	-0.0257008	0.030303	-0.848125	0.396368	0.786362
100131814	LINC00271	50.696	-0.0389316	0.0458769	-0.84861	0.396098	0.786362
92	ACVR2A	905.094	0.0238027	0.0281309	0.846141	0.397474	0.786445
1644	DDC	88.0582	0.0464443	0.0548879	0.846167	0.39746	0.786445
4143	MAT1A	25.9126	0.0747538	0.0883362	0.846241	0.397418	0.786445
10493	VAT1	1542.47	-0.0152911	0.0180555	-0.846897	0.397053	0.786445
11159	RABL2A	853.037	0.020039	0.0236796	0.846255	0.397411	0.786445
51466	EVL	3106.18	0.0163719	0.0193502	0.846087	0.397504	0.786445
57692	MAGEE1	1602.64	0.0268583	0.0317013	0.84723	0.396867	0.786445
80018	NAA25	2387.41	-0.0170704	0.0201584	-0.846814	0.397099	0.786445
80155	NAA15	2032.64	0.00988931	0.0116882	0.846096	0.397499	0.786445
81790	RNF170	1219.38	-0.0187339	0.0221429	-0.846043	0.397529	0.786445
163589	TDRD5	374.014	0.0362138	0.0427567	0.846973	0.39701	0.786445
171586	ABHD3	296.621	0.0392896	0.0464304	0.846204	0.397439	0.786445
195814	SDR16C5	105.754	0.045482	0.0537538	0.846117	0.397487	0.786445
284800	FAM182A	296.707	-0.0477631	0.0563935	-0.846962	0.397016	0.786445
100129216	DEFB131B	21.7763	-0.0448549	0.0529929	-0.846431	0.397312	0.786445
102723927	LINC01238	173.495	-0.049178	0.0581017	-0.846414	0.397322	0.786445
246	ALOX15	93.7729	-0.050178	0.0593291	-0.845758	0.397688	0.786481
155400	NSUN5P1	446.98	-0.0211747	0.0250359	-0.845773	0.397679	0.786481
163688	CALML6	25.7498	-0.063959	0.0756179	-0.845818	0.397654	0.786481
100874188	LINC00571	27.3425	0.0523068	0.0618511	0.84569	0.397726	0.786481
5922	RASA2	1251.64	-0.0156684	0.0185391	-0.845152	0.398026	0.786706
6229	RPS24	4325.97	0.0218846	0.0259005	0.844951	0.398138	0.786706
7474	WNT5A	125.489	-0.0505059	0.0597619	-0.845119	0.398044	0.786706
9108	MTMR7	2287.53	0.0171672	0.0203097	0.845268	0.397961	0.786706
23616	SH3BP1	35.8189	-0.0521825	0.0617501	-0.845059	0.398078	0.786706
126006	PCP2	31.7416	-0.0423504	0.0501215	-0.844956	0.398135	0.786706
253650	ANKRD18A	2779.1	0.0338047	0.0400054	0.845003	0.398109	0.786706
51582	AZIN1	3875.74	-0.0198995	0.0235605	-0.844611	0.398328	0.786779
79090	TRAPPC6A	160.497	-0.0302505	0.0358078	-0.844802	0.398222	0.786779
100287616	LOXL1-AS1	125.875	-0.0323776	0.0383306	-0.844694	0.398282	0.786779
100507091	PITPNM2-AS1	74.9232	0.0472123	0.0559004	0.844578	0.398346	0.786779
157769	FAM91A1	1526.09	-0.0166227	0.0196862	-0.844386	0.398454	0.786867
100130890	TSTD3	184.41	-0.0227439	0.0269367	-0.844345	0.398477	0.786867
55777	MBD5	1793.83	0.0149234	0.017679	0.844132	0.398596	0.786934
4356	MPP3	167.769	-0.0283452	0.0336322	-0.842798	0.399341	0.787145
5997	RGS2	2199.22	0.0787219	0.0934071	0.842782	0.39935	0.787145
6047	RNF4	1612.45	0.0138982	0.0164936	0.84264	0.39943	0.787145
6483	ST3GAL2	1156.06	0.0251444	0.0298253	0.843058	0.399196	0.787145
8038	ADAM12	702.188	0.0339505	0.0402627	0.843224	0.399103	0.787145
8451	CUL4A	1415.62	-0.0118402	0.0140397	-0.843338	0.399039	0.787145
22852	ANKRD26	3704.94	0.0200722	0.023788	0.843798	0.398782	0.787145
26287	ANKRD2	46.4263	0.0536146	0.0636117	0.842841	0.399317	0.787145
51170	HSD17B11	379.092	-0.0372261	0.0441268	-0.843616	0.398884	0.787145
57530	CGN	206.146	-0.0459509	0.0545107	-0.842971	0.399245	0.787145
118460	EXOSC6	1080.44	0.0217819	0.0258473	0.842716	0.399387	0.787145
161436	EML5	3379.12	0.0184643	0.0218887	0.843556	0.398918	0.787145
254359	ZDHHC24	208.384	-0.021921	0.0259899	-0.843444	0.39898	0.787145
388325	SCIMP	57.7837	-0.0326608	0.0387128	-0.843669	0.398854	0.787145
642968	FAM163B	246.415	-0.0469036	0.0556286	-0.843157	0.39914	0.787145
23331	TTC28	1984.51	0.0192852	0.0228897	0.842526	0.399494	0.787161
66005	CHID1	844.221	0.0151919	0.0180325	0.842473	0.399523	0.787161
55679	LIMS2	274.121	-0.0333979	0.0396504	-0.842311	0.399614	0.787256
257407	C2orf72	1670.07	-0.0302786	0.035952	-0.842196	0.399678	0.787298
340061	STING1	375.298	-0.022582	0.0268221	-0.841918	0.399834	0.787436
389813	AJM1	110.298	-0.0537803	0.0638744	-0.84197	0.399805	0.787436
23642	SNHG1	429.567	0.0399845	0.0474992	0.841792	0.399905	0.787491
7080	NKX2-1	51.7257	0.0490638	0.0583108	0.841418	0.400114	0.787566
89932	PAPLN	853.737	0.0392003	0.0465855	0.841471	0.400084	0.787566
140612	ZFP28	757.999	-0.0169983	0.0202019	-0.841421	0.400112	0.787566
192670	AGO4	1806.76	0.0101121	0.0120172	0.84147	0.400085	0.787566
23225	NUP210	1309.44	-0.0299746	0.03563	-0.841274	0.400195	0.787641
196463	PLBD2	1087.93	0.0244544	0.0290886	0.840688	0.400523	0.788119
85366	MYLK2	33.7247	-0.0637122	0.0757943	-0.840594	0.400576	0.788138
646627	LYPD8	138.013	0.0853696	0.101615	0.84013	0.400835	0.788565
885	CCK	99.511	0.140538	0.16737	0.839689	0.401083	0.788603
9857	CEP350	6741.2	0.0171299	0.020398	0.839784	0.40103	0.788603
10840	ALDH1L1	1978.87	-0.0456567	0.0543717	-0.839713	0.401069	0.788603
55853	IDI2-AS1	121.834	-0.0444932	0.0529677	-0.840006	0.400905	0.788603
57801	HES4	161.45	-0.0416275	0.0495824	-0.839561	0.401155	0.788603
92342	METTL18	137.526	-0.0260644	0.0310357	-0.839817	0.401011	0.788603
2665	GDI2	2922.57	-0.0148355	0.0176746	-0.839369	0.401262	0.78873
648	BMI1	41.858	-0.0422094	0.0503227	-0.838774	0.401596	0.788776
10817	FRS3	338.212	-0.019902	0.0237303	-0.838675	0.401652	0.788776
22937	SCAP	2161.83	0.0134841	0.0160743	0.838865	0.401545	0.788776
51233	DRICH1	106.768	0.0503076	0.0599631	0.838976	0.401483	0.788776
54514	DDX4	41.1559	-0.0475818	0.0567192	-0.838901	0.401525	0.788776
54897	CASZ1	66.8612	-0.0470027	0.0560236	-0.83898	0.40148	0.788776
56144	PCDHA4	143.339	0.0258584	0.0308155	0.839136	0.401393	0.788776
90589	ZNF625	120.495	0.0274702	0.0327343	0.839189	0.401363	0.788776
137868	SGCZ	211.226	0.0316376	0.0377248	0.838641	0.401671	0.788776
684	BST2	342.592	-0.0445879	0.0531724	-0.838553	0.40172	0.788788
8013	NR4A3	620.661	0.106059	0.126493	0.838458	0.401773	0.788809
10782	ZNF274	498.284	-0.0261379	0.0311792	-0.838313	0.401855	0.788886
6615	SNAI1	30.193	-0.0506968	0.0604803	-0.838236	0.401898	0.788886
65061	CDK15	26.1975	0.0807514	0.0963451	0.838147	0.401948	0.7889
607	BCL9	514.438	0.019286	0.0230145	0.837995	0.402034	0.7889
221960	CCZ1B	1679.06	-0.0156666	0.0186945	-0.838028	0.402015	0.7889
8674	VAMP4	1878.57	0.0149377	0.0178339	0.837598	0.402257	0.789132
84547	PGBD1	346.157	-0.021856	0.0260929	-0.837625	0.402241	0.789132
144321	GLIPR1L2	176.251	0.0535072	0.063885	0.837555	0.402281	0.789132
10758	TRAF3IP2	984.811	0.0244176	0.0291646	0.837232	0.402462	0.789152
25914	RTTN	3655.48	-0.0294133	0.0351302	-0.837265	0.402444	0.789152
54494	C11orf71	418.467	-0.0176329	0.0210594	-0.837295	0.402427	0.789152
283693	ACTG1P17	25.9186	-0.0392052	0.0468173	-0.837408	0.402363	0.789152
10495	ENOX2	659.807	0.0222526	0.0265871	0.836971	0.402609	0.789356
957	ENTPD5	518.18	-0.0239366	0.0286145	-0.836521	0.402862	0.789562
4211	MEIS1	782.898	-0.0287851	0.0344109	-0.83651	0.402868	0.789562
55159	RFWD3	492.387	-0.0170317	0.0203612	-0.836478	0.402886	0.789562
58506	SCAF1	935.162	-0.027988	0.0334569	-0.83654	0.402851	0.789562
1159	CKMT1B	2045.01	0.0260461	0.0311434	0.83633	0.402969	0.789642
8576	STK16	386.76	0.017247	0.0206262	0.836168	0.40306	0.789736
84890	ADO	1109.45	-0.0182857	0.0218709	-0.836072	0.403114	0.789748
85320	ABCC11	53.1666	-0.0435081	0.0520476	-0.835928	0.403195	0.789748
1609	DGKQ	655.935	-0.0302032	0.0361384	-0.835764	0.403288	0.789763
10592	SMC2	876.014	-0.0277157	0.0331826	-0.835248	0.403578	0.789763
11341	SCRG1	1053.1	-0.0455857	0.054562	-0.835485	0.403445	0.789763
25898	RCHY1	1050.69	0.014371	0.0172074	0.835161	0.403627	0.789763
55770	EXOC2	1824.38	-0.0105949	0.0126841	-0.835289	0.403555	0.789763
79991	STN1	815.498	-0.0136536	0.0163493	-0.835117	0.403652	0.789763
84727	SPSB2	82.2565	-0.0398335	0.0476665	-0.83567	0.40334	0.789763
84888	SPPL2A	620.635	-0.027791	0.0332781	-0.835115	0.403653	0.789763
161582	DNAAF4	20.9277	0.0485802	0.0581746	0.835077	0.403675	0.789763
401720	FIGNL2	84.1112	0.0324341	0.0388375	0.835122	0.403649	0.789763
150084	IGSF5	413.139	0.0378454	0.0453307	0.834873	0.403789	0.789903
744	MPPED2	1555.86	0.0254051	0.0304331	0.834784	0.403839	0.789917
1508	NA	8154.4	-0.0217384	0.0260547	-0.834338	0.40409	0.789976
1508	CTSB	8154.4	-0.0217384	0.0260547	-0.834338	0.40409	0.789976
6875	TAF4B	679.367	0.0212946	0.0255153	0.834582	0.403953	0.789976
11133	KPTN	221.532	0.0174899	0.0209586	0.8345	0.403999	0.789976
23418	CRB1	930.83	-0.0309008	0.0370385	-0.83429	0.404118	0.789976
27090	ST6GALNAC4	192.946	-0.0274809	0.03294	-0.834273	0.404127	0.789976
79600	TCTN1	678.417	0.0133182	0.0159591	0.83452	0.403988	0.789976
2717	GLA	182.882	-0.0312765	0.0374964	-0.83412	0.404213	0.790061
257	ALX3	55.9764	-0.0395951	0.0474878	-0.833794	0.404397	0.790113
3107	HLA-C	553.071	0.189533	0.227406	0.833456	0.404588	0.790113
6518	SLC2A5	290.64	-0.0770704	0.0924696	-0.833467	0.404581	0.790113
8825	LIN7A	820.389	0.0321223	0.0385492	0.833282	0.404686	0.790113
8939	FUBP3	1818.79	-0.0130775	0.0156882	-0.833585	0.404515	0.790113
50804	MYEF2	2478.1	0.0145153	0.0174079	0.833834	0.404375	0.790113
51107	APH1A	1138.3	-0.0231635	0.027789	-0.833548	0.404536	0.790113
55024	BANK1	83.0933	0.0403909	0.0484656	0.833392	0.404623	0.790113
57168	ASPHD2	1137.97	0.0312287	0.0374789	0.833236	0.404712	0.790113
90668	CARMIL3	374.253	0.0247805	0.02974	0.83324	0.404709	0.790113
129642	MBOAT2	3932.76	-0.0248798	0.0298566	-0.83331	0.40467	0.790113
9043	SPAG9	11844.5	-0.0186814	0.022428	-0.832952	0.404872	0.790258
26127	FGFR1OP2	1990.56	-0.0147717	0.0177332	-0.832994	0.404848	0.790258
26511	CHIC2	367.209	0.0207469	0.0249147	0.832718	0.405004	0.790307
90196	SYS1	886.7	-0.0168292	0.020211	-0.832678	0.405026	0.790307
254065	BRWD3	2699.73	0.0128112	0.0153828	0.832822	0.404945	0.790307
9071	CLDN10	376.863	-0.0426908	0.0512996	-0.832186	0.405304	0.790441
9373	PLAA	1189.32	0.0113324	0.0136202	0.83203	0.405392	0.790441
26093	CCDC9	182.82	-0.0323906	0.0389236	-0.832159	0.405319	0.790441
57447	NDRG2	18005.7	0.0275761	0.0331387	0.832141	0.405329	0.790441
84514	GHDC	288.22	-0.0196041	0.0235542	-0.832296	0.405242	0.790441
102723859	TBC1D3K	1143.26	0.0211165	0.0253797	0.832024	0.405395	0.790441
102723859	TBC1D3E	1143.26	0.0211165	0.0253797	0.832024	0.405395	0.790441
373	TRIM23	2863.46	0.0173845	0.0209052	0.831587	0.405642	0.790502
6840	SVIL	723.218	-0.0260418	0.0313208	-0.831453	0.405718	0.790502
7127	TNFAIP2	837.786	-0.0395817	0.0475816	-0.831871	0.405482	0.790502
63875	MRPL17	521.784	0.0163408	0.0196476	0.831696	0.405581	0.790502
154075	SAMD3	23.1307	-0.0609638	0.0733234	-0.831437	0.405727	0.790502
5641	LGMN	922.025	-0.019629	0.0236216	-0.830977	0.405987	0.790511
5949	RBP3	44.4419	0.0554871	0.066779	0.830908	0.406026	0.790511
6566	SLC16A1	1865.03	-0.0491974	0.0592259	-0.830674	0.406158	0.790511
6722	SRF	959.054	0.0181947	0.021907	0.830543	0.406232	0.790511
7975	MAFK	280.357	-0.0518896	0.0624368	-0.831074	0.405932	0.790511
9910	RABGAP1L	4885.55	0.0137374	0.0165408	0.830517	0.406247	0.790511
26095	PTPN20	743.688	0.047414	0.0570737	0.830751	0.406115	0.790511
55727	BTBD7	1859.18	0.0142484	0.0171475	0.830929	0.406014	0.790511
64968	MRPS6	363.831	0.0229655	0.0276496	0.830588	0.406206	0.790511
79963	ABCA11P	396.451	0.023794	0.0286426	0.830719	0.406132	0.790511
83892	KCTD10	1247.21	0.0142321	0.0171219	0.83122	0.40585	0.790511
375444	C5orf34	183.6	-0.0262952	0.0316418	-0.831028	0.405958	0.790511
148867	SLC30A7	1149.03	-0.0166899	0.0201014	-0.830283	0.406379	0.790685
2800	GOLGA1	1089.2	-0.0109266	0.0131667	-0.82987	0.406612	0.790927
9798	IST1	2624.99	-0.0152394	0.0183678	-0.829683	0.406718	0.790927
11194	ABCB8	1016.28	-0.0182419	0.0219858	-0.829715	0.4067	0.790927
56986	DTWD1	1049.53	0.017311	0.0208575	0.829965	0.406559	0.790927
57645	POGK	2629.6	-0.0219145	0.0264195	-0.829483	0.406831	0.791063
1385	CREB1	2140.32	-0.0164217	0.0198738	-0.826299	0.408634	0.791333
2149	F2R	67.4583	-0.0678486	0.0819745	-0.827679	0.407852	0.791333
2230	FDX1	497.901	0.0150611	0.0182293	0.826201	0.40869	0.791333
2768	GNA12	2009.74	0.0235843	0.0285525	0.825998	0.408805	0.791333
2798	GNRHR	324.163	0.0354834	0.0428492	0.828099	0.407615	0.791333
4061	LY6E	1494.04	0.0249626	0.0302114	0.826266	0.408653	0.791333
4134	MAP4	13030.4	0.0215836	0.0261156	0.826464	0.408541	0.791333
4839	NOP2	484.482	0.0148986	0.0180216	0.826708	0.408403	0.791333
4898	NRDC	3978.27	0.0103402	0.012492	0.827744	0.407816	0.791333
5745	PTH1R	197.392	-0.0312788	0.0377557	-0.828454	0.407413	0.791333
5827	PXMP2	142.586	0.0318433	0.0385273	0.826514	0.408512	0.791333
5871	MAP4K2	627.96	-0.0165884	0.020076	-0.826279	0.408646	0.791333
6137	RPL13	6050.31	0.0193411	0.0233456	0.828469	0.407405	0.791333
6223	RPS19	3520.21	0.0203511	0.0245532	0.828858	0.407185	0.791333
8555	CDC14B	2303.07	-0.0285645	0.0345011	-0.827929	0.407711	0.791333
8666	EIF3G	994.133	-0.0194416	0.0234854	-0.827816	0.407775	0.791333
9191	DEDD	510.663	-0.0157286	0.0189699	-0.829134	0.407029	0.791333
9639	ARHGEF10	1439.86	-0.0345359	0.0417423	-0.827361	0.408032	0.791333
9823	ARMCX2	1459.46	0.0314868	0.0380421	0.827682	0.407851	0.791333
11213	IRAK3	367.318	-0.0628474	0.0759943	-0.827001	0.408237	0.791333
23097	CDK19	3498.58	-0.0241281	0.0291656	-0.827279	0.408079	0.791333
23533	PIK3R5	84.1281	-0.0598784	0.0724909	-0.826013	0.408797	0.791333
26767	RNU105B	34.6424	0.051236	0.0619552	0.826985	0.408246	0.791333
27301	APEX2	197.361	-0.0170756	0.02065	-0.826904	0.408291	0.791333
27338	UBE2S	344.318	0.0195095	0.0235922	0.826947	0.408267	0.791333
54839	LRRC49	2272.42	0.0211563	0.0255994	0.82644	0.408554	0.791333
55055	ZWILCH	230.994	0.0270694	0.0326775	0.828379	0.407456	0.791333
56926	NCLN	688.111	-0.0251333	0.0303397	-0.828394	0.407447	0.791333
64087	MCCC2	1069.38	0.0152139	0.018351	0.82905	0.407076	0.791333
64949	MRPS26	448.895	0.0135834	0.0164397	0.826255	0.408659	0.791333
79696	ZC2HC1C	315.833	0.0201436	0.0243295	0.827949	0.407699	0.791333
79786	KLHL36	1791.97	0.0183966	0.0222753	0.825878	0.408874	0.791333
112858	TP53RK	555.121	-0.0140207	0.0169198	-0.82866	0.407297	0.791333
162394	SLFN5	399.019	-0.0401691	0.0485884	-0.826722	0.408395	0.791333
168455	CCDC71L	152.298	-0.0497103	0.0601405	-0.82657	0.408481	0.791333
171392	ZNF675	638.8	0.0188606	0.0227622	0.82859	0.407336	0.791333
199777	ZNF626	1116.41	-0.018516	0.0223643	-0.827929	0.407711	0.791333
222236	NAPEPLD	2063.3	-0.0211005	0.0255357	-0.826315	0.408625	0.791333
222255	ATXN7L1	911.617	0.0216694	0.0261779	0.827773	0.407799	0.791333
283480	FGF14-IT1	860.472	0.0351841	0.0425752	0.826399	0.408578	0.791333
349334	FOXD4L4	24.0505	-0.0620732	0.0751652	-0.825824	0.408904	0.791333
642776	DANT2	828.966	0.0294804	0.0356068	0.827944	0.407702	0.791333
100033818	SNORD115-44	22.4081	0.0474162	0.0573849	0.826284	0.408643	0.791333
100507547	PRRT1	27.6717	-0.0413515	0.0499345	-0.828116	0.407605	0.791333
100507547	NA	27.6717	-0.0413515	0.0499345	-0.828116	0.407605	0.791333
389677	RBM12B	2074.39	-0.0137624	0.0166673	-0.825712	0.408967	0.791372
10361	NPM2	364.042	0.0233019	0.028228	0.82549	0.409094	0.79145
653583	PHLDB3	194.87	-0.0304072	0.0368349	-0.825499	0.409088	0.79145
101927096	CLMAT3	46.5549	0.0398914	0.0483377	0.825264	0.409221	0.791614
54470	ARMCX6	296.043	-0.0264451	0.0320545	-0.825005	0.409369	0.791649
57479	PRR12	663.652	-0.030828	0.0373663	-0.825021	0.409359	0.791649
767579	SNORD114-3	48.9104	0.0454892	0.0551291	0.825139	0.409293	0.791649
4486	MST1R	40.006	0.0412929	0.0500681	0.824734	0.409523	0.791698
9472	AKAP6	11662.2	0.0193709	0.0234872	0.824742	0.409518	0.791698
64745	METTL17	441.41	-0.0133017	0.0161284	-0.824734	0.409522	0.791698
6554	SLC10A1	68.54	0.0414575	0.0502868	0.824421	0.4097	0.791875
23016	EXOSC7	510.221	0.0153358	0.0186008	0.824472	0.409671	0.791875
55001	TTC22	175.918	0.0451638	0.0547879	0.824339	0.409747	0.791882
145581	LRFN5	749.933	-0.0254291	0.0308563	-0.824113	0.409875	0.792047
9091	PIGQ	496.281	-0.030308	0.0367896	-0.82382	0.410042	0.792076
54981	NMRK1	389.565	-0.0367466	0.0445998	-0.823918	0.409986	0.792076
79683	ZDHHC14	622.379	-0.0164025	0.0199099	-0.823835	0.410033	0.792076
81566	CSRNP2	1999.23	0.0128162	0.0155577	0.823783	0.410063	0.792076
57448	BIRC6	13512.5	0.00906823	0.011012	0.823488	0.41023	0.792154
85369	STRIP1	825.039	-0.0207455	0.0251923	-0.823485	0.410232	0.792154
220869	CBWD5	2037.11	-0.0215711	0.0261948	-0.823489	0.41023	0.792154
475	ATOX1	451.654	0.0184545	0.0224146	0.823325	0.410323	0.792247
3014	H2AX	177.68	-0.0383593	0.0465993	-0.823173	0.41041	0.792295
100500891	MIR3935	34.8329	0.0446472	0.0542408	0.823131	0.410434	0.792295
7425	VGF	664.049	0.0499609	0.0607057	0.823001	0.410507	0.792354
5578	PRKCA	6644.23	0.0211257	0.0256838	0.822529	0.410776	0.792457
55092	TMEM51	103.664	-0.0354077	0.0430447	-0.822581	0.410746	0.792457
81889	FAHD1	329.395	0.023475	0.0285362	0.822637	0.410715	0.792457
3159	HMGA1	871.137	0.0221965	0.0270013	0.822051	0.411048	0.792898
283856	NA	140.547	-0.0231031	0.0281081	-0.821937	0.411113	0.79294
1615	DARS1	2144.75	0.0149291	0.0181806	0.821154	0.411558	0.793176
9528	TMEM59	3089.05	-0.0189735	0.0231006	-0.821342	0.411451	0.793176
9694	EMC2	1696.86	-0.018764	0.0228439	-0.821401	0.411418	0.793176
10038	PARP2	896.561	0.0185818	0.0226319	0.821042	0.411623	0.793176
51334	PRR16	152.488	0.0294351	0.0358455	0.821166	0.411552	0.793176
55616	ASAP3	648.427	-0.0453958	0.0552582	-0.821522	0.411349	0.793176
374946	DRAXIN	64.5904	0.0544364	0.0662661	0.821481	0.411372	0.793176
100885776	UGDH-AS1	176.01	-0.0250151	0.030472	-0.820922	0.411691	0.793224
415117	STX19	70.9555	0.0345847	0.0421394	0.82072	0.411806	0.793363
2298	FOXD4	22.9304	-0.0502689	0.0612808	-0.820305	0.412042	0.793537
2669	GEM	267.294	-0.073918	0.0901406	-0.820031	0.412199	0.793537
51088	KLHL5	3076.46	-0.0225739	0.027518	-0.820331	0.412027	0.793537
79157	MFSD11	981.182	-0.0155369	0.0189449	-0.82011	0.412154	0.793537
126282	TNFAIP8L1	159.427	-0.0271479	0.0331021	-0.820125	0.412145	0.793537
7773	ZNF230	192.68	-0.0201346	0.0245647	-0.819655	0.412413	0.793551
55614	KIF16B	1495.09	0.0134346	0.0163923	0.819565	0.412464	0.793551
84726	PRRC2B	11722.1	0.018026	0.021991	0.819701	0.412387	0.793551
148137	PROSER3	163.134	-0.0338049	0.0412433	-0.819646	0.412418	0.793551
165140	OXER1	47.3211	0.0433229	0.0528562	0.819637	0.412423	0.793551
92565	FANK1	188.503	0.0210945	0.0257497	0.819215	0.412664	0.793853
3581	IL9R	35.1627	-0.0588381	0.071833	-0.819096	0.412732	0.7939
83690	CRISPLD1	279.194	-0.0653869	0.0798692	-0.818674	0.412972	0.79428
409	ARRB2	545.209	-0.0204355	0.0249658	-0.81854	0.413049	0.794344
677772	SCARNA6	1231.92	0.0298757	0.0365029	0.818448	0.413101	0.794362
314	AOC2	129.42	0.0295472	0.036181	0.81665	0.414128	0.794432
1153	CIRBP	6311.6	-0.0263778	0.0322427	-0.818103	0.413299	0.794432
1757	SARDH	96.7259	0.0366988	0.0449124	0.817119	0.41386	0.794432
2822	GPLD1	862.147	0.0241183	0.029517	0.817099	0.413872	0.794432
3628	INPP1	792.586	-0.0239883	0.0293552	-0.817174	0.413829	0.794432
5414	SEPTIN4	10725	-0.0496301	0.060654	-0.818249	0.413215	0.794432
8668	EIF3I	1654.32	0.0133554	0.0163444	0.817126	0.413856	0.794432
9653	HS2ST1	2542.25	0.02083	0.0254836	0.817389	0.413706	0.794432
9696	CROCC	579.857	-0.0288404	0.0352632	-0.817859	0.413437	0.794432
9734	HDAC9	836.141	-0.0370908	0.0454067	-0.816857	0.41401	0.794432
10998	SLC27A5	288.349	0.0191199	0.0233952	0.817257	0.413782	0.794432
26235	FBXL4	1455.09	-0.0179183	0.0219307	-0.817039	0.413906	0.794432
26330	GAPDHS	127.211	-0.0228633	0.0279688	-0.817457	0.413667	0.794432
51073	MRPL4	335.355	0.0241536	0.029525	0.818075	0.413314	0.794432
85016	CFAP300	34.2266	-0.0553238	0.067685	-0.817372	0.413716	0.794432
92170	MTG1	374.531	0.0188405	0.0230653	0.816832	0.414025	0.794432
112840	WDR89	570.271	0.0136012	0.0166361	0.817572	0.413601	0.794432
118424	UBE2J2	463.618	-0.0188151	0.0230188	-0.817383	0.41371	0.794432
140809	SRXN1	811.719	0.0312746	0.0382257	0.818156	0.413268	0.794432
283417	DPY19L2	1291.87	0.0298994	0.0365902	0.81714	0.413848	0.794432
388011	LINC01550	29.3095	0.0393961	0.048221	0.816989	0.413935	0.794432
400818	NBPF9	1579.29	0.0164827	0.0201821	0.816697	0.414101	0.794432
101929469	TEX52	48.9378	-0.0417467	0.0511195	-0.816648	0.41413	0.794432
102466875	MIR8063	23.5374	0.0497728	0.0609708	0.816339	0.414306	0.794688
2175	FANCA	239.178	-0.0351753	0.0431116	-0.815913	0.41455	0.794741
130162	CLHC1	431.391	-0.0225606	0.0276491	-0.815963	0.414521	0.794741
353355	ZNF233	352.805	0.0231108	0.0283231	0.815969	0.414518	0.794741
642852	LINC00205	1356.19	-0.0325061	0.0398305	-0.81611	0.414437	0.794741
644139	PIRT	93.9294	-0.145633	0.178478	-0.815972	0.414516	0.794741
3671	ISLR	98.8031	-0.0587393	0.0720897	-0.814808	0.415182	0.794795
5165	PDK3	5127.35	0.0215756	0.0264507	0.815694	0.414675	0.794795
7049	TGFBR3	843.882	-0.0378783	0.0464642	-0.815214	0.41495	0.794795
7745	ZKSCAN8	1534.59	-0.0190797	0.0234241	-0.814533	0.41534	0.794795
10140	TOB1	940.089	-0.0341335	0.0419225	-0.814205	0.415528	0.794795
26834	RNU4-2	1211.04	0.0410597	0.0503702	0.815158	0.414982	0.794795
51733	UPB1	93.5938	0.0506957	0.0622624	0.814226	0.415515	0.794795
79647	AKIRIN1	2222.38	0.0147005	0.0180396	0.814901	0.415129	0.794795
81892	SLIRP	705.243	0.0203101	0.0249309	0.814658	0.415268	0.794795
91409	CCDC74B	85.0776	-0.0482707	0.0592687	-0.814438	0.415394	0.794795
147463	ANKRD29	361.74	0.0231099	0.0283808	0.814281	0.415484	0.794795
162972	ZNF550	689.808	0.0129024	0.0158392	0.814584	0.415311	0.794795
163933	FAM43B	202.334	0.0257561	0.0316003	0.815056	0.41504	0.794795
203068	TUBB	665.342	0.0218214	0.0267712	0.815108	0.41501	0.794795
375061	FAM89A	185.697	-0.0300877	0.0369108	-0.815146	0.414989	0.794795
654483	BOLA2B	265.662	-0.0267601	0.0328472	-0.814683	0.415254	0.794795
101060691	NUTM2B-AS1	803.855	-0.0224837	0.0275985	-0.814671	0.41526	0.794795
101927539	NA	73.2848	0.0354702	0.0435542	0.814392	0.41542	0.794795
728558	ENTPD1-AS1	64.7183	-0.0288494	0.0354425	-0.813978	0.415657	0.79496
79803	HPS6	321.105	-0.0186878	0.0229649	-0.813756	0.415785	0.795122
22898	DENND3	990.571	-0.0411632	0.0505973	-0.813545	0.415906	0.79527
6309	SC5D	2648.97	-0.0179484	0.0220653	-0.813424	0.415975	0.79532
84340	GFM2	1337.56	0.0142059	0.0174738	0.812983	0.416228	0.79572
4888	NPY6R	329.051	-0.0315996	0.0389	-0.812329	0.416603	0.7959
4967	OGDH	3961.39	0.0112871	0.0138953	0.812292	0.416624	0.7959
7249	TSC2	2508.45	-0.0179088	0.0220408	-0.812527	0.416489	0.7959
51347	TAOK3	2617.39	0.0113331	0.0139464	0.812623	0.416434	0.7959
55719	SLF2	3965.27	-0.0204869	0.0252164	-0.812442	0.416538	0.7959
56103	PCDHGB2	274.077	-0.0226018	0.0278179	-0.812492	0.416509	0.7959
84081	NSRP1	859.512	0.0228194	0.0280875	0.812442	0.416538	0.7959
11314	CD300A	74.3519	-0.0831141	0.102336	-0.812165	0.416697	0.795956
6181	RPLP2	2249.07	-0.0214537	0.0264275	-0.811794	0.41691	0.796033
9021	SOCS3	467.62	-0.158528	0.195251	-0.811923	0.416836	0.796033
25791	NGEF	12688.7	0.0398492	0.0490811	0.811906	0.416846	0.796033
7761	ZNF214	269.248	0.0260301	0.0320712	0.811635	0.417001	0.796124
63910	SLC17A9	22.097	-0.0624539	0.0769938	-0.811154	0.417277	0.796196
64579	NDST4	27.882	0.0857648	0.10573	0.811167	0.41727	0.796196
64860	ARMCX5	342.475	0.0202768	0.0250009	0.811042	0.417342	0.796196
84162	KIAA1109	23471.4	0.0127357	0.0157027	0.811056	0.417334	0.796196
203062	TSNARE1	428.182	-0.0222685	0.0274501	-0.811235	0.417231	0.796196
375190	FAM228B	782.539	-0.0184141	0.0226929	-0.811449	0.417108	0.796196
101867536	PRNCR1	129.838	-0.0262833	0.0323922	-0.811408	0.417132	0.796196
3338	DNAJC4	233.975	-0.0204211	0.0251941	-0.810551	0.417624	0.796303
7390	UROS	1806.05	0.0302631	0.0373411	0.810452	0.417681	0.796303
23173	METAP1	863.284	0.0162938	0.0201104	0.810218	0.417815	0.796303
23215	PRRC2C	9084.73	0.0107942	0.0133177	0.810514	0.417645	0.796303
26974	ZNF285	404.48	-0.0184853	0.0228127	-0.810308	0.417763	0.796303
83667	SESN2	259.189	-0.04635	0.0571819	-0.810571	0.417612	0.796303
246175	CNOT6L	2013.63	-0.0149188	0.0184007	-0.81077	0.417497	0.796303
286016	TPI1P2	31.0772	-0.038292	0.0472673	-0.810117	0.417873	0.796303
100288695	LIMS4	146.336	-0.0379403	0.0468177	-0.810384	0.417719	0.796303
100874284	DNM3-IT1	49.3349	-0.0448563	0.055327	-0.810748	0.41751	0.796303
3652	IPP	523.299	0.0151802	0.0187474	0.809726	0.418097	0.796648
619518	SSBP3-AS1	100.315	-0.0304803	0.0376492	-0.809588	0.418177	0.796717
9761	MLEC	4748.43	0.0155504	0.0192127	0.809379	0.418297	0.796781
256329	LMNTD2	55.7453	-0.0570014	0.070426	-0.80938	0.418297	0.796781
51601	LIPT1	159.389	-0.0255932	0.0316311	-0.809114	0.41845	0.796989
283237	TTC9C	378.955	-0.0158853	0.0196402	-0.808818	0.41862	0.797231
84939	PWWP3A	2518.91	-0.0132845	0.0164284	-0.808629	0.418729	0.797356
169792	GLIS3	527.511	-0.0520466	0.0643727	-0.808519	0.418792	0.797393
389791	PTGES2-AS1	21.9323	-0.0461994	0.0571467	-0.808435	0.41884	0.797403
9620	CELSR1	45.5055	-0.0493959	0.0611257	-0.808105	0.41903	0.797435
57234	LINC00869	696.815	0.0248839	0.0307862	0.80828	0.41893	0.797435
58508	KMT2C	11889.9	0.0121924	0.0150849	0.80825	0.418947	0.797435
100093631	GTF2IP4	16315	-0.0141676	0.0175306	-0.808166	0.418995	0.797435
117	ADCYAP1R1	4824.57	0.0402068	0.0497709	0.807837	0.419184	0.797646
7516	XRCC2	73.2285	-0.0296451	0.0367056	-0.807645	0.419295	0.797691
8793	TNFRSF10D	83.6005	-0.0746797	0.0924636	-0.807666	0.419283	0.797691
115950	ZNF653	127.803	-0.0264033	0.0326992	-0.807461	0.419401	0.797811
162	AP1B1	3662.15	0.0132346	0.0164077	0.806613	0.41989	0.797987
3093	UBE2K	3207.63	0.0166498	0.020639	0.806716	0.41983	0.797987
8603	FAM193A	1609.2	0.0121636	0.015094	0.805856	0.420326	0.797987
9196	KCNAB3	83.8477	0.0389605	0.0483275	0.806178	0.42014	0.797987
9227	LRAT	81.6916	-0.0796946	0.0987825	-0.806769	0.4198	0.797987
10171	RCL1	518.365	0.0158462	0.019655	0.806215	0.420119	0.797987
10217	CTDSPL	1225.69	0.020715	0.0256944	0.806205	0.420125	0.797987
11102	RPP14	903.378	0.0145288	0.0180139	0.806533	0.419936	0.797987
25789	TMEM59L	1993.42	0.0262786	0.0326167	0.805679	0.420428	0.797987
27294	DHDH	22.6411	-0.0476228	0.0590635	-0.806298	0.420071	0.797987
56267	KYAT3	555.31	0.0282471	0.0350056	0.80693	0.419707	0.797987
63933	MCUR1	857.191	0.0199376	0.0247496	0.805571	0.42049	0.797987
79033	ERI3	2011.81	0.0118637	0.0147255	0.805652	0.420444	0.797987
79161	TMEM243	181.24	-0.0213227	0.0264603	-0.805835	0.420338	0.797987
84809	CROCCP2	435.169	0.0293128	0.0363572	0.806246	0.420101	0.797987
130940	CCDC148	522.364	0.023194	0.0287757	0.806027	0.420227	0.797987
166752	FREM3	34.188	-0.0657228	0.0815658	-0.805764	0.420379	0.797987
284029	LINC00324	27.944	-0.0432982	0.0537446	-0.805627	0.420458	0.797987
339400	FLG-AS1	141.105	0.0597315	0.0740965	0.806131	0.420167	0.797987
644873	LINC01184	468.196	0.0193023	0.0239221	0.806881	0.419735	0.797987
9275	BCL7B	980.589	0.0171887	0.0213515	0.805035	0.420799	0.798311
64852	TUT1	399.376	0.0201704	0.0250549	0.805048	0.420792	0.798311
84552	PARD6G	153.794	0.0423161	0.0525539	0.805194	0.420708	0.798311
161742	SPRED1	7068.58	0.0224429	0.0278803	0.804974	0.420835	0.798311
84879	MFSD2A	469.541	-0.0456078	0.056673	-0.804754	0.420961	0.798387
401428	OR2A20P	86.9147	-0.0516514	0.0641924	-0.804634	0.421031	0.798436
688	KLF5	630.243	0.0389073	0.0483774	0.804246	0.421255	0.798483
5509	PPP1R3D	137.613	-0.0325681	0.0404954	-0.804243	0.421257	0.798483
84650	EBPL	100.693	0.0386764	0.0480806	0.804407	0.421162	0.798483
664709	HNRNPA1P10	1081.06	0.0167017	0.0207677	0.804216	0.421272	0.798483
100505894	TMEM161B-AS1	916.32	0.0276844	0.0344169	0.804385	0.421174	0.798483
3320	HSP90AA1	35961.9	0.0216174	0.0268875	0.803994	0.4214	0.798644
80775	TMEM177	216.045	0.0212431	0.0264309	0.803725	0.421556	0.798856
203074	PRSS55	28.0368	0.0903748	0.112469	0.803552	0.421656	0.798963
50650	ARHGEF3	1231.01	0.0266637	0.033187	0.803439	0.421721	0.798999
5439	POLR2J	650.191	0.018578	0.0231293	0.803225	0.421845	0.799074
79703	C11orf80	441.157	0.0255562	0.0318236	0.803057	0.421942	0.799155
220930	ZEB1-AS1	68.6777	0.0281074	0.035003	0.803001	0.421974	0.799155
113457	TUBA3D	52.3825	-0.0302068	0.0376299	-0.802734	0.422128	0.799365
6712	SPTBN2	7977.97	0.0255056	0.031781	0.802543	0.422239	0.799382
51135	IRAK4	336.182	-0.0247191	0.0307997	-0.802577	0.422219	0.799382
84146	ZNF644	3661.27	-0.0187982	0.0234247	-0.802493	0.422268	0.799382
653677	SEC1P	40.441	-0.0399577	0.0498049	-0.802284	0.422389	0.799529
256158	HMCN2	34.5373	0.0512638	0.063905	0.802187	0.422445	0.799554
1996	ELAVL4	205.849	0.0689213	0.0859404	0.801966	0.422573	0.799713
2782	GNB1	13740.9	0.0173042	0.021592	0.801417	0.42289	0.79982
8629	JRK	1235.35	0.015651	0.0195284	0.801448	0.422872	0.79982
26091	HERC4	2929.32	0.0121304	0.0151317	0.801659	0.42275	0.79982
84530	SRRM4	702.463	0.0307843	0.0384048	0.801577	0.422798	0.79982
101928058	NA	44.5375	-0.0523752	0.0653493	-0.801465	0.422862	0.79982
388561	ZNF761	486.539	-0.0176314	0.0220029	-0.801321	0.422946	0.799844
80110	ZNF614	649.489	-0.0146957	0.0183464	-0.801013	0.423124	0.799939
115827	RAB3C	10683.7	0.0345664	0.0431471	0.80113	0.423056	0.799939
826	CAPNS1	2435.4	0.0160173	0.020001	0.800824	0.423234	0.800014
54802	TRIT1	728.003	-0.0188545	0.0235449	-0.80079	0.423253	0.800014
8625	RFXANK	258.339	-0.020028	0.0250203	-0.800469	0.423439	0.800054
56896	DPYSL5	5446.86	0.0223472	0.0279182	0.800454	0.423448	0.800054
116441	TM4SF18	233.09	-0.0397053	0.0495973	-0.800553	0.42339	0.800054
339451	KLHL17	98.6946	-0.0388691	0.0485562	-0.800496	0.423423	0.800054
129293	TRABD2A	81.2201	-0.0371152	0.0463725	-0.80037	0.423496	0.800063
23158	TBC1D9	2121.31	0.0195951	0.0244931	0.800025	0.423696	0.800359
100506060	SMG1P7	183.351	-0.0224521	0.0280688	-0.799893	0.423773	0.800421
3746	KCNC1	1539.42	0.0194462	0.0243192	0.799622	0.42393	0.800505
56924	PAK6	1499.85	0.0292741	0.0366114	0.799591	0.423948	0.800505
253980	KCTD13	567.931	0.0203295	0.025424	0.799618	0.423932	0.800505
28227	PPP2R3B	217.582	-0.0347754	0.0435046	-0.799351	0.424087	0.800686
196051	PLPP4	183.772	0.0507537	0.0635066	0.799188	0.424181	0.800782
23324	MAN2B2	1825.87	0.0263645	0.0330076	0.798742	0.42444	0.801106
51634	RBMX2	422.285	-0.0138091	0.0172933	-0.798523	0.424567	0.801181
94240	EPSTI1	196.362	-0.0400008	0.0500914	-0.798558	0.424547	0.801181
9994	CASP8AP2	1978.01	0.0126355	0.0158354	0.797929	0.424912	0.80175
402317	OR2A42	31.3388	-0.0592177	0.0742334	-0.797724	0.425031	0.801892
576	ADGRB2	5533.47	0.0282731	0.0354596	0.797331	0.425259	0.802109
6320	CLEC11A	32.9218	-0.0497005	0.062335	-0.797312	0.42527	0.802109
8630	HSD17B6	432.042	0.042004	0.0526895	0.797198	0.425336	0.802139
6119	RPA3	320.531	0.0173632	0.0217867	0.796962	0.425473	0.802153
51307	FAM53C	1301.08	-0.0121425	0.015234	-0.797065	0.425413	0.802153
91149	RAPGEF4-AS1	241.22	0.0305096	0.0382832	0.796944	0.425483	0.802153
116254	GINM1	721.606	-0.0181895	0.0228257	-0.796886	0.425517	0.802153
5832	ALDH18A1	926.361	0.0204905	0.0257248	0.796528	0.425725	0.802354
6634	SNRPD3	2101.68	0.0133084	0.016714	0.796242	0.425892	0.802354
55180	LINS1	518.803	-0.0197327	0.024771	-0.796606	0.42568	0.802354
65996	CENPBD1P1	892.84	0.0157366	0.0197629	0.796269	0.425876	0.802354
399886	LINC02687	21.3434	0.0495077	0.0621613	0.79644	0.425776	0.802354
5430	POLR2A	4325.28	0.0186129	0.0233804	0.79609	0.425979	0.802367
6262	RYR2	32069	0.0300134	0.0377324	0.795427	0.426365	0.802929
728661	SLC35E2B	3250.66	0.0255074	0.032067	0.795441	0.426357	0.802929
8805	TRIM24	1154.98	0.012741	0.0160218	0.795231	0.426479	0.802976
200407	CREG2	608.164	0.0633638	0.079687	0.795159	0.426521	0.802976
284001	CCDC57	1293.17	-0.0303182	0.038124	-0.795251	0.426468	0.802976
26115	TANC2	13316.3	0.0258757	0.0325543	0.794847	0.426702	0.803235
26286	ARFGAP3	917.983	-0.0210908	0.0265393	-0.794701	0.426787	0.803313
9147	NEMF	4240.04	0.0107246	0.0135005	0.794387	0.42697	0.803575
598	BCL2L1	1638.2	-0.0151905	0.0191326	-0.793959	0.427219	0.803582
4291	MLF1	1131.62	0.0235718	0.0296864	0.794027	0.42718	0.803582
8569	MKNK1	596.221	-0.0174633	0.02199	-0.794146	0.42711	0.803582
84141	EVA1A	28.7453	-0.0588947	0.0741873	-0.793865	0.427274	0.803582
84750	FUT10	753.715	0.0265696	0.033469	0.793856	0.427279	0.803582
167681	PRSS35	365.95	0.0640495	0.0806459	0.794207	0.427075	0.803582
643707	GOLGA6L10	331.917	-0.0222084	0.0279707	-0.793989	0.427202	0.803582
643707	GOLGA6L4	331.917	-0.0222084	0.0279707	-0.793989	0.427202	0.803582
55813	UTP6	919.386	-0.0109271	0.0137663	-0.79376	0.427335	0.803605
80243	PREX2	6547.58	0.0286285	0.0360772	0.793535	0.427466	0.803769
682	BSG	5800.6	-0.0224744	0.0283292	-0.793329	0.427586	0.803846
55667	DENND4C	3746.8	0.00976584	0.0123102	0.793315	0.427594	0.803846
225	ABCD2	1160.43	0.0357918	0.04521	0.791679	0.428548	0.803952
622	BDH1	1630.9	0.0227164	0.0286714	0.792301	0.428185	0.803952
891	CCNB1	216.653	0.0199811	0.025219	0.792303	0.428184	0.803952
1517	CTSLP3	29.8513	0.0406186	0.0513902	0.790396	0.429297	0.803952
1633	DCK	1259.51	0.0176541	0.0222774	0.792464	0.42809	0.803952
2110	ETFDH	798.212	-0.0165823	0.0209587	-0.79119	0.428833	0.803952
2762	GMDS	405.355	0.018264	0.0230785	0.791388	0.428718	0.803952
2874	GPS2	669.628	0.0143823	0.0181421	0.792756	0.42792	0.803952
4059	BCAM	120.266	-0.0403723	0.050929	-0.792718	0.427942	0.803952
4215	MAP3K3	1145.38	-0.0114726	0.0145034	-0.79103	0.428926	0.803952
4771	NF2	3047.53	0.0146842	0.0185829	0.790204	0.429408	0.803952
5295	PIK3R1	8052.2	0.0184424	0.0233416	0.790107	0.429465	0.803952
5443	POMC	21.414	0.059025	0.0745899	0.791326	0.428753	0.803952
6284	S100A13	1012.7	-0.0304608	0.0384831	-0.791538	0.42863	0.803952
6482	ST3GAL1	532.034	-0.0403899	0.0511322	-0.789912	0.429579	0.803952
6505	SLC1A1	1461.71	0.0200408	0.0252909	0.792415	0.428119	0.803952
8702	B4GALT4	475.955	-0.0158406	0.0200269	-0.790967	0.428963	0.803952
8725	URI1	2407.18	0.0171212	0.0216152	0.792092	0.428307	0.803952
8820	HESX1	25.1896	-0.042286	0.0535018	-0.790365	0.429314	0.803952
9619	ABCG1	4378.99	-0.0182889	0.0230885	-0.792123	0.428289	0.803952
10320	IKZF1	140.819	-0.0650096	0.0821047	-0.791789	0.428484	0.803952
10863	ADAM28	379.914	-0.0617112	0.0780107	-0.791061	0.428908	0.803952
27044	SND1	2568.9	-0.0123931	0.0156629	-0.791237	0.428805	0.803952
27085	MTBP	180.267	-0.025966	0.0327441	-0.793	0.427778	0.803952
29920	PYCR2	953.51	-0.017873	0.0225988	-0.790884	0.429012	0.803952
54508	EPB41L4A-DT	25.9137	0.0472722	0.0596689	0.792241	0.42822	0.803952
54906	TASOR2	3986.96	0.00907789	0.011452	0.792691	0.427958	0.803952
54913	RPP25	128.891	-0.0368463	0.0466408	-0.790001	0.429527	0.803952
55224	ETNK2	544.536	0.0271731	0.0342842	0.792585	0.42802	0.803952
57120	GOPC	1656.12	-0.0139999	0.0176616	-0.792675	0.427967	0.803952
57150	SMIM8	472.675	-0.0185038	0.0233903	-0.79109	0.428891	0.803952
84307	ZNF397	1175	-0.0211328	0.0267341	-0.790482	0.429246	0.803952
85002	FAM86B1	1735.18	0.0426118	0.0538074	0.791931	0.428401	0.803952
91624	NEXN	546.601	-0.0158562	0.0200554	-0.790623	0.429164	0.803952
91860	CALML4	195.361	-0.0201957	0.0255691	-0.789849	0.429616	0.803952
126432	RINL	241.628	0.0209974	0.0265269	0.791553	0.428621	0.803952
137970	UNC5D	991.825	0.0496366	0.0626244	0.792607	0.428007	0.803952
284348	LYPD5	362.801	0.0274218	0.034672	0.79089	0.429008	0.803952
285973	ATG9B	88.0469	-0.0496619	0.0628741	-0.789863	0.429608	0.803952
400618	SOX9-AS1	169.193	-0.0477496	0.060436	-0.790086	0.429478	0.803952
101409261	OGFR-AS1	25.3982	-0.0387631	0.0489829	-0.79136	0.428734	0.803952
4852	NPY	984.552	-0.043424	0.0549942	-0.789611	0.429755	0.803967
51094	ADIPOR1	2197.34	0.0116691	0.0147769	0.789686	0.429711	0.803967
115509	ZNF689	340.905	-0.0160379	0.0203087	-0.789706	0.429699	0.803967
9557	CHD1L	1445.52	0.0156977	0.0198837	0.789479	0.429832	0.80403
55973	BCAP29	2122.68	0.0126973	0.016088	0.789241	0.429971	0.804208
4285	MIPEP	436.907	-0.0188896	0.0239423	-0.788963	0.430134	0.804328
7280	TUBB2A	7553.91	0.0370329	0.0469459	0.788842	0.430204	0.804328
9577	BABAM2	928.413	0.0130919	0.0165966	0.788833	0.43021	0.804328
26805	SNORD45A	34.331	-0.0341641	0.0433025	-0.788964	0.430133	0.804328
79831	KDM8	221.056	-0.0160592	0.0203615	-0.788703	0.430286	0.804377
5570	PKIB	74.2683	-0.0352597	0.0447253	-0.788363	0.430485	0.804597
23266	ADGRL2	2892.89	0.0253931	0.0322172	0.788185	0.430589	0.80471
645513	SEPTIN7P14	641.524	0.0330861	0.0420012	0.787741	0.430848	0.805113
10146	G3BP1	3459.63	-0.0165122	0.0209647	-0.787621	0.430919	0.805163
3305	HSPA1L	148.445	-0.034957	0.0444087	-0.787165	0.431186	0.80535
4247	MGAT2	408.44	-0.0164382	0.0208831	-0.787151	0.431194	0.80535
118856	MMP21	72.2084	0.0265778	0.0337618	0.787215	0.431156	0.80535
414060	TBC1D3C	102.123	0.0422121	0.0536178	0.787277	0.43112	0.80535
1438	CSF2RA	309.61	-0.0602127	0.0765212	-0.786876	0.431354	0.805416
9830	TRIM14	413.856	0.0267718	0.0340228	0.786879	0.431353	0.805416
83656	FAM167A-AS1	24.4246	0.0475443	0.0604223	0.786865	0.431361	0.805416
4163	MCC	1300.38	0.0324869	0.0413005	0.786598	0.431517	0.805612
285512	FAM13A-AS1	285.663	0.0191166	0.0243047	0.786537	0.431553	0.805612
54436	SH3TC1	169.061	-0.0633387	0.0805438	-0.786388	0.43164	0.805694
2660	MSTN	46.6491	-0.0339014	0.0431215	-0.786182	0.431761	0.805793
5252	PHF1	1110.82	0.0170439	0.0216817	0.786095	0.431812	0.805793
134145	ATPSCKMT	685.274	0.0193364	0.0245996	0.786045	0.431841	0.805793
102724428	SIK1B	359.381	-0.0892878	0.11366	-0.785567	0.432121	0.806183
152559	PAQR3	1667.19	-0.0184072	0.0234344	-0.785477	0.432174	0.806199
421	ARVCF	461.897	-0.0264282	0.0336619	-0.785107	0.432391	0.806376
23026	MYO16	188.139	0.0452853	0.0576796	0.785118	0.432384	0.806376
7556	ZNF10	845.887	0.0179798	0.0229109	0.784771	0.432588	0.806505
8189	SYMPK	1876.78	0.0148559	0.0189307	0.784749	0.432601	0.806505
441549	CDNF	32.0594	-0.0529643	0.0675211	-0.78441	0.432799	0.806712
55183	RIF1	7245.55	0.0131456	0.0167619	0.784252	0.432892	0.806804
5927	KDM5A	4650.82	-0.0103621	0.0132163	-0.784044	0.433014	0.806819
55151	TMEM38B	466.499	-0.0224479	0.0286272	-0.784146	0.432954	0.806819
100302149	MIR1249	24.0509	-0.0473632	0.0604112	-0.784014	0.433032	0.806819
80143	SIKE1	1016.47	-0.0156283	0.0199375	-0.783868	0.433117	0.806897
59343	SENP2	2470.82	0.0116584	0.0148751	0.783752	0.433186	0.806942
23132	RAD54L2	2257.18	-0.0153941	0.0196459	-0.78358	0.433287	0.806967
284309	ZNF776	1124.52	-0.0122143	0.0155936	-0.783292	0.433456	0.8072
1101	CHAD	128.162	-0.043815	0.0559587	-0.782988	0.433634	0.807332
2963	GTF2F2	619.393	0.0166246	0.0212547	0.782159	0.434121	0.807332
3680	ITGA9	393.681	0.024696	0.0315413	0.782972	0.433644	0.807332
6521	SLC4A1	30.4014	-0.142483	0.182016	-0.782806	0.433741	0.807332
9674	KIAA0040	221.806	-0.0727904	0.0929789	-0.78287	0.433703	0.807332
11201	POLI	1402.08	0.0149242	0.0190898	0.781789	0.434339	0.807332
23288	IQCE	1811.7	0.0155687	0.0199004	0.782333	0.434019	0.807332
51303	FKBP11	710.636	0.0335225	0.0428475	0.782366	0.433999	0.807332
51368	TEX264	625.161	-0.0142943	0.018278	-0.782048	0.434186	0.807332
54732	TMED9	706.453	0.0152638	0.0195251	0.781753	0.434359	0.807332
57107	PDSS2	272.16	-0.0153053	0.0195657	-0.782254	0.434066	0.807332
57544	TXNDC16	1441.04	0.0146805	0.0187784	0.781778	0.434345	0.807332
79582	SPAG16	1315.53	0.0132217	0.0169115	0.781815	0.434323	0.807332
84759	PCGF1	203.332	0.0165817	0.0212013	0.782106	0.434152	0.807332
114801	TMEM200A	60.4928	-0.0587954	0.0751916	-0.781941	0.434249	0.807332
139735	ZFP92	279.621	0.0194801	0.0248943	0.782513	0.433913	0.807332
100996570	NFIA-AS2	25.3095	-0.0545279	0.0696785	-0.782563	0.433884	0.807332
25961	NUDT13	310.197	0.016691	0.0213555	0.78158	0.434462	0.80744
2969	GTF2I	15844.3	-0.0123375	0.0157896	-0.78137	0.434585	0.807442
3489	IGFBP6	152.694	0.0267096	0.0341867	0.781286	0.434634	0.807442
10686	CLDN16	29.2458	0.0511086	0.0654263	0.781162	0.434707	0.807442
23086	EXPH5	863.766	-0.0359308	0.0459998	-0.781107	0.434739	0.807442
26993	AKAP8L	1908.44	-0.016459	0.0210727	-0.781056	0.43477	0.807442
254528	MEIOB	31.4382	0.0398527	0.0509956	0.781493	0.434513	0.807442
100113407	TMEM170B	3085.75	-0.0152693	0.0195477	-0.781132	0.434725	0.807442
5425	POLD2	815.487	0.0133025	0.0170343	0.780926	0.434846	0.807502
9381	OTOF	3566.64	0.0389534	0.0499115	0.780448	0.435127	0.80778
64595	USP9Y	545.464	-0.17734	0.227194	-0.780565	0.435058	0.80778
123355	LRRC28	507.69	-0.0144508	0.0185148	-0.780497	0.435098	0.80778
284716	RIMKLA	1780.32	0.0243887	0.0312566	0.780276	0.435229	0.807887
695	BTK	74.9069	-0.0622936	0.0798606	-0.780029	0.435374	0.808022
10975	UQCR11	1055.71	0.0171267	0.0219573	0.780003	0.435389	0.808022
51203	NUSAP1	45.988	-0.0418662	0.0536814	-0.779901	0.435449	0.808052
2967	GTF2H3	778.94	0.0121309	0.0155701	0.779117	0.435911	0.808147
4983	OPHN1	2985.37	0.022227	0.0285375	0.77887	0.436056	0.808147
9318	COPS2	2449.74	0.012935	0.0166031	0.779068	0.435939	0.808147
10123	ARL4C	608.386	-0.039672	0.0509043	-0.779344	0.435777	0.808147
55651	NHP2	940.775	0.0138789	0.017813	0.779144	0.435895	0.808147
55850	USE1	277.098	0.016321	0.020941	0.779382	0.435755	0.808147
79171	RBM42	485.148	-0.0246563	0.0316575	-0.778845	0.436071	0.808147
83871	RAB34	226.656	-0.0410483	0.0526961	-0.778961	0.436002	0.808147
93474	ZNF670	222.392	-0.023543	0.030222	-0.779	0.43598	0.808147
196792	FAM24B	34.4838	-0.032225	0.041359	-0.779153	0.43589	0.808147
100287441	USP17L20	88.6276	0.0428568	0.0549719	0.779613	0.435619	0.808147
100506660	DDX11-AS1	39.4223	-0.0386589	0.0496284	-0.778966	0.436	0.808147
1052	CEBPD	179.485	-0.091706	0.117764	-0.778727	0.436141	0.808179
286097	MICU3	2436.72	0.0212501	0.0272904	0.778667	0.436176	0.808179
5187	PER1	1340.47	0.0369624	0.0474769	0.778534	0.436254	0.808242
4054	LTBP3	1069.01	-0.0220872	0.028389	-0.778021	0.436557	0.808426
23307	FKBP15	1481.81	-0.0127744	0.0164138	-0.778272	0.436409	0.808426
54938	SARS2	292.661	-0.0188612	0.0242481	-0.777844	0.436661	0.808426
112476	PRRT2	2971.81	0.0272998	0.0350945	0.777894	0.436631	0.808426
220963	SLC16A9	447.996	-0.0570123	0.0732936	-0.777861	0.436651	0.808426
100288778	WASH8P	800.565	0.038359	0.0493055	0.777986	0.436577	0.808426
102724316	SVIL-AS1	1172.58	0.0123095	0.0158246	0.77787	0.436645	0.808426
1595	CYP51A1	2744	-0.0176787	0.0227415	-0.777374	0.436938	0.808488
5891	MOK	643.421	0.0200305	0.0257996	0.77639	0.437519	0.808488
7125	TNNC2	51.6257	-0.0394736	0.0508449	-0.776353	0.437541	0.808488
8736	MYOM1	827.631	0.0232763	0.0299497	0.777182	0.437052	0.808488
22800	RRAS2	307.134	-0.0225181	0.0289842	-0.776908	0.437213	0.808488
23144	ZC3H3	338.254	-0.0235705	0.0303595	-0.776381	0.437524	0.808488
54596	L1TD1	31.6516	0.0749621	0.0964653	0.777088	0.437107	0.808488
55422	ZNF331	1638.5	0.034058	0.0438696	0.776346	0.437545	0.808488
56886	UGGT1	3491.53	0.00974268	0.0125467	0.776512	0.437447	0.808488
78986	DUSP26	757.099	0.022126	0.0285019	0.776299	0.437572	0.808488
83743	GRWD1	384.32	-0.0177215	0.0228039	-0.777127	0.437084	0.808488
151835	CPNE9	89.7491	-0.0432394	0.0556389	-0.777142	0.437075	0.808488
158427	TSTD2	552.821	-0.015085	0.0194009	-0.777542	0.436839	0.808488
343637	RSPO4	88.608	0.0444437	0.0572287	0.776597	0.437397	0.808488
389075	RESP18	297.584	0.0854671	0.109951	0.777317	0.436972	0.808488
100506504	PRKCZ-AS1	105.719	-0.0355439	0.045709	-0.777613	0.436797	0.808488
5973	RENBP	269.542	-0.0235179	0.0302986	-0.776204	0.437628	0.80851
25924	MYRIP	710.115	-0.0211641	0.0272743	-0.775973	0.437765	0.808681
51759	C9orf78	1590.84	0.0114269	0.0147274	0.77589	0.437814	0.808691
5826	ABCD4	875.787	-0.0145555	0.0187724	-0.77537	0.438121	0.808914
7084	TK2	1797.88	-0.0121166	0.0156277	-0.775329	0.438146	0.808914
56889	TM9SF3	5462.05	-0.0161407	0.0208139	-0.775478	0.438057	0.808914
79170	PRR15L	28.6067	0.0436576	0.0563096	0.775314	0.438154	0.808914
284344	CEACAMP10	31.1792	-0.0534276	0.0689088	-0.775338	0.43814	0.808914
51129	ANGPTL4	692.771	-0.0932077	0.120246	-0.775142	0.438256	0.80902
9462	RASAL2	3898.78	0.0191205	0.0246703	0.775042	0.438315	0.809041
57182	ANKRD50	1575.27	0.0185442	0.0239287	0.774974	0.438355	0.809041
4149	MAX	969.428	-0.0132685	0.0171263	-0.774743	0.438492	0.809205
27127	SMC1B	33.8269	0.0397222	0.0512808	0.774601	0.438576	0.809205
120775	OR2D3	44.0898	0.0520699	0.067217	0.774653	0.438544	0.809205
93210	PGAP3	487.38	-0.0189109	0.0244212	-0.774364	0.438716	0.809301
7414	VCL	1739.06	-0.0201006	0.0259609	-0.774267	0.438773	0.809326
5021	OXTR	415.069	-0.0760123	0.0981991	-0.774063	0.438893	0.809386
6660	SOX5	1183.85	0.0302348	0.0390587	0.774086	0.43888	0.809386
55210	ATAD3A	314.997	-0.0258771	0.0334406	-0.773822	0.439036	0.809567
100507650	RNF212B	60.984	-0.0313309	0.0404988	-0.773626	0.439152	0.8097
7832	BTG2	865.209	-0.0734066	0.0948976	-0.773535	0.439206	0.809718
51016	EMC9	208.161	0.0217272	0.0280947	0.773357	0.439311	0.809803
79175	ZNF343	685.821	-0.0118058	0.0152666	-0.773309	0.43934	0.809803
54980	C2orf42	514.796	0.0139065	0.0179944	0.772822	0.439627	0.810174
375189	PFN4	74.3249	0.0247788	0.0320628	0.77282	0.439629	0.810174
23087	TRIM35	988.346	0.0169558	0.0219539	0.772335	0.439916	0.810379
221079	ARL5B	1204.19	-0.0223763	0.0289693	-0.772414	0.43987	0.810379
283383	ADGRD1	208.66	-0.0381285	0.0493572	-0.772501	0.439818	0.810379
1060	CENPC	2388.02	0.0114841	0.0148778	0.771894	0.440177	0.810729
5662	PSD	7998.8	0.0311497	0.0403642	0.771716	0.440282	0.810729
2395	FXN	364.295	0.0160974	0.0208693	0.771341	0.440505	0.810919
55888	ZKSCAN7	276.19	-0.0193769	0.0251179	-0.771439	0.440447	0.810919
90639	COX19	454.655	-0.0139231	0.018051	-0.771319	0.440518	0.810919
5584	PRKCI	1789.62	0.0167701	0.0217479	0.771111	0.440641	0.810938
84126	ATRIP	207.526	-0.0154728	0.0200723	-0.770856	0.440792	0.810938
90204	ZSWIM1	318.665	-0.0120219	0.0155896	-0.771148	0.440619	0.810938
91147	TMEM67	964.113	0.0191099	0.0247887	0.770913	0.440758	0.810938
347902	AMIGO2	379.496	-0.0320538	0.0415768	-0.770954	0.440734	0.810938
100130771	EFCAB10	56.8858	0.0331206	0.0429639	0.770893	0.44077	0.810938
2970	GTF2IP1	15833	-0.0128223	0.016649	-0.770157	0.441207	0.811296
3706	ITPKA	845.229	0.0358435	0.0465319	0.770299	0.441122	0.811296
5563	PRKAA2	1880.61	0.0194822	0.0252963	0.770159	0.441205	0.811296
10421	CD2BP2	1755.03	-0.0118445	0.0153773	-0.770255	0.441149	0.811296
83933	HDAC10	191.674	-0.0290833	0.037751	-0.7704	0.441063	0.811296
583	BBS2	5557.44	-0.0146501	0.0190613	-0.768575	0.442146	0.811319
900	CCNG1	1063.72	-0.016979	0.0220767	-0.769089	0.441841	0.811319
2256	FGF11	248.806	-0.043607	0.056832	-0.767296	0.442906	0.811319
2863	GPR39	21.8758	0.0472683	0.0614253	0.769525	0.441582	0.811319
6670	SP3	2356.04	-0.0113365	0.0147785	-0.767092	0.443027	0.811319
6905	TBCE	463.693	0.0118474	0.0154184	0.768392	0.442254	0.811319
7733	ZNF180	471.627	-0.0155841	0.0202875	-0.768162	0.442391	0.811319
8480	RAE1	658.089	0.0160238	0.0208871	0.767165	0.442983	0.811319
9440	MED17	653.793	-0.0138669	0.0180444	-0.768484	0.4422	0.811319
10051	SMC4	545.588	-0.0283112	0.0368475	-0.768336	0.442288	0.811319
10282	BET1	435.862	-0.0164729	0.0213997	-0.769772	0.441435	0.811319
10645	CAMKK2	6620.5	0.0315449	0.0411178	0.767183	0.442973	0.811319
23262	PPIP5K2	2500.52	0.0100095	0.0130165	0.768988	0.441901	0.811319
23269	MGA	6466.86	0.0113414	0.0147582	0.768482	0.442201	0.811319
23359	FAM189A1	725.814	0.0303768	0.0395388	0.768278	0.442322	0.811319
23394	ADNP	3084.7	0.0104865	0.0136518	0.768143	0.442402	0.811319
26149	ZNF658	801.692	0.0182903	0.0238346	0.767384	0.442853	0.811319
54491	OTULINL	213.716	-0.0449278	0.0584918	-0.768105	0.442425	0.811319
54915	YTHDF1	1185.82	-0.024803	0.0323012	-0.767867	0.442566	0.811319
55577	NAGK	590.872	-0.0197925	0.0257684	-0.768091	0.442433	0.811319
55897	MESP1	30.4611	0.0455989	0.0594273	0.767305	0.4429	0.811319
64131	XYLT1	1060.47	0.0221172	0.0288289	0.767189	0.442969	0.811319
79822	ARHGAP28	72.2226	0.0310006	0.0403322	0.768631	0.442112	0.811319
79856	SNX22	710.413	-0.0395935	0.0514375	-0.769739	0.441455	0.811319
80349	WDR61	975.3	0.0143047	0.0186116	0.76859	0.442137	0.811319
90557	CCDC74A	215.986	0.0241882	0.0315253	0.767261	0.442926	0.811319
91754	NEK9	2076.64	-0.0127082	0.0165359	-0.768524	0.442176	0.811319
148413	MRPL20-AS1	324.375	-0.0184061	0.0239893	-0.767264	0.442925	0.811319
148545	NBPF4	268.665	0.0598867	0.0780573	0.767215	0.442954	0.811319
219537	SMTNL1	41.947	-0.0508992	0.0661442	-0.769519	0.441585	0.811319
220972	MARCHF8	1378.89	-0.0207212	0.0270002	-0.767447	0.442816	0.811319
285313	IGSF10	97.4531	-0.0358897	0.0466968	-0.768568	0.44215	0.811319
343990	CRACDL	2399.85	0.0288851	0.0375866	0.768495	0.442193	0.811319
100093630	SNHG8	518.677	0.0311375	0.0404636	0.769517	0.441586	0.811319
100132215	NA	42.957	-0.0360237	0.0468582	-0.768781	0.442023	0.811319
100506281	NA	22.9662	-0.045835	0.0597248	-0.767437	0.442822	0.811319
101928812	LINC02696	27.2164	-0.0504151	0.0655772	-0.76879	0.442018	0.811319
105375355	UPK3B	46.1012	-0.0712712	0.0928692	-0.767436	0.442822	0.811319
105373780	NA	86.2075	0.0401239	0.0523218	0.766867	0.443161	0.811484
182	JAG1	861.754	-0.0277266	0.0361983	-0.765963	0.443698	0.811507
4485	MST1	337.319	-0.0199122	0.0259987	-0.765891	0.443741	0.811507
5032	P2RY11	42.4733	0.0274477	0.0358403	0.765832	0.443776	0.811507
6715	SRD5A1	477.241	0.0197146	0.0257272	0.766294	0.443501	0.811507
8567	MADD	4801.69	0.0151168	0.0197397	0.765808	0.44379	0.811507
11189	CELF3	2142.68	0.0278094	0.0362921	0.766267	0.443518	0.811507
29882	ANAPC2	527.466	-0.0221352	0.0288938	-0.766086	0.443625	0.811507
55800	SCN3B	3881.38	0.03101	0.0404756	0.766141	0.443592	0.811507
56911	MAP3K7CL	85.0813	0.0308989	0.0403037	0.76665	0.44329	0.811507
63899	NSUN3	520.756	0.0140387	0.018316	0.76647	0.443396	0.811507
84449	ZNF333	698.804	-0.0167981	0.0219175	-0.766427	0.443422	0.811507
85476	GFM1	1819.71	-0.0122694	0.0160139	-0.76617	0.443575	0.811507
283951	C16orf91	127.403	-0.0242058	0.0315753	-0.766605	0.443316	0.811507
377677	CA13	103.533	-0.0376328	0.0490939	-0.766548	0.443351	0.811507
57413	TMIGD3	155.107	-0.0691342	0.0902936	-0.76566	0.443878	0.811551
646719	NIPBL-DT	1465.23	0.0361452	0.0472103	0.76562	0.443902	0.811551
6002	RGS12	2307.91	0.0324783	0.0424462	0.765165	0.444173	0.811752
10093	ARPC4	1239.53	0.0115163	0.0150513	0.765139	0.444189	0.811752
114571	SLC22A9	44.4651	0.0624715	0.0816441	0.765169	0.444171	0.811752
8707	B3GALT2	731.149	-0.0313593	0.0410141	-0.7646	0.44451	0.812259
285220	EPHA6	2984.36	0.0286207	0.0374424	0.764393	0.444633	0.812403
3773	KCNJ16	249.407	0.0702966	0.0920093	0.764016	0.444857	0.812732
57336	ZNF287	973.398	0.0134422	0.0176063	0.763486	0.445174	0.812745
79750	ZNF385D	1434.04	0.030386	0.0397806	0.763838	0.444964	0.812745
84981	MIR22HG	226.953	0.0489549	0.064087	0.763882	0.444937	0.812745
91748	MIDEAS	1745.64	-0.0230604	0.030201	-0.763563	0.445127	0.812745
150678	COPS9	847.728	0.0221721	0.0290393	0.763519	0.445154	0.812745
283927	NUDT7	153.358	0.0224304	0.0293785	0.763496	0.445168	0.812745
645166	LSP1P4	434.041	0.0308871	0.040445	0.763682	0.445057	0.812745
645166	LINC02802	434.041	0.0308871	0.040445	0.763682	0.445057	0.812745
645166	LSP1P5	434.041	0.0308871	0.040445	0.763682	0.445057	0.812745
5033	P4HA1	1107.62	-0.036194	0.0474316	-0.763078	0.445417	0.813088
11016	ATF7	665.308	-0.0267164	0.0350139	-0.763023	0.44545	0.813088
51018	RRP15	722.089	0.0159728	0.0209399	0.762793	0.445587	0.813196
55666	NPLOC4	2125.18	-0.0137287	0.0180005	-0.762683	0.445652	0.813196
285367	RPUSD3	354.256	0.0142578	0.0186921	0.762774	0.445598	0.813196
100652846	CACNA1C-AS1	49.217	-0.0393884	0.0516483	-0.762627	0.445686	0.813196
145853	C15orf61	196.327	0.0276373	0.0362472	0.762467	0.445781	0.81329
23483	TGDS	179.878	-0.0254191	0.0333466	-0.762271	0.445899	0.813343
51168	MYO15A	104.683	-0.0465531	0.0611269	-0.761581	0.44631	0.81353
80772	CPTP	180.934	-0.0285999	0.0375419	-0.761813	0.446172	0.81353
81617	CAB39L	1496.16	0.0270509	0.0355128	0.761724	0.446225	0.81353
145241	ADAM21P1	22.6227	0.0508285	0.066736	0.761635	0.446278	0.81353
285093	RTP5	316.064	0.0453127	0.0594926	0.761653	0.446267	0.81353
402055	SRRD	425.078	0.0119434	0.0156804	0.761678	0.446252	0.81353
8676	STX11	30.3718	-0.0938191	0.123203	-0.761498	0.44636	0.813539
64421	DCLRE1C	604.909	-0.0144392	0.0189657	-0.761331	0.446459	0.8136
100130357	NA	551.688	0.0369896	0.0485878	0.761294	0.446482	0.8136
5648	MASP1	363.747	-0.0565737	0.0743391	-0.761022	0.446644	0.813626
139599	MAGEE2	142.014	0.0295104	0.0387798	0.760974	0.446673	0.813626
155435	RBM33	3282.63	-0.0118653	0.0155916	-0.761008	0.446652	0.813626
729732	NA	670.825	0.0384924	0.050573	0.761124	0.446583	0.813626
2784	GNB3	121.538	-0.0489563	0.0643536	-0.76074	0.446812	0.81372
2329	FMO4	65.1294	-0.0489666	0.0643912	-0.760456	0.446982	0.813764
6657	SOX2	1951.23	-0.031351	0.0412665	-0.75972	0.447422	0.813764
10721	POLQ	210.607	0.0404232	0.0531909	0.759964	0.447276	0.813764
11278	KLF12	1800.85	0.0250757	0.032997	0.759939	0.447291	0.813764
23369	PUM2	4703.51	0.0113279	0.0149024	0.760139	0.447171	0.813764
25893	TRIM58	102.363	-0.0492758	0.0648055	-0.760365	0.447036	0.813764
55194	EVA1B	58.4689	-0.0322671	0.0424449	-0.760211	0.447128	0.813764
64748	PLPPR2	1016.86	0.0274628	0.0361504	0.759681	0.447445	0.813764
84309	NUDT16L1	396.126	0.0188455	0.0248077	0.759664	0.447455	0.813764
145624	PWAR1	1493.45	0.0288436	0.0379681	0.759678	0.447447	0.813764
259266	ASPM	35.7525	-0.0534045	0.0702496	-0.76021	0.447129	0.813764
339390	CLEC4G	26.7887	0.0574769	0.0756234	0.760041	0.44723	0.813764
100189589	DCTN1-AS1	395.234	0.0222643	0.0293134	0.759527	0.447537	0.813832
10671	DCTN6	1256.85	0.0143591	0.0189075	0.759442	0.447588	0.813845
6714	SRC	699.705	0.0211025	0.0278083	0.758857	0.447938	0.813919
11010	GLIPR1	308.678	0.0339386	0.0447044	0.759179	0.447746	0.813919
22889	KHDC4	1279.73	-0.0103991	0.0136981	-0.759166	0.447753	0.813919
79690	GAL3ST4	120.016	-0.0427315	0.0562945	-0.759071	0.44781	0.813919
284723	SLC25A34	95.7433	-0.0352998	0.0465071	-0.759019	0.447841	0.813919
654817	NCF1C	26.3825	-0.0685448	0.0903248	-0.75887	0.44793	0.813919
100287478	USP17L21	28.0644	0.05662	0.0745995	0.758986	0.447861	0.813919
5125	PCSK5	464.571	0.0234705	0.030942	0.758532	0.448132	0.814111
374659	HDDC3	258.203	-0.0154295	0.0203455	-0.758373	0.448228	0.814204
10677	AVIL	674.212	0.0273362	0.0360548	0.758186	0.44834	0.814247
101928847	NA	39.9886	-0.0351616	0.0463725	-0.758242	0.448306	0.814247
6279	S100A8	100.625	-0.14164	0.186845	-0.758063	0.448413	0.8143
55626	AMBRA1	2176.94	0.0108279	0.0142857	0.757949	0.448481	0.814343
79827	CLMP	62.1792	0.0366898	0.0484157	0.757807	0.448567	0.814363
256281	NUDT14	237.972	-0.0377069	0.0497595	-0.757783	0.448581	0.814363
2646	GCKR	22.2986	-0.0662942	0.0874987	-0.757659	0.448655	0.814417
54826	GIN1	443.394	0.0173492	0.0229123	0.757199	0.44893	0.81455
57650	CIP2A	420.174	0.0215274	0.028428	0.757259	0.448895	0.81455
64983	MRPL32	630.353	0.0146412	0.019334	0.757277	0.448884	0.81455
388698	FLG2	49.1129	0.0570428	0.0753371	0.757168	0.448949	0.81455
6777	STAT5B	2709.78	-0.00984729	0.013008	-0.757016	0.44904	0.814599
146713	RBFOX3	1214.04	0.0332122	0.0438748	0.756975	0.449065	0.814599
100506599	PPP1R26-AS1	49.7582	0.0450678	0.0595668	0.756592	0.449294	0.81486
101927356	CACNA2D1-AS1	140.407	-0.0283636	0.0374888	-0.756588	0.449297	0.81486
4081	MAB21L1	133.282	-0.0296973	0.0392811	-0.756019	0.449638	0.814916
10154	PLXNC1	1370.52	0.0263826	0.0348794	0.756393	0.449413	0.814916
54495	TMX3	2258.98	-0.0119555	0.0158125	-0.756075	0.449604	0.814916
64975	MRPL41	466.208	-0.0260571	0.0344593	-0.756169	0.449548	0.814916
128414	NKAIN4	546.345	0.044455	0.0588011	0.756024	0.449635	0.814916
283731	NA	73.1459	0.0405722	0.0536591	0.75611	0.449583	0.814916
100505795	PBX1-AS1	82.3335	-0.0293858	0.0388565	-0.756265	0.44949	0.814916
163049	ZNF791	923.545	0.0116905	0.0154653	0.75592	0.449697	0.814944
8884	SLC5A6	936.296	-0.0305592	0.0404382	-0.755702	0.449828	0.815022
114824	PNMA5	95.045	0.115111	0.152324	0.7557	0.449829	0.815022
8615	USO1	2986.11	0.0106115	0.014053	0.755107	0.450185	0.815505
80174	DBF4B	388.687	-0.0225879	0.0299115	-0.755159	0.450154	0.815505
55069	TMEM248	3202.85	0.0107228	0.0142027	0.754978	0.450262	0.815524
751580	LINC00106	79.3966	-0.044426	0.0588468	-0.754942	0.450283	0.815524
8447	DOC2B	2715.19	0.0285462	0.0378187	0.754817	0.450359	0.815581
11138	TBC1D8	770.695	-0.0190216	0.0252157	-0.754355	0.450636	0.81585
55215	FANCI	241.238	-0.0326175	0.043239	-0.754354	0.450637	0.81585
157627	MIR124-1HG	1684.45	0.0300477	0.0398327	0.754348	0.45064	0.81585
10238	DCAF7	2604.99	0.0105608	0.0140053	0.754053	0.450817	0.815929
79168	LILRA6	29.9352	-0.0630798	0.0836532	-0.754062	0.450812	0.815929
80014	WWC2	1181.77	-0.0140776	0.0186681	-0.754103	0.450787	0.815929
6534	SLC6A7	31.6565	0.112306	0.149004	0.753712	0.451022	0.816179
100505495	PCAT19	60.2879	-0.049266	0.0653676	-0.753676	0.451044	0.816179
221150	SKA3	46.1218	-0.0464103	0.0615852	-0.753594	0.451093	0.816187
100287404	USP17L19	28.0484	0.0602847	0.0800149	0.753417	0.451199	0.816299
585	BBS4	544.427	0.0121566	0.0161452	0.752956	0.451476	0.816356
672	BRCA1	475.531	-0.0266037	0.0353653	-0.752255	0.451898	0.816356
2588	GALNS	417.696	-0.018101	0.0240506	-0.752621	0.451678	0.816356
3636	INPPL1	1133.34	-0.0245035	0.0325395	-0.753038	0.451427	0.816356
5189	PEX1	2263.95	-0.0153137	0.020358	-0.75222	0.451919	0.816356
5521	PPP2R2B	7136.57	0.0163047	0.0216566	0.752877	0.451524	0.816356
22869	ZNF510	1975.7	0.0117866	0.0156607	0.752622	0.451677	0.816356
23299	BICD2	1391	-0.013966	0.0185602	-0.752471	0.451768	0.816356
23411	SIRT1	1101.13	-0.0134114	0.0178203	-0.752591	0.451695	0.816356
23556	PIGN	1227.7	-0.0111009	0.0147445	-0.752886	0.451518	0.816356
27040	LAT	84.1765	-0.0279669	0.0371841	-0.752118	0.45198	0.816356
29780	PARVB	584.033	0.0205187	0.0272781	0.752205	0.451928	0.816356
55957	LIN37	220.2	-0.014964	0.0198664	-0.753231	0.451311	0.816356
57215	THAP11	410.522	-0.0148328	0.0197095	-0.75257	0.451709	0.816356
115286	SLC25A26	867.945	0.0191252	0.0254287	0.752111	0.451984	0.816356
254531	LPCAT4	1938.08	0.0252718	0.0335971	0.752202	0.45193	0.816356
767593	SNORD114-15	24.888	-0.0477891	0.0634642	-0.753009	0.451445	0.816356
1185	CLCN6	1676.78	0.0140337	0.0186646	0.751889	0.452118	0.816517
29935	RPA4	50.1375	-0.0337725	0.0449214	-0.751813	0.452163	0.816519
222223	ELAPOR2	3010.68	-0.0237954	0.0316588	-0.751621	0.452279	0.816648
953	ENTPD1	2177.66	0.0132333	0.0176206	0.751012	0.452645	0.816679
1299	COL9A3	742.307	-0.0475517	0.0632903	-0.751326	0.452456	0.816679
1857	DVL3	1204.09	-0.0139382	0.0185566	-0.751121	0.45258	0.816679
7984	ARHGEF5	178.405	0.0512405	0.0682289	0.751009	0.452647	0.816679
27095	TRAPPC3	830.751	0.0138131	0.0183913	0.751064	0.452614	0.816679
51167	CYB5R4	760.545	0.015163	0.020179	0.751424	0.452398	0.816679
84304	NUDT22	285.795	-0.0192377	0.0256161	-0.751003	0.452651	0.816679
266743	NPAS4	468.286	-0.168072	0.223661	-0.751457	0.452378	0.816679
8677	STX10	388.68	-0.0138194	0.0184042	-0.75088	0.452725	0.816733
3692	EIF6	627.612	0.0137342	0.0183064	0.75024	0.45311	0.816787
6535	SLC6A8	2337.41	-0.0195013	0.0259864	-0.750441	0.452989	0.816787
6853	SYN1	1667.91	0.0284266	0.037866	0.750716	0.452823	0.816787
79639	TMEM53	141.275	0.0165073	0.0220011	0.750295	0.453077	0.816787
256006	ANKRD31	148.997	0.0262428	0.0349754	0.750323	0.45306	0.816787
440040	NA	773.08	0.0335448	0.0446886	0.750634	0.452873	0.816787
645332	FAM86C2P	61.6604	-0.0304385	0.0405664	-0.750339	0.453051	0.816787
51	ACOX1	4328.68	0.0145166	0.0193512	0.750165	0.453156	0.816789
3953	LEPR	718.846	-0.0261712	0.0349014	-0.749859	0.453339	0.816801
4899	NRF1	623.549	0.0119584	0.0159433	0.750057	0.453221	0.816801
6433	SFSWAP	1284.79	-0.017321	0.0230957	-0.749966	0.453275	0.816801
57038	RARS2	909.502	-0.0105322	0.0140451	-0.749885	0.453324	0.816801
100499467	LINC00511	268.4	0.0281682	0.0375728	0.749696	0.453438	0.816898
2109	ETFB	1078.08	0.0180939	0.0241704	0.748598	0.454099	0.81694
3607	FOXK2	1656.87	-0.0118698	0.0158381	-0.749444	0.45359	0.81694
6988	TCTA	780.399	0.0161391	0.0215816	0.747817	0.45457	0.81694
7184	HSP90B1	11728.4	0.0179738	0.0239993	0.748931	0.453899	0.81694
7247	TSN	2024.42	0.0124358	0.0166237	0.748076	0.454414	0.81694
8662	EIF3B	2051.24	0.0102918	0.0137625	0.747817	0.454571	0.81694
9553	MRPL33	616.935	-0.0183946	0.0245599	-0.74897	0.453875	0.81694
10133	OPTN	3639.78	0.0144364	0.0192696	0.749178	0.45375	0.81694
10215	OLIG2	862.081	-0.0453059	0.0604694	-0.749238	0.453714	0.81694
23609	MKRN2	1092.4	0.0109528	0.0146355	0.748375	0.454234	0.81694
54798	DCHS2	820.578	0.0522431	0.0698015	0.748452	0.454188	0.81694
55911	APOBR	20.8185	-0.0610442	0.0815215	-0.748811	0.453971	0.81694
57404	CYP20A1	985.396	-0.0179151	0.0239529	-0.747928	0.454504	0.81694
57561	ARRDC3	2066.63	-0.0637554	0.0851804	-0.748475	0.454174	0.81694
90665	TBL1Y	117.328	-0.157221	0.210224	-0.747874	0.454536	0.81694
91445	RNF185	1096.37	0.0111633	0.0149192	0.748252	0.454308	0.81694
150274	HSCB	145.906	-0.0172756	0.0230556	-0.749302	0.453675	0.81694
151354	LRATD1	1338.19	0.0310407	0.0414286	0.749258	0.453702	0.81694
200186	CRTC2	413.084	-0.0185966	0.0248588	-0.74809	0.454406	0.81694
256643	BCLAF3	1153.98	0.0111002	0.0148229	0.748853	0.453946	0.81694
283518	KCNRG	100.12	-0.0261558	0.0349222	-0.748975	0.453872	0.81694
401535	LINC02872	42.6807	-0.0555099	0.0741109	-0.749011	0.453851	0.81694
100507291	NA	243.91	0.0159595	0.0213362	0.748001	0.45446	0.81694
1635	DCTD	899.685	0.0155917	0.0208528	0.747705	0.454638	0.816942
11146	GLMN	695.705	0.0188034	0.0251519	0.747595	0.454705	0.816942
63877	FAM204A	1889.27	0.0172294	0.0230495	0.747498	0.454763	0.816968
2647	BLOC1S1	322.544	0.0175363	0.023474	0.747053	0.455032	0.817032
2900	GRIK4	1309.49	0.0270074	0.0361561	0.746967	0.455083	0.817032
22838	RNF44	633.414	-0.019366	0.0259276	-0.746924	0.45511	0.817032
54970	TTC12	661.3	0.0277943	0.0372057	0.747043	0.455038	0.817032
64979	MRPL36	201.738	-0.0169281	0.0226561	-0.747178	0.454956	0.817032
130557	ZNF513	256.183	-0.0231773	0.0310193	-0.747188	0.45495	0.817032
773	CACNA1A	3206.89	0.031559	0.042312	0.745864	0.45575	0.817415
3895	KTN1	8356.49	0.0149543	0.0200369	0.746337	0.455464	0.817415
10591	DNPH1	282.853	0.0213794	0.0286513	0.746195	0.45555	0.817415
22853	LMTK2	6319.53	0.0185173	0.0248197	0.74607	0.455625	0.817415
23167	EFR3A	2894.2	0.0177567	0.0238077	0.745835	0.455767	0.817415
23542	MAPK8IP2	2547.78	0.0205394	0.0275332	0.745986	0.455676	0.817415
153562	MARVELD2	57.3129	-0.0325643	0.043656	-0.745929	0.455711	0.817415
283673	EWSAT1	32.3758	-0.0603187	0.0808316	-0.746227	0.45553	0.817415
340591	CA5BP1	192.844	0.0174091	0.0233283	0.746265	0.455507	0.817415
100507462	CCDC28A-AS1	23.3385	0.0349043	0.0468129	0.745612	0.455902	0.817577
254013	ETFBKMT	226.965	-0.0152831	0.0205045	-0.74535	0.45606	0.817781
212	ALAS2	35.2986	0.110947	0.148899	0.745115	0.456202	0.817797
79017	GGCT	428.618	0.0169999	0.0228134	0.745173	0.456167	0.817797
6156	RPL30	3498.79	0.0218225	0.0292933	0.744966	0.456292	0.817799
54469	ZFAND6	1077.67	-0.0147431	0.0197894	-0.745003	0.45627	0.817799
375	ARF1	4621.42	0.015723	0.0211168	0.744575	0.456529	0.817907
1565	CYP2D6	257.349	0.0365189	0.0490382	0.744703	0.456451	0.817907
59339	PLEKHA2	2675.32	0.0221121	0.0297002	0.74451	0.456568	0.817907
81858	SHARPIN	383.87	-0.0183206	0.0245996	-0.744751	0.456422	0.817907
158399	ZNF483	18174.7	0.0185187	0.024874	0.7445	0.456574	0.817907
1308	COL17A1	222.564	0.0386529	0.051941	0.74417	0.456774	0.817955
4354	MPP1	1196.42	0.0169575	0.0228048	0.743592	0.457123	0.817955
8139	GAN	1336.16	0.021165	0.0284581	0.743725	0.457043	0.817955
23011	RAB21	2100.31	-0.0155598	0.0209386	-0.743114	0.457412	0.817955
23644	EDC4	2000.83	0.0146861	0.0197557	0.743386	0.457248	0.817955
29993	PACSIN1	6799.14	0.023213	0.0312405	0.743041	0.457457	0.817955
55837	EAPP	574.411	0.0135771	0.018273	0.743018	0.457471	0.817955
64241	ABCG8	34.0058	-0.0462183	0.0621483	-0.743677	0.457072	0.817955
80343	SEL1L2	26.2797	0.050947	0.0684944	0.743813	0.45699	0.817955
83464	APH1B	1178.85	-0.0154065	0.0207238	-0.74342	0.457227	0.817955
92610	TIFA	117.292	-0.035715	0.0480284	-0.743622	0.457105	0.817955
114984	FLYWCH2	340.798	-0.0218226	0.0293503	-0.743522	0.457166	0.817955
140711	TLDC2	216.023	-0.0422608	0.0568152	-0.74383	0.456979	0.817955
150472	CBWD2	1674.68	0.016285	0.0219075	0.74335	0.45727	0.817955
162962	ZNF836	419.617	0.015418	0.0207511	0.742995	0.457484	0.817955
285965	EPHA1-AS1	27.6846	-0.0615478	0.0827386	-0.743882	0.456948	0.817955
340120	ANKRD34B	2317.36	0.0333912	0.0449419	0.742987	0.45749	0.817955
730051	ZNF814	953.883	0.0158527	0.021325	0.743388	0.457247	0.817955
100131496	NA	97.0963	-0.0335688	0.0451597	-0.743334	0.457279	0.817955
4684	NCAM1	15812	-0.0159132	0.0214249	-0.742744	0.457636	0.818058
138799	OR13C5	41.4011	-0.0346777	0.0466845	-0.74281	0.457597	0.818058
134429	STARD4	3381.77	-0.0312515	0.0420842	-0.742594	0.457728	0.818062
220136	CFAP53	149.88	0.0239367	0.032232	0.742637	0.457701	0.818062
100131213	ZNF503-AS2	303.438	0.0296894	0.039986	0.742494	0.457788	0.818062
100293516	ZNF587B	647.114	0.0214159	0.028845	0.742448	0.457816	0.818062
6120	RPE	1784.77	0.0155378	0.0209311	0.742328	0.457889	0.818064
9262	STK17B	435.338	-0.0434096	0.0584857	-0.742226	0.45795	0.818064
79074	C2orf49	943.524	-0.0182399	0.0245735	-0.742259	0.457931	0.818064
6717	SRI	2813.57	0.0240835	0.0324662	0.741804	0.458206	0.818172
11345	GABARAPL2	3607.29	-0.012833	0.0172975	-0.741898	0.458149	0.818172
100505933	ADD3-AS1	33.7475	-0.0398721	0.053743	-0.741904	0.458146	0.818172
3693	ITGB5	976.459	-0.0272322	0.0367424	-0.741167	0.458592	0.818575
11104	KATNA1	330.262	-0.0164132	0.0221421	-0.741269	0.458531	0.818575
284207	METRNL	87.5592	-0.0538974	0.0727149	-0.741215	0.458563	0.818575
84275	SLC25A33	596.035	0.0321184	0.0433454	0.740987	0.458701	0.818594
84803	GPAT3	47.3625	-0.0488539	0.0659288	-0.74101	0.458687	0.818594
163126	EID2	372.908	0.0199738	0.0269578	0.740929	0.458736	0.818594
1652	DDT	79.8065	-0.03873	0.0522781	-0.740847	0.458786	0.818604
2671	GFER	344.689	-0.0151126	0.0204066	-0.740576	0.458951	0.818634
54545	MTMR12	2045.51	0.0135373	0.0182763	0.740703	0.458873	0.818634
64147	KIF9	388.876	0.0213637	0.0288493	0.740525	0.458981	0.818634
100033423	SNORD116-11	25.6101	-0.0434714	0.058696	-0.74062	0.458924	0.818634
8623	ASMTL	1084.77	0.0189223	0.0255616	0.74026	0.459142	0.818683
84693	MCEE	106.858	-0.022325	0.0301547	-0.740347	0.459089	0.818683
221477	C6orf89	4621.84	0.00896686	0.0121157	0.7401	0.459239	0.818777
92609	TIMM50	985.03	0.0101473	0.0137135	0.739951	0.45933	0.818859
7317	UBA1	3795.92	0.0117769	0.0159225	0.739636	0.459521	0.819063
58476	TP53INP2	3330.05	0.0395377	0.053457	0.739616	0.459533	0.819063
64926	RASAL3	50.1014	-0.0589093	0.0796645	-0.739467	0.459623	0.819066
100505767	SPDYE18	232.239	0.0249071	0.0336797	0.73953	0.459585	0.819066
81887	LAS1L	1261.73	0.0110268	0.0149161	0.739253	0.459753	0.819218
92312	MEX3A	56.7609	-0.0465596	0.0629905	-0.739154	0.459814	0.819246
2958	GTF2A2	495.316	0.01424	0.0192883	0.738272	0.460349	0.819302
4336	MOBP	15634.6	-0.0573779	0.0777993	-0.737511	0.460811	0.819302
5366	PMAIP1	53.0544	-0.0578507	0.0783878	-0.738006	0.460511	0.819302
6622	SNCA	3125.84	0.024313	0.0329701	0.737426	0.460863	0.819302
7398	USP1	1260.72	0.0142837	0.0193639	0.737648	0.460729	0.819302
9858	PPP1R26	753.821	0.0213012	0.0288393	0.738616	0.46014	0.819302
23236	PLCB1	14116.7	0.0330082	0.0446708	0.738921	0.459955	0.819302
30008	EFEMP2	407.22	-0.0246647	0.0334394	-0.737594	0.460761	0.819302
50856	CLEC4A	78.9693	0.0266684	0.0361632	0.737446	0.460851	0.819302
51310	SLC22A17	7150.6	0.0203806	0.0275879	0.738751	0.460058	0.819302
51528	JKAMP	1111	-0.0148965	0.0202049	-0.737271	0.460957	0.819302
55717	WDR11	2307.09	-0.0130895	0.0177487	-0.737491	0.460824	0.819302
57291	DANCR	500.129	0.0127437	0.0172623	0.738236	0.460371	0.819302
60509	AGBL5	871.508	0.010005	0.0135443	0.738688	0.460096	0.819302
64122	FN3K	443.578	0.0225757	0.0305907	0.737994	0.460518	0.819302
79666	PLEKHF2	304.164	-0.0321259	0.0435663	-0.737402	0.460878	0.819302
93663	ARHGAP18	271.332	-0.0414038	0.0561471	-0.737415	0.46087	0.819302
128869	PIGU	477.053	-0.0202776	0.0274977	-0.737427	0.460863	0.819302
148145	LINC00906	25.9094	0.0847663	0.114897	0.73776	0.46066	0.819302
163255	ZNF540	1358.89	0.0195419	0.0264636	0.738447	0.460243	0.819302
283643	TEDC1	154.868	-0.0325201	0.044085	-0.737667	0.460717	0.819302
286042	FAM86B3P	120.21	0.0347747	0.0471658	0.737287	0.460948	0.819302
374864	CCDC178	67.9363	-0.0682063	0.0924056	-0.738119	0.460442	0.819302
56112	PCDHGA3	234.058	0.0257324	0.03491	0.737107	0.461057	0.819305
344405	PRORSD1P	75.8761	0.027635	0.0374904	0.737122	0.461048	0.819305
441242	NA	215.54	0.0206084	0.0279607	0.737049	0.461093	0.819305
399947	C11orf87	2000.09	0.0293501	0.0398259	0.73696	0.461147	0.819322
7205	TRIP6	345.904	-0.0382258	0.0519118	-0.736361	0.461511	0.819415
9911	TMCC2	2106.05	-0.0195749	0.0265844	-0.736328	0.461531	0.819415
10401	PIAS3	429.338	-0.0190658	0.0258836	-0.736597	0.461368	0.819415
54464	XRN1	3837.05	-0.010748	0.0145975	-0.736289	0.461555	0.819415
56888	KCMF1	1508.85	0.0114858	0.0155952	0.736495	0.461429	0.819415
79630	C1orf54	197.606	0.0377556	0.0512667	0.736455	0.461454	0.819415
79847	MFSD13A	623.059	0.0219052	0.029746	0.73641	0.461481	0.819415
317772	H2AC21	141.663	-0.0326338	0.0443057	-0.736559	0.461391	0.819415
401431	ATP6V0E2-AS1	254.005	0.0180878	0.024569	0.736204	0.461606	0.819427
55330	BLOC1S4	111.02	-0.0236021	0.032069	-0.735979	0.461743	0.819512
79819	DNAI4	510.836	-0.0230851	0.0313652	-0.736009	0.461725	0.819512
55917	CTTNBP2NL	1020.83	0.0155643	0.0211516	0.735844	0.461825	0.819579
10762	NUP50	2083.98	0.00979591	0.0133143	0.735745	0.461886	0.819607
286190	LACTB2-AS1	23.3499	-0.0352017	0.047871	-0.735346	0.462129	0.81988
286333	FAM225A	213.555	-0.0655625	0.089151	-0.73541	0.46209	0.81988
150864	FAM117B	1052.71	0.0178701	0.0243114	0.735051	0.462309	0.82012
100128788	SRRM2-AS1	31.0005	-0.038007	0.0517121	-0.734972	0.462356	0.820126
55250	ELP2	2171.64	0.00905307	0.0123214	0.734743	0.462496	0.820232
55466	DNAJA4	3278.26	0.0288115	0.0392138	0.734728	0.462505	0.820232
83707	TRPT1	272.048	-0.0182664	0.0248647	-0.734631	0.462564	0.820257
221504	ZBTB9	215.915	0.0154666	0.0210561	0.734543	0.462618	0.820273
50840	TAS2R14	159.116	0.0234119	0.0318776	0.73443	0.462687	0.820317
374654	KIF7	149.334	-0.0255602	0.0348069	-0.734343	0.46274	0.820332
655	BMP7	964.273	-0.0305949	0.041687	-0.733918	0.462999	0.820397
57642	COL20A1	164.31	-0.0376697	0.0513154	-0.734082	0.462899	0.820397
84337	ELOF1	427.379	-0.0146711	0.0199901	-0.733917	0.462999	0.820397
84441	MAML2	973.193	-0.0232007	0.0316014	-0.734168	0.462846	0.820397
221002	RASGEF1A	1314.02	0.0183257	0.0249664	0.734015	0.46294	0.820397
401036	ASB18	49.8794	0.0630643	0.0859518	0.733717	0.463121	0.820455
101928153	ITGA9-AS1	135.307	0.0214721	0.0292629	0.733767	0.463091	0.820455
51780	KDM3B	4956.64	0.0095651	0.0130379	0.73364	0.463168	0.82046
2937	GSS	860.362	0.012636	0.0172464	0.732677	0.463756	0.820759
7580	ZNF32	492.189	0.0132737	0.0181547	0.731142	0.464692	0.820759
10382	TUBB4A	6149.45	-0.0309535	0.0422789	-0.732127	0.464091	0.820759
10579	TACC2	1122.24	0.0256939	0.035136	0.731269	0.464615	0.820759
22891	ZNF365	3802.19	0.0175939	0.0240616	0.731205	0.464654	0.820759
23245	ASTN2	1749.85	-0.0243221	0.033251	-0.731468	0.464493	0.820759
23511	NUP188	1365.63	-0.0110706	0.0151029	-0.733011	0.463552	0.820759
26800	SNORD49A	26.8561	-0.0360159	0.0491413	-0.732904	0.463617	0.820759
27034	ACAD8	1315.2	0.0108309	0.0148156	0.73105	0.464749	0.820759
29107	NXT1	79.0889	-0.030829	0.0421662	-0.731131	0.464699	0.820759
54039	PCBP3	162.805	0.0250532	0.0342254	0.732005	0.464165	0.820759
54537	SHLD2	765.922	0.0122529	0.0167208	0.732793	0.463684	0.820759
54933	RHBDL2	329.062	-0.0321016	0.0438075	-0.732787	0.463688	0.820759
55124	PIWIL2	152.11	0.0781829	0.106836	0.7318	0.464291	0.820759
55353	LAPTM4B	843.409	-0.0253659	0.0347025	-0.730952	0.464808	0.820759
57705	WDFY4	304.676	-0.0519546	0.0710421	-0.731321	0.464583	0.820759
79763	ISOC2	316.196	-0.0166956	0.0228067	-0.73205	0.464138	0.820759
81839	VANGL1	171.507	-0.0291753	0.0397902	-0.73323	0.463418	0.820759
84140	FAM161A	418.782	0.0138117	0.0188374	0.733204	0.463434	0.820759
92283	ZNF461	612.149	-0.0112586	0.015386	-0.731745	0.464324	0.820759
123879	DCUN1D3	401.193	-0.0201799	0.0275586	-0.732255	0.464013	0.820759
147991	DPY19L3	3001.75	0.0209158	0.0285858	0.731683	0.464362	0.820759
150962	PUS10	537.063	-0.0147725	0.0201872	-0.731777	0.464304	0.820759
192111	PGAM5	750.246	0.0135616	0.0185438	0.731327	0.46458	0.820759
284593	FAM41C	33.7084	0.0458644	0.062662	0.731934	0.464209	0.820759
347730	LRRTM1	935.981	0.0300129	0.0409769	0.732435	0.463903	0.820759
374955	SPATA21	23.8904	-0.0444823	0.0606934	-0.732902	0.463618	0.820759
643866	CBLN3	29.6058	-0.043368	0.0592354	-0.73213	0.464089	0.820759
104472519	STX18-IT1	26.0579	0.0370907	0.0506892	0.731727	0.464335	0.820759
140775	SMCR8	1522.25	0.00844027	0.0115487	0.730844	0.464874	0.820796
3705	ITPK1	4964.84	-0.0176668	0.024197	-0.730125	0.465314	0.8208
9731	CEP104	1386.68	-0.0142452	0.0195027	-0.730424	0.465131	0.8208
23105	FSTL4	2021.48	0.0363939	0.0498216	0.730483	0.465095	0.8208
23491	CES3	117.812	-0.0265468	0.0363491	-0.730329	0.465189	0.8208
64374	SIL1	748.621	-0.012644	0.0173127	-0.730334	0.465186	0.8208
80025	PANK2	1014.51	0.011497	0.0157432	0.730282	0.465218	0.8208
113251	LARP4	2515.25	0.0158685	0.0217343	0.730111	0.465322	0.8208
126295	ZNF57	183.027	0.0162702	0.0222689	0.730625	0.465008	0.8208
100287205	USP17L12	136.515	0.0441442	0.0604549	0.7302	0.465268	0.8208
6794	STK11	858.121	-0.0179993	0.0246678	-0.729667	0.465594	0.820924
8078	USP5	3105.67	0.0136658	0.0187312	0.729573	0.465651	0.820924
79132	DHX58	273.075	-0.0269328	0.0369023	-0.729842	0.465487	0.820924
84447	SYVN1	600.045	-0.0165581	0.0226899	-0.729756	0.465539	0.820924
100302113	MIR1200	32.5371	0.036249	0.0496788	0.729666	0.465594	0.820924
101927111	SUCLG2-AS1	130.824	0.0290512	0.0398202	0.729559	0.46566	0.820924
134553	C5orf24	2902.67	0.0116739	0.016006	0.729344	0.465791	0.820998
767598	SNORD114-20	45.8852	0.0523307	0.0717496	0.729352	0.465786	0.820998
51078	THAP4	1002.45	0.014876	0.0204036	0.729086	0.465949	0.821189
154790	CLEC2L	190.436	0.0355284	0.0487366	0.728988	0.466009	0.821189
558	AXL	1432.55	0.0256276	0.0352095	0.72786	0.466699	0.821416
4915	NTRK2	34012.7	0.0286713	0.0393683	0.728284	0.46644	0.821416
6676	SPAG4	107.196	-0.0348648	0.0478831	-0.728123	0.466538	0.821416
8772	FADD	193.992	-0.0161199	0.0221513	-0.727719	0.466786	0.821416
9229	DLGAP1	3315	0.0254725	0.034988	0.728037	0.466591	0.821416
10814	CPLX2	18877.5	0.0378541	0.0519801	0.728242	0.466465	0.821416
261726	TIPRL	1317.5	0.0145859	0.0200244	0.728407	0.466365	0.821416
388015	RTL1	229.474	0.0336408	0.0462162	0.727902	0.466674	0.821416
100287178	USP17L11	563.15	0.037982	0.0521753	0.727969	0.466632	0.821416
100874234	CACNA1C-AS4	167.759	0.0423882	0.0582481	0.727718	0.466786	0.821416
101929754	ZBTB20-AS5	32.2542	-0.038702	0.0531682	-0.727915	0.466666	0.821416
23327	NEDD4L	10859.3	0.0325912	0.0448009	0.727466	0.46694	0.821608
1285	COL4A3	534.013	-0.0232505	0.0319808	-0.727014	0.467218	0.821672
3749	KCNC4	174.538	0.0391699	0.0538707	0.727109	0.467159	0.821672
23766	GABARAPL3	33.4306	0.0437495	0.0601806	0.72697	0.467244	0.821672
29087	THYN1	1134.48	0.0133619	0.018373	0.72726	0.467067	0.821672
79651	RHBDF2	258.039	-0.0579631	0.0797243	-0.727045	0.467199	0.821672
400709	SIGLEC16	32.9774	-0.0394895	0.0543068	-0.727156	0.46713	0.821672
104169670	RXYLT1-AS1	21.7158	0.0426734	0.0587169	0.726765	0.46737	0.821814
4504	MT3	5314.56	0.0256283	0.0352717	0.726597	0.467473	0.821916
2193	FARSA	1216.09	0.0138091	0.0190096	0.72643	0.467575	0.821939
349136	WDR86	269.57	0.0390153	0.0537071	0.726447	0.467565	0.821939
51321	AMZ2	2325.74	0.0127454	0.0175481	0.72631	0.467649	0.82199
100505658	DIAPH1-AS1	57.7478	0.0388685	0.053526	0.726161	0.46774	0.821994
100652748	TIMM23B	732.304	0.0147912	0.0203675	0.726214	0.467708	0.821994
221937	FOXK1	2676.46	-0.0158037	0.0217711	-0.725904	0.467898	0.822036
340156	MYLK4	139.971	0.0249362	0.0343459	0.726031	0.46782	0.822036
340348	TSPAN33	286.907	-0.0302759	0.0417054	-0.725947	0.467871	0.822036
653333	FAM86B2	999.433	0.0419327	0.057792	0.725581	0.468096	0.822227
692072	SNORD5	63.5451	-0.0277763	0.0382799	-0.725611	0.468077	0.822227
493	ATP2B4	3691.37	0.0385679	0.0531762	0.725286	0.468277	0.822309
2319	FLOT2	1268.23	0.0170566	0.0235151	0.725348	0.468239	0.822309
79085	SLC25A23	11898.5	0.0272357	0.0375451	0.725414	0.468198	0.822309
51267	CLEC1A	50.6496	-0.0666176	0.0918716	-0.725117	0.46838	0.822412
100507171	BOLA3-AS1	590.262	0.0217446	0.029991	0.725036	0.46843	0.822421
5929	RBBP5	1361.76	0.0130788	0.0180438	0.724839	0.468551	0.822516
6204	RPS10	59.4857	0.031737	0.0437901	0.724753	0.468604	0.822516
94120	SYTL3	69.7252	-0.0419572	0.0578994	-0.724657	0.468663	0.822516
338872	C1QTNF9	24.1165	0.0456724	0.0630245	0.724676	0.468651	0.822516
610	HCN2	2873.26	-0.0267726	0.0369812	-0.723952	0.469095	0.823132
29903	CCDC106	799.474	0.0249062	0.0344093	0.723821	0.469175	0.823137
100033603	SNORD115-21	77.3393	0.0326489	0.0451084	0.723789	0.469195	0.823137
2778	GNAS	7881.34	0.0246891	0.0341146	0.72371	0.469244	0.823144
26251	KCNG2	125.701	0.0301211	0.0416252	0.723629	0.469294	0.823153
5607	MAP2K5	1038.91	0.0116318	0.0160824	0.723265	0.469517	0.823164
26284	ERAL1	584.255	0.0135135	0.0186862	0.723181	0.469568	0.823164
55909	BIN3	404.781	-0.0159037	0.0219856	-0.723371	0.469452	0.823164
401548	SNX30	2412.66	-0.0277132	0.0383026	-0.723534	0.469352	0.823164
405754	ERVFRD-1	124.499	0.0300368	0.0415308	0.723241	0.469532	0.823164
100132103	FAM66E	342.687	0.0275885	0.0381374	0.723397	0.469436	0.823164
56903	PAPOLB	53.6508	0.0320322	0.0443266	0.722641	0.4699	0.823354
57470	LRRC47	1313.16	0.0138679	0.019189	0.722701	0.469863	0.823354
128344	PIFO	181.026	-0.0332546	0.0460108	-0.722758	0.469829	0.823354
286464	CFAP47	492.5	0.0387008	0.0535525	0.722669	0.469883	0.823354
101928601	MEI4	75.2565	0.0426786	0.0590472	0.722788	0.46981	0.823354
7784	ZP3	181.771	0.03027	0.0418981	0.722467	0.470007	0.823459
23255	MTCL1	940.768	-0.0191311	0.0264828	-0.722398	0.47005	0.823459
513	ATP5F1D	502.105	-0.0276275	0.0382703	-0.721905	0.470353	0.82358
1650	DDOST	1615.77	0.0141537	0.0196076	0.721849	0.470387	0.82358
2491	CENPI	100.031	-0.0180527	0.0250066	-0.721919	0.470344	0.82358
149986	LSM14B	1251.85	0.010227	0.0141633	0.722079	0.470246	0.82358
100874251	KIRREL3-AS2	347.598	0.0267511	0.0370586	0.721859	0.470381	0.82358
102465428	MIR6717	38.4071	-0.0408966	0.0566497	-0.721921	0.470343	0.82358
23013	SPEN	4800.32	0.0163722	0.022687	0.721658	0.470505	0.823708
144699	FBXL14	501.994	-0.0242379	0.033595	-0.721474	0.470618	0.823806
279	AMY2A	348.438	0.0366303	0.0507838	0.721299	0.470726	0.82386
9819	TSC22D2	1327.74	-0.0235338	0.0326413	-0.720983	0.47092	0.823915
10155	TRIM28	1727.3	-0.013421	0.0186152	-0.720971	0.470927	0.823915
23295	MGRN1	1640.15	-0.0210034	0.0291385	-0.720811	0.471026	0.823915
93058	COQ10A	312.583	0.020424	0.0283249	0.72106	0.470873	0.823915
201626	PDE12	1089.42	-0.011202	0.0155377	-0.720955	0.470937	0.823915
285766	NA	57.3488	-0.120084	0.166587	-0.72085	0.471002	0.823915
58517	RBM25	4390.06	0.0108476	0.0150578	0.720397	0.471281	0.824204
59351	PBOV1	184.589	0.0250304	0.0347495	0.72031	0.471334	0.824219
397	ARHGDIB	392.853	-0.0405337	0.0562839	-0.720165	0.471423	0.824253
27233	SULT1C4	326.786	0.042035	0.0583711	0.720133	0.471443	0.824253
1584	CYP11B1	37.5807	-0.0660299	0.0917219	-0.719892	0.471591	0.824278
387597	ILDR2	638.206	-0.0283522	0.0393979	-0.719637	0.471748	0.824411
100126793	GHRLOS	206.041	0.0327743	0.0455437	0.719622	0.471758	0.824411
56102	PCDHGB3	164.709	-0.0198275	0.0275666	-0.719257	0.471982	0.824726
283748	PLA2G4D	24.6175	-0.0556827	0.0774398	-0.719046	0.472113	0.824851
100422885	MIR1244-2	1052.66	-0.0261207	0.0363294	-0.718996	0.472144	0.824851
2827	GPR3	35.6821	0.0735376	0.102312	0.718758	0.47229	0.824866
8559	PRPF18	923.242	0.0115892	0.0161255	0.718691	0.472331	0.824866
56146	PCDHA2	81.668	-0.0254445	0.0354015	-0.718742	0.4723	0.824866
84181	CHD6	5799.67	0.00720134	0.0100183	0.718818	0.472253	0.824866
22829	NLGN4Y	1706.49	-0.0515882	0.0718332	-0.718167	0.472655	0.825196
92104	TTC30A	451.006	0.0197167	0.0274539	0.718177	0.472648	0.825196
25836	NIPBL	4508.66	0.00996878	0.0138912	0.717635	0.472982	0.82522
57101	ANO2	409.124	-0.0307454	0.0428338	-0.717783	0.472891	0.82522
91608	RASL10B	1552.93	0.0251646	0.0350635	0.717687	0.472951	0.82522
255928	SYT14	1365.37	-0.013541	0.0188617	-0.717907	0.472814	0.82522
100499484	STRA6LP	148.774	0.0183672	0.0255933	0.717657	0.472969	0.82522
103504731	MIR3648-2	118.692	-0.0743528	0.103581	-0.717821	0.472867	0.82522
587	BCAT2	257.202	-0.0170222	0.0237607	-0.716401	0.473744	0.825469
1586	CYP17A1	32.1291	0.0302529	0.0422132	0.716669	0.473578	0.825469
3150	HMGN1	1484.32	-0.0155714	0.021715	-0.717083	0.473323	0.825469
3852	KRT5	38.4911	0.0447899	0.0625283	0.716314	0.473797	0.825469
4879	NPPB	29.827	0.0632366	0.0882625	0.71646	0.473707	0.825469
7138	TNNT1	123.927	-0.0439451	0.0613434	-0.716379	0.473757	0.825469
7389	UROD	1329.92	0.0150556	0.0210146	0.716437	0.473722	0.825469
9075	CLDN2	22.526	-0.0455436	0.063572	-0.716409	0.473739	0.825469
9991	PTBP3	2712.46	-0.0151017	0.0210574	-0.71717	0.473269	0.825469
54893	MTMR10	2738.6	-0.0327676	0.0457027	-0.716974	0.47339	0.825469
54902	TTC19	1884.62	0.0134718	0.0188027	0.716485	0.473692	0.825469
83448	PUS7L	1259.3	-0.0123645	0.0172528	-0.716663	0.473582	0.825469
112597	CYTOR	134.408	0.0330852	0.0461546	0.716835	0.473476	0.825469
206358	SLC36A1	843.435	-0.016962	0.0236587	-0.716945	0.473408	0.825469
101929328	KCNMA1-AS1	118.81	0.0299478	0.041752	0.717278	0.473203	0.825469
5426	POLE	431.937	0.0391419	0.0546666	0.716011	0.473984	0.825549
7766	ZNF223	338.922	0.0133238	0.0186072	0.716054	0.473958	0.825549
8913	CACNA1G	180.14	0.0419831	0.0586324	0.716038	0.473968	0.825549
57099	AVEN	201.11	-0.0236657	0.0330583	-0.715877	0.474067	0.825549
79608	RIC3	1585.35	0.012524	0.0174932	0.715936	0.474031	0.825549
2582	GALE	312.281	0.0180852	0.0252765	0.715496	0.474303	0.825601
78998	RHPN1-AS1	26.1186	-0.0406982	0.0568696	-0.715641	0.474213	0.825601
399888	FAM180B	78.2334	0.0309387	0.0432382	0.715542	0.474274	0.825601
2911	GRM1	1271.64	-0.0232118	0.0324493	-0.715327	0.474407	0.825632
64581	CLEC7A	120.162	-0.0628315	0.0878477	-0.715232	0.474465	0.825632
389	RHOC	1303.31	-0.0325937	0.0456929	-0.71332	0.475648	0.825684
2483	FRG1	540.187	0.015001	0.0210307	0.713289	0.475667	0.825684
3642	INSM1	134.75	-0.0305038	0.0427441	-0.713637	0.475452	0.825684
4717	NDUFC1	656.992	0.0135552	0.0189858	0.713962	0.475251	0.825684
6396	SEC13	1299.79	0.0129648	0.0181649	0.713729	0.475395	0.825684
6666	SOX12	275.073	-0.0207168	0.0290476	-0.7132	0.475722	0.825684
6867	TACC1	9693.72	0.0129595	0.0181795	0.712864	0.47593	0.825684
6935	ZEB1	3701.23	0.0131399	0.0184038	0.713979	0.47524	0.825684
9294	S1PR2	51.8323	-0.0432299	0.0605292	-0.7142	0.475104	0.825684
9896	FIG4	2291.77	0.0261368	0.0366652	0.71285	0.475939	0.825684
23338	JADE2	2847	0.0131508	0.0184142	0.714169	0.475123	0.825684
23515	MORC3	2161.12	-0.0120282	0.0168574	-0.713526	0.47552	0.825684
25875	LETMD1	1324.63	0.0116179	0.0162741	0.713887	0.475297	0.825684
25972	UNC50	825.754	-0.010484	0.0147062	-0.712895	0.47591	0.825684
26353	HSPB8	2092.28	-0.0450731	0.0631278	-0.713998	0.475229	0.825684
27031	NPHP3	222.547	-0.0239801	0.0336236	-0.713192	0.475727	0.825684
29128	UHRF1	67.8021	-0.0623034	0.0872571	-0.714021	0.475214	0.825684
51030	TVP23B	639.629	-0.0150459	0.0210968	-0.713186	0.475731	0.825684
51072	MEMO1	841.912	0.0119653	0.0167731	0.713364	0.47562	0.825684
51118	UTP11	556.59	-0.00967823	0.0135738	-0.713005	0.475842	0.825684
63928	CHP2	37.6231	0.04356	0.0610309	0.713736	0.47539	0.825684
79363	CPLANE2	212.134	0.018827	0.0263772	0.713763	0.475374	0.825684
79777	ACBD4	368.045	-0.0170241	0.0238476	-0.713872	0.475307	0.825684
84765	ZNF577	1099.89	-0.021031	0.0294581	-0.713929	0.475271	0.825684
126375	ZNF792	327.634	-0.0202909	0.0284563	-0.713053	0.475813	0.825684
136647	MPLKIP	190.14	-0.0175439	0.0245514	-0.714577	0.47487	0.825684
197370	NSMCE1	452.37	0.014847	0.0207967	0.713908	0.475284	0.825684
259296	TAS2R50	62.4648	-0.028102	0.0393343	-0.71444	0.474955	0.825684
346653	FAM71F2	364.149	0.0240324	0.0336237	0.714746	0.474766	0.825684
693154	MIR569	30.6898	-0.0320428	0.0448158	-0.714988	0.474616	0.825684
730159	TEX50	24.3998	-0.0412803	0.057886	-0.713131	0.475765	0.825684
55081	IFT57	732.966	0.016662	0.023387	0.712445	0.476189	0.825807
65977	PLEKHA3	1042.67	0.011837	0.0166132	0.712506	0.476152	0.825807
105375396	TMBIM7P	33.7784	0.0442586	0.0621088	0.712598	0.476094	0.825807
1135	CHRNA2	41.0776	0.0692223	0.0972155	0.71205	0.476434	0.825854
9597	SMAD5-AS1	38.3817	-0.0312787	0.043925	-0.712095	0.476406	0.825854
10478	SLC25A17	446.796	0.0108539	0.0152433	0.712039	0.47644	0.825854
29896	TRA2A	1691.31	-0.0163952	0.0230184	-0.712267	0.476299	0.825854
57595	PDZD4	7263.98	0.0255362	0.0358533	0.71224	0.476316	0.825854
55544	RBM38	222.879	-0.0262899	0.0369274	-0.711935	0.476505	0.825888
64428	CIAO3	544.626	-0.0265181	0.0372725	-0.711465	0.476796	0.826315
56154	TEX15	975.884	0.032639	0.0458932	0.711194	0.476964	0.826394
79895	ATP8B4	387.242	0.0449147	0.0631464	0.711279	0.476911	0.826394
440335	SMIM22	35.6089	-0.0501829	0.0705634	-0.711174	0.476976	0.826394
55204	GOLPH3L	510.008	0.0140405	0.0197484	0.710967	0.477105	0.826461
100862662	ALDH1L1-AS2	84.263	0.0348038	0.0489514	0.710986	0.477093	0.826461
2553	GABPB1	331.504	-0.0199272	0.0280465	-0.710508	0.477389	0.826798
10430	TMEM147	576.809	-0.0164962	0.0232151	-0.71058	0.477345	0.826798
892	CCNC	1227.64	0.0118346	0.0166605	0.71034	0.477493	0.826901
104355426	LENG8-AS1	88.1906	-0.0280429	0.0394846	-0.710223	0.477566	0.826948
98	ACYP2	821.509	-0.0171847	0.0242054	-0.709952	0.477734	0.827014
9788	MTSS1	2161.51	-0.014328	0.0201902	-0.709652	0.47792	0.827014
49861	CLDN20	160.786	-0.0294182	0.0414511	-0.709708	0.477885	0.827014
51444	RNF138	775.92	-0.0143583	0.0202345	-0.709597	0.477954	0.827014
55644	OSGEP	690.576	0.0169109	0.0238236	0.709838	0.477805	0.827014
171546	SPTSSA	469.685	-0.0242626	0.0341867	-0.709708	0.477885	0.827014
100507308	TARID	356.548	-0.0499233	0.0703559	-0.709582	0.477963	0.827014
390616	ANKRD34C	91.9871	0.0406163	0.0572598	0.709333	0.478118	0.82715
392636	AGMO	32.6629	-0.053598	0.0755634	-0.709311	0.478132	0.82715
1384	CRAT	750.906	-0.0194458	0.027474	-0.707787	0.479078	0.827394
4049	LTA	39.2622	-0.0338611	0.0479244	-0.706551	0.479845	0.827394
7917	BAG6	2504.29	-0.013878	0.0195983	-0.708126	0.478867	0.827394
8399	PLA2G10	27.8708	-0.045362	0.0642006	-0.706567	0.479836	0.827394
11107	PRDM5	411.475	0.0206184	0.0291326	0.707746	0.479103	0.827394
23119	HIC2	1301.18	0.0309119	0.043618	0.708695	0.478514	0.827394
50488	MINK1	6687.75	0.0149686	0.0211506	0.707717	0.479121	0.827394
51285	RASL12	376.093	0.0641555	0.0906049	0.70808	0.478896	0.827394
55020	TTC38	263.685	-0.0231775	0.0327275	-0.708194	0.478825	0.827394
55510	DDX43	22.8676	-0.0654391	0.0924773	-0.707623	0.479179	0.827394
55690	PACS1	2486.57	0.0212126	0.0299835	0.707474	0.479272	0.827394
56904	SH3GLB2	2136.28	-0.0171521	0.0242702	-0.706717	0.479742	0.827394
56929	FEM1C	3016.73	0.0220634	0.0312257	0.706577	0.479829	0.827394
57546	PDP2	495.957	-0.0223992	0.0316286	-0.708193	0.478825	0.827394
84159	ARID5B	1793.37	-0.0242715	0.034305	-0.707521	0.479243	0.827394
84878	ZBTB45	188.193	-0.0220486	0.0311574	-0.707651	0.479162	0.827394
89790	SIGLEC10	128.054	-0.0761305	0.107592	-0.707584	0.479203	0.827394
114899	C1QTNF3	296.814	-0.0296756	0.0419935	-0.70667	0.479771	0.827394
149603	RNF187	3528.02	0.01231	0.0173643	0.708923	0.478372	0.827394
150275	CCDC117	730.807	-0.0145272	0.0204944	-0.708836	0.478427	0.827394
170958	ZNF525	625.627	0.0160473	0.0226978	0.706999	0.479567	0.827394
286380	FOXD4L3	41.5239	-0.0436336	0.0616829	-0.707385	0.479327	0.827394
348793	WDR53	191.103	-0.0132314	0.018674	-0.708547	0.478605	0.827394
374986	MIGA1	3687.34	-0.0138888	0.0196436	-0.70704	0.479541	0.827394
375287	RBM43	201.999	0.0237934	0.0335901	0.708345	0.478731	0.827394
401474	SAMD12	4399.03	0.0174675	0.0246532	0.708531	0.478616	0.827394
645455	CEP170	253.323	-0.0220816	0.0312188	-0.707317	0.479369	0.827394
647087	STMP1	796.889	0.0162289	0.0229419	0.707393	0.479322	0.827394
100287364	USP17L18	159.07	0.0465848	0.0657969	0.708008	0.47894	0.827394
100506421	PANTR1	364.916	0.0187911	0.0265815	0.706925	0.479613	0.827394
3064	HTT	7115.34	0.0169919	0.0240557	0.706355	0.479967	0.827511
57621	ZBTB2	350.208	0.0194049	0.0274741	0.706298	0.480003	0.827511
7436	VLDLR	2177.7	-0.033781	0.0478406	-0.706116	0.480116	0.827628
1849	DUSP7	763.621	-0.0234186	0.0331731	-0.70595	0.480219	0.827712
115123	MARCHF3	211.425	0.0467401	0.0662142	0.705893	0.480254	0.827712
51054	PLEKHA8P1	26.218	-0.0380541	0.0539304	-0.705615	0.480428	0.827722
55187	VPS13D	11823.9	0.00984497	0.0139541	0.705523	0.480485	0.827722
57228	SMAGP	27.3226	0.033027	0.0468119	0.705525	0.480483	0.827722
84929	FIBCD1	34.2395	0.0459675	0.0651511	0.705553	0.480466	0.827722
85478	CCDC65	567.391	0.0312488	0.0442798	0.705714	0.480366	0.827722
996	CDC27	3670.11	0.0096915	0.0137385	0.705424	0.480546	0.82775
440279	UNC13C	3258.54	0.0372142	0.0527645	0.705289	0.48063	0.827757
101929384	SLC6A12-AS1	38.9249	-0.0607945	0.0862	-0.705273	0.48064	0.827757
57325	KAT14	917.084	0.0140509	0.0199312	0.704973	0.480827	0.828001
4292	MLH1	1071.24	0.0104696	0.0148588	0.704602	0.481058	0.828089
8218	CLTCL1	463.642	-0.0165889	0.0235377	-0.70478	0.480947	0.828089
10076	PTPRU	307.189	-0.0450731	0.0639677	-0.704622	0.481046	0.828089
79054	TRPM8	29.294	-0.0566269	0.080361	-0.704657	0.481024	0.828089
2047	EPHB1	1572.37	0.031573	0.0448605	0.703806	0.481554	0.828219
4303	FOXO4	1387.63	0.0304559	0.04328	0.703694	0.481623	0.828219
5923	RASGRF1	1233.99	0.0382235	0.0543084	0.703824	0.481543	0.828219
6277	S100A6	937.348	-0.0453667	0.064456	-0.70384	0.481532	0.828219
8992	ATP6V0E1	745.308	-0.0284157	0.0403534	-0.704171	0.481326	0.828219
55148	UBR7	1902.22	0.0136027	0.0193131	0.704326	0.48123	0.828219
81033	KCNH6	31.5352	0.0433045	0.0615439	0.703635	0.48166	0.828219
84749	USP30	936.833	-0.0139235	0.0197843	-0.703762	0.481581	0.828219
150737	TTC30B	232.341	-0.0159511	0.0226664	-0.703735	0.481598	0.828219
284323	ZNF780A	1043.44	-0.0136437	0.0193723	-0.704287	0.481254	0.828219
101929407	PTPRD-AS1	162.479	0.0295878	0.0420512	0.703614	0.481673	0.828219
5721	PSME2	546.96	-0.0152954	0.0217467	-0.703343	0.481842	0.828226
25981	DNAH1	1713.67	-0.0182088	0.0258924	-0.703249	0.481901	0.828226
55715	DOK4	292.024	0.0195968	0.0278632	0.703323	0.481854	0.828226
56134	PCDHAC2	799.518	0.0180471	0.0256625	0.703247	0.481902	0.828226
729759	OR4F29	22.1433	0.0613109	0.0871728	0.703326	0.481852	0.828226
5716	PSMD10	993.987	0.0130238	0.0185249	0.703043	0.482029	0.828351
55308	DDX19A	1412.09	-0.00723546	0.0102935	-0.702915	0.482109	0.828351
84124	ZNF394	421.971	-0.0133615	0.0190088	-0.702913	0.48211	0.828351
2810	SFN	48.9071	0.0717059	0.102046	0.702685	0.482252	0.828413
113189	CHST14	72.9434	-0.0309249	0.044009	-0.702696	0.482245	0.828413
171391	NA	113.449	0.0248362	0.0353471	0.702638	0.482281	0.828413
7283	TUBG1	590.109	0.0148686	0.0211636	0.702558	0.482331	0.828422
2618	GART	1135.43	0.0103732	0.0147725	0.702194	0.482558	0.828445
5984	RFC4	233.768	0.0158766	0.0226044	0.702365	0.482451	0.828445
6093	ROCK1	2845.25	-0.0119193	0.0169714	-0.702315	0.482483	0.828445
57452	GALNT16	1293.45	0.0221975	0.0316124	0.702176	0.482569	0.828445
26953	RANBP6	1755.7	0.0151802	0.0216213	0.702093	0.482621	0.828456
1727	CYB5R3	1419.48	-0.0225209	0.0321045	-0.701489	0.482998	0.828938
9797	TATDN2	2096.21	0.0168947	0.0240872	0.701395	0.483057	0.828938
25849	PARM1	3527.91	0.0254665	0.036301	0.701539	0.482967	0.828938
644353	ZCCHC18	138.762	0.0221583	0.0315936	0.701354	0.483082	0.828938
8721	EDF1	2123.11	0.0125202	0.0178565	0.701158	0.483204	0.829071
26098	EDRF1	1185.1	-0.0102079	0.0145611	-0.701034	0.483282	0.82909
253190	SERHL2	866.075	-0.02078	0.0296435	-0.700996	0.483305	0.82909
5348	FXYD1	995.556	-0.0286131	0.0408296	-0.700792	0.483433	0.829144
6687	SPG7	2216.06	-0.0127083	0.0181376	-0.700657	0.483517	0.829144
10172	ZNF256	357.509	-0.0117319	0.0167423	-0.700732	0.48347	0.829144
221061	FAM171A1	7421.8	0.0179025	0.0255501	0.700685	0.4835	0.829144
9612	NCOR2	1803.16	-0.024175	0.0345285	-0.700144	0.483837	0.829198
55623	THUMPD1	2006.09	-0.00980339	0.0140025	-0.700118	0.483853	0.829198
55703	POLR3B	998.509	0.0187772	0.026824	0.700015	0.483918	0.829198
66004	LYNX1	3060.33	-0.0203782	0.029097	-0.700353	0.483707	0.829198
613037	NPIPB13	1366.53	0.0238433	0.0340461	0.700324	0.483725	0.829198
100129827	IRAG1-AS1	76.039	0.0389083	0.0555867	0.699957	0.483954	0.829198
9962	SLC23A2	5364.72	0.0126862	0.0181288	0.699781	0.484064	0.829309
7552	ZNF711	1381.06	0.0121608	0.0173847	0.699508	0.484234	0.829524
79858	NEK11	607.81	-0.0218524	0.031245	-0.699391	0.484308	0.829573
3796	KIF2A	3366.14	-0.0156719	0.0224366	-0.6985	0.484865	0.829677
5005	ORM2	21.7997	0.0425231	0.060844	0.698888	0.484622	0.829677
5105	PCK1	66.2646	-0.0983492	0.140708	-0.698961	0.484577	0.829677
10393	ANAPC10	439.058	0.011452	0.0163897	0.698731	0.48472	0.829677
10548	TM9SF1	433.719	-0.0119623	0.0171117	-0.699074	0.484505	0.829677
22884	WDR37	2528.64	0.0133538	0.0191167	0.698541	0.484839	0.829677
23467	NPTXR	1027.58	0.0334858	0.0479197	0.698789	0.484684	0.829677
29777	ABT1	302.276	-0.0181343	0.0259575	-0.698615	0.484792	0.829677
29944	PNMA3	828.3	0.0211252	0.0302419	0.698541	0.484839	0.829677
83938	LRMDA	159.115	0.0328937	0.0470579	0.699004	0.484549	0.829677
390980	ZNF805	1229.59	-0.0135623	0.0194116	-0.698672	0.484757	0.829677
5764	PTN	3173.03	-0.0202089	0.0289386	-0.698337	0.484967	0.829713
7091	TLE4	5046.51	0.0175787	0.0251833	0.698028	0.48516	0.829713
9802	DAZAP2	3286.85	-0.0180062	0.0257871	-0.698266	0.485011	0.829713
56849	TCEAL7	1082.57	-0.0196772	0.0281877	-0.69808	0.485127	0.829713
64093	SMOC1	623.652	-0.0399337	0.0572207	-0.69789	0.485246	0.829713
286467	FIRRE	71.745	-0.0390377	0.0559089	-0.698238	0.485028	0.829713
653149	NBPF6	592.679	0.0547579	0.0784549	0.697953	0.485206	0.829713
100129583	FAM47E	63.9387	0.0318723	0.0456574	0.698074	0.485131	0.829713
7432	VIP	41.7167	-0.05034	0.0721471	-0.697742	0.485339	0.829718
8517	IKBKG	453.585	-0.0181052	0.0259475	-0.697763	0.485325	0.829718
6810	STX4	514.867	-0.0202351	0.0290059	-0.697619	0.485415	0.829772
7448	VTN	75.5449	0.0228316	0.0327505	0.697138	0.485716	0.830132
79658	ARHGAP10	1206.58	-0.0439206	0.0630222	-0.696906	0.485862	0.830303
4012	LNPEP	2496.83	0.0107788	0.0154707	0.696723	0.485976	0.830345
51660	MPC1	1662.97	-0.0155139	0.0222661	-0.69675	0.485959	0.830345
54920	DUS2	248.961	-0.0150802	0.0216491	-0.696575	0.486069	0.830426
9290	GPR55	487.062	0.0410122	0.0589068	0.696222	0.48629	0.8307
23403	FBXO46	219.716	-0.0218427	0.0313915	-0.695814	0.486545	0.8307
23613	ZMYND8	3435.28	0.010811	0.0155308	0.696101	0.486366	0.8307
204219	CERS3	33.3884	-0.0592803	0.0851784	-0.695955	0.486457	0.8307
100422872	MIR1244-3	24.4777	-0.0377557	0.0542506	-0.69595	0.48646	0.8307
101929741	METTL14-DT	30.2765	-0.0369012	0.0530281	-0.69588	0.486504	0.8307
989	SEPTIN7	14122.1	-0.0220522	0.0317014	-0.695623	0.486665	0.830828
54851	ANKRD49	367.139	-0.0125363	0.0180252	-0.695488	0.48675	0.830895
10641	NPRL2	457.248	-0.0101759	0.0146367	-0.695233	0.486909	0.830936
