## Supplementary Tables for "Multi-Omics Signatures of Alcohol Use Disorder in the Dorsal and Ventral Striatum" (part 3 of 3)

### Sheet: S3 (continued)
Supplementary Table S3.
55904	KMT2E	5437.51	0.00960801	0.0138192	0.695263	0.486891	0.830936
58484	NLRC4	104.328	-0.0271134	0.0389949	-0.695305	0.486864	0.830936
8726	EED	667.885	0.0125173	0.0180156	0.6948	0.487181	0.831323
51006	SLC35C2	853.585	-0.0152074	0.0218968	-0.694503	0.487367	0.831563
1032	CDKN2D	1096.19	0.0222495	0.0320554	0.694094	0.487623	0.831726
5893	RAD52	790.821	-0.0148504	0.0213956	-0.694086	0.487628	0.831726
9860	LRIG2	1148.27	-0.0089305	0.0128631	-0.694272	0.487512	0.831726
22881	ANKRD6	556.449	-0.0198638	0.0286196	-0.694062	0.487643	0.831726
84253	GARNL3	1154.87	-0.016456	0.0237229	-0.693676	0.487886	0.832063
9474	ATG5	900.765	-0.0107266	0.0154652	-0.693597	0.487935	0.83207
376940	ZC3H6	3290.62	-0.00996832	0.0143744	-0.693478	0.48801	0.8321
100130522	PARD6G-AS1	128.862	0.034493	0.0497429	0.693425	0.488043	0.8321
6728	SRP19	794.704	0.0112322	0.0162039	0.693178	0.488198	0.832177
54823	SWT1	747.076	-0.0159088	0.0229505	-0.693182	0.488195	0.832177
84966	IGSF21	172.342	-0.0334644	0.0482797	-0.693137	0.488224	0.832177
7813	EVI5	2269.9	-0.0175428	0.0253128	-0.693038	0.488285	0.832205
6392	SDHD	1305.2	0.0153264	0.0221196	0.692889	0.488379	0.832211
51281	ANKMY1	418.595	-0.016074	0.0231969	-0.692938	0.488348	0.832211
5590	PRKCZ	2755.14	0.0168781	0.0243706	0.692559	0.488586	0.83236
6932	TCF7	325.139	0.0215984	0.0311858	0.692571	0.488579	0.83236
24137	KIF4A	26.0544	-0.0378492	0.0546533	-0.692533	0.488602	0.83236
728392	NA	1669.51	0.0217977	0.0314795	0.69244	0.488661	0.832383
678	ZFP36L2	666.249	-0.0505332	0.0729978	-0.692256	0.488777	0.832503
545	ATR	3018.9	0.0108822	0.0157424	0.691271	0.489395	0.832645
2297	FOXD1	25.0934	-0.0429218	0.0621438	-0.690685	0.489764	0.832645
2312	FLG	636.746	0.0526981	0.0762239	0.69136	0.489339	0.832645
2542	SLC37A4	192.501	-0.0197616	0.0285828	-0.691379	0.489327	0.832645
2620	GAS2	378.937	0.0189689	0.0274426	0.691222	0.489426	0.832645
2742	GLRA2	267.13	0.0457062	0.0661289	0.691168	0.48946	0.832645
8424	BBOX1	388.116	-0.0435301	0.0629147	-0.691892	0.489005	0.832645
9093	DNAJA3	1332.91	0.0104066	0.0150615	0.690938	0.489604	0.832645
10434	LYPLA1	550.872	-0.0133729	0.0193658	-0.690539	0.489855	0.832645
23070	CMTR1	1732.14	0.0101095	0.0146103	0.691947	0.488971	0.832645
51076	CUTC	445.691	-0.0214791	0.0310993	-0.690661	0.489778	0.832645
55326	AGPAT5	2149.1	0.0132283	0.0191214	0.691804	0.48906	0.832645
60676	PAPPA2	225.107	0.022408	0.0324234	0.691106	0.489499	0.832645
60677	CELF6	412.217	-0.0192164	0.0278177	-0.6908	0.489691	0.832645
80777	CYB5B	2551.11	0.0186376	0.026963	0.691229	0.489422	0.832645
126231	ZNF573	808.709	0.0133392	0.0193012	0.691107	0.489499	0.832645
257364	SNX33	347.421	0.0229633	0.0332516	0.690592	0.489822	0.832645
374403	TBC1D10C	362.421	-0.0310023	0.0448792	-0.690794	0.489695	0.832645
100272147	CMC4	108.539	0.0167174	0.0241688	0.691696	0.489128	0.832645
100505616	SNHG21	109.203	-0.0178464	0.0258015	-0.691683	0.489137	0.832645
84455	EFCAB7	790.839	0.0159504	0.0231049	0.690351	0.489974	0.832664
114548	NLRP3	145.478	-0.0291807	0.0422721	-0.690306	0.490002	0.832664
283481	FGF14-AS2	404.639	0.0223804	0.0324151	0.690429	0.489924	0.832664
147923	ZNF420	767.212	-0.00959949	0.0139104	-0.690096	0.490134	0.832811
55205	ZNF532	5523.54	-0.0124044	0.01798	-0.689899	0.490257	0.832945
645	BLVRB	356.202	-0.0235002	0.0340705	-0.689754	0.490349	0.833023
57176	VARS2	786.037	0.0227775	0.0330303	0.689594	0.49045	0.833086
83468	GLT8D2	192.779	0.0248802	0.0360817	0.689552	0.490476	0.833086
1104	RCC1	163.751	-0.018085	0.0262382	-0.689261	0.490659	0.833142
1954	MEGF8	5113.77	0.0193799	0.0281152	0.689305	0.490631	0.833142
9757	KMT2B	815.368	-0.0208051	0.030181	-0.689347	0.490605	0.833142
56683	CFAP298	728.051	0.0103152	0.0149682	0.689139	0.490736	0.833142
90809	PIP4P1	608.421	0.0136185	0.0197603	0.689182	0.490709	0.833142
9068	ANGPTL1	273.437	0.0247959	0.0359933	0.688904	0.490884	0.833212
84881	RPUSD4	497.259	0.0135216	0.0196311	0.688786	0.490958	0.833212
414328	IDNK	681.093	0.020292	0.0294601	0.688795	0.490952	0.833212
3633	INPP5B	741.01	-0.0178202	0.0258809	-0.688546	0.491109	0.833354
92181	UBTD2	793.123	0.0170347	0.024744	0.688438	0.491177	0.833354
27185	DISC1	65.4716	-0.0355141	0.051601	-0.688245	0.491299	0.833406
79587	CARS2	763.714	0.01052	0.0152838	0.688314	0.491255	0.833406
158787	RIBC1	36.1168	-0.0349308	0.0507727	-0.687983	0.491463	0.833609
1861	TOR1A	729.423	0.0111327	0.0161908	0.687594	0.491708	0.833717
5837	PYGM	838.486	-0.048263	0.0701906	-0.6876	0.491705	0.833717
50853	VILL	543.236	0.022509	0.0327332	0.687651	0.491673	0.833717
56110	PCDHGA5	166.937	0.0177344	0.0257886	0.687683	0.491653	0.833717
4116	MAGOH	265.312	0.0154299	0.022447	0.687393	0.491835	0.833778
58500	ZNF250	603.082	0.0135495	0.0197111	0.687405	0.491828	0.833778
114928	GPRASP2	103.814	0.0234441	0.0341134	0.687242	0.49193	0.833786
339184	CCDC144NL	248.027	0.0486823	0.0708305	0.687306	0.49189	0.833786
767846	PFN1P2	205.607	0.0270415	0.0393565	0.687092	0.492025	0.83387
7332	UBE2L3	2034.81	0.00859392	0.0125151	0.686682	0.492283	0.833978
9127	P2RX6	151.137	-0.0198321	0.0288801	-0.686703	0.49227	0.833978
9535	GMFG	85.2236	-0.0288731	0.0420357	-0.686871	0.492164	0.833978
58515	SELENOK	844.822	0.0257737	0.0375365	0.686631	0.492315	0.833978
284408	ZNF790-AS1	122.781	0.0186565	0.0271632	0.686829	0.492191	0.833978
101060200	ZNF891	419.354	-0.0143241	0.020865	-0.686514	0.492389	0.834026
8527	DGKD	2105.99	0.0174325	0.0254262	0.685615	0.492956	0.834252
8893	EIF2B5	1244.53	-0.00918628	0.0133919	-0.685959	0.492739	0.834252
23221	RHOBTB2	5350.1	0.0265908	0.0387578	0.686077	0.492665	0.834252
84914	ZNF587	2450.81	0.0100918	0.0147065	0.686217	0.492577	0.834252
119710	IFTAP	313.435	0.0166042	0.0242148	0.685708	0.492897	0.834252
283297	OR10A4	50.8116	0.0404114	0.0589253	0.685807	0.492835	0.834252
284759	SIRPB2	59.0626	-0.0592318	0.0864046	-0.685517	0.493018	0.834252
400765	MIR137HG	464.412	0.0329643	0.0480771	0.685655	0.49293	0.834252
442590	SPDYE5	649.585	0.0297001	0.0433175	0.685637	0.492942	0.834252
646019	CBY3	21.4579	-0.0379232	0.0553209	-0.685513	0.49302	0.834252
100129503	NA	25.163	-0.041699	0.0608369	-0.685423	0.493077	0.834271
92293	TMEM132C	519.691	0.0238831	0.0348486	0.685339	0.49313	0.834284
56731	SLC2A4RG	222.581	-0.0258351	0.0377046	-0.685197	0.49322	0.834311
136242	PRSS37	99.2971	0.0468759	0.068415	0.68517	0.493237	0.834311
23093	TTLL5	1401.92	-0.0127498	0.0186162	-0.684876	0.493422	0.834395
79705	LRRK1	283.017	0.0328994	0.0480346	0.684911	0.4934	0.834395
120103	SLC36A4	1467.36	0.0177637	0.0259341	0.684956	0.493371	0.834395
10009	ZBTB33	1344.86	0.0133515	0.0195116	0.684283	0.493797	0.834415
22824	HSPA4L	2319.77	0.0194385	0.0284055	0.684319	0.493774	0.834415
24144	TFIP11	1025.77	0.00854901	0.0124921	0.684355	0.493751	0.834415
50486	G0S2	31.0209	0.0577074	0.0843084	0.68448	0.493672	0.834415
57184	FAM219B	1861.22	0.00859438	0.0125581	0.684371	0.493741	0.834415
80256	FAM214B	811.592	-0.0165081	0.0241101	-0.684699	0.493534	0.834415
729085	GASK1A	366.894	0.0374648	0.0547371	0.684449	0.493692	0.834415
2877	GPX2	69.9351	-0.0315873	0.0462128	-0.68352	0.494278	0.834542
5605	MAP2K2	1305.16	-0.0134909	0.0197395	-0.683447	0.494324	0.834542
9112	MTA1	883.109	-0.0136194	0.0199178	-0.683784	0.494111	0.834542
9270	ITGB1BP1	3467.81	0.0312565	0.0457406	0.683342	0.494391	0.834542
10301	DLEU1	303.133	-0.0192443	0.0281628	-0.683324	0.494402	0.834542
23433	RHOQ	3758.88	0.0144819	0.0211711	0.684043	0.493948	0.834542
57128	LYRM4	595.743	0.0181104	0.0264867	0.683753	0.494131	0.834542
84973	SNHG7	250.09	-0.0233667	0.0341953	-0.683331	0.494398	0.834542
148014	TTC9B	163.628	0.0255925	0.0374385	0.683587	0.494236	0.834542
203523	ZNF449	534.072	-0.0204741	0.0299635	-0.683302	0.494416	0.834542
390598	SKOR1	45.3783	-0.0397828	0.0582017	-0.683533	0.49427	0.834542
10174	SORBS3	452.342	-0.0288704	0.0422757	-0.682907	0.494666	0.83481
101928943	MADD-AS1	49.17	-0.032603	0.0477519	-0.682759	0.494759	0.834892
11161	ERG28	425.66	0.0111452	0.0163353	0.682279	0.495062	0.835327
2556	GABRA3	260.435	0.0491413	0.0720364	0.682173	0.495129	0.835364
100128385	FAM225B	203.835	-0.0620989	0.0910535	-0.682004	0.495236	0.835467
374387	LINC02716	26.1429	-0.0409351	0.0600358	-0.681844	0.495338	0.835562
6303	SAT1	2878.96	-0.0408171	0.0598741	-0.681715	0.495419	0.835606
7143	TNR	3325.27	0.031458	0.046153	0.681602	0.495491	0.835606
84937	ZNRF1	585.331	0.014195	0.0208264	0.681587	0.4955	0.835606
6095	RORA	4323.77	0.0160224	0.0235189	0.681255	0.49571	0.835674
9383	TSIX	55.6146	0.0725236	0.106428	0.681431	0.495599	0.835674
79586	CHPF	656.222	-0.0249952	0.0366918	-0.681219	0.495733	0.835674
79838	TMC5	24.5964	-0.0339614	0.0498683	-0.681021	0.495858	0.835674
134218	DNAJC21	1668.89	0.0120681	0.0177206	0.681024	0.495856	0.835674
541466	CT45A1	28.8162	0.11374	0.166989	0.681127	0.495791	0.835674
100130231	LINC00861	62.7716	0.0382119	0.0561081	0.68104	0.495846	0.835674
64795	RMND5A	4649.82	-0.015017	0.0220646	-0.680592	0.49613	0.836055
230	ALDOC	13715.8	0.0269002	0.0395519	0.680123	0.496427	0.83606
63914	SMIM8	104.565	0.0227364	0.0334249	0.680222	0.496364	0.83606
148979	GLIS1	86.8949	0.0359054	0.0527819	0.68026	0.49634	0.83606
168400	DDX53	60.408	0.0339611	0.0499334	0.680127	0.496424	0.83606
339287	MSL1	2782.27	-0.00989697	0.0145516	-0.680132	0.496421	0.83606
441250	TYW1B	296.06	0.0244088	0.0359025	0.679864	0.496591	0.83622
2011	MARK2	1966.94	0.017264	0.0254007	0.679664	0.496717	0.836357
10612	TRIM3	511.711	-0.0146355	0.0215383	-0.679511	0.496814	0.836409
642361	NA	83.7719	-0.0205413	0.0302313	-0.679471	0.49684	0.836409
51426	POLK	1708.62	-0.0117108	0.0172443	-0.679111	0.497068	0.836564
201931	TMEM192	862.728	0.0129609	0.0190848	0.67912	0.497062	0.836564
10270	AKAP8	846.381	-0.0181892	0.0267878	-0.679011	0.497131	0.836593
6571	SLC18A2	562.708	-0.0192974	0.0284341	-0.678671	0.497347	0.836595
7378	UPP1	388.313	-0.0248661	0.0366318	-0.678813	0.497256	0.836595
51265	CDKL3	432.917	0.0139629	0.0205728	0.678706	0.497324	0.836595
79848	CSPP1	1433.79	0.00834069	0.0122901	0.678652	0.497359	0.836595
84084	RAB6C	212.604	0.0218771	0.0322226	0.678936	0.497179	0.836595
7318	UBA7	388.566	-0.0278799	0.0410861	-0.678573	0.497409	0.836602
6834	SURF1	453.511	0.0240845	0.0355055	0.678331	0.497562	0.83675
144245	ALG10B	878.738	-0.0147581	0.0217578	-0.678291	0.497587	0.83675
1501	CTNND2	8574.77	0.0153235	0.0226061	0.677849	0.497868	0.836754
2512	FTL	22445.7	-0.0316996	0.0467666	-0.677825	0.497882	0.836754
23435	TARDBP	3304.41	0.00993166	0.0146475	0.678044	0.497744	0.836754
55049	REX1BD	258.351	-0.0241956	0.0357013	-0.677724	0.497947	0.836754
400759	GBP1P1	62.7699	-0.0426241	0.0628831	-0.67783	0.497879	0.836754
100133545	MRPL23-AS1	69.0952	-0.0381129	0.056197	-0.678202	0.497643	0.836754
101060211	CT45A7	20.9407	0.123138	0.181597	0.678084	0.497718	0.836754
9968	MED12	1392.4	-0.0119951	0.0177037	-0.677546	0.49806	0.836856
6799	SULT1A2	99.7367	-0.0343734	0.0507802	-0.676906	0.498466	0.837266
11149	BVES	331.911	-0.0384008	0.0567287	-0.676921	0.498456	0.837266
29922	NME7	488.152	0.0135527	0.0200169	0.677065	0.498364	0.837266
56121	PCDHB15	272.861	-0.0184756	0.0272954	-0.676875	0.498485	0.837266
23769	FLRT1	897.973	0.0226742	0.0335122	0.676596	0.498663	0.837487
8556	CDC14A	290.47	-0.0291294	0.0430588	-0.676502	0.498722	0.837511
116225	ZMYND19	358.928	0.0147913	0.0218677	0.676402	0.498786	0.837541
80227	PAAF1	1085.62	0.016479	0.0243686	0.67624	0.498889	0.837638
22882	ZHX2	1143.98	-0.0220214	0.0325707	-0.67611	0.498971	0.837662
317760	ADAM20P1	304.586	0.0213803	0.0316243	0.676073	0.498994	0.837662
8208	CHAF1B	239.62	0.0202501	0.0299647	0.675798	0.499169	0.837691
79801	SHCBP1	199.342	0.0426296	0.0630839	0.67576	0.499193	0.837691
93621	MRFAP1	5896.37	0.0132209	0.0195645	0.67576	0.499193	0.837691
150291	MORC2-AS1	25.1268	-0.035099	0.0519326	-0.675857	0.499131	0.837691
11170	FAM107A	15901.4	-0.037794	0.0559353	-0.675673	0.499248	0.837707
84321	THOC3	856.507	0.024537	0.0363191	0.675594	0.499298	0.837714
613212	CTXN3	46.7511	0.0796778	0.11795	0.675523	0.499343	0.837714
5364	PLXNB1	4391.96	-0.0298957	0.0442658	-0.675367	0.499443	0.83774
5688	PSMA7	1567.87	0.0130185	0.0192806	0.675212	0.499541	0.83774
55362	TMEM63B	1483.92	0.0117131	0.0173448	0.675309	0.49948	0.83774
5998	RGS3	1575.8	-0.0269566	0.0399375	-0.674968	0.499696	0.837781
723809	LHFPL3-AS2	30.949	0.0391971	0.0580716	0.67498	0.499689	0.837781
101927765	COA6-AS1	249.064	0.0347514	0.0514867	0.674959	0.499702	0.837781
10524	KAT5	729.333	-0.0116425	0.0172557	-0.674705	0.499863	0.837975
9702	CEP57	1254.29	-0.0103469	0.0153395	-0.674528	0.499976	0.838088
1645	AKR1C1	270.52	-0.0471009	0.0698364	-0.674446	0.500028	0.838099
84283	TMEM79	131.524	-0.0203966	0.0302515	-0.674235	0.500162	0.838171
728343	NXF2B	34.8101	0.0532743	0.0790093	0.67428	0.500133	0.838171
10919	EHMT2	1192.39	0.0177011	0.0262743	0.673706	0.500498	0.838429
55023	PHIP	5662.36	-0.00987042	0.0146509	-0.673709	0.500496	0.838429
114932	MRFAP1L1	2462.18	0.00930023	0.0138007	0.673897	0.500377	0.838429
100131655	ZNF236-DT	40.6969	0.0281564	0.0417913	0.673738	0.500478	0.838429
1063	CENPF	145.131	-0.0370345	0.055	-0.673355	0.500722	0.838651
27340	UTP20	1463.3	-0.0118581	0.0176102	-0.673364	0.500716	0.838651
9580	SOX13	326.572	-0.0278687	0.0413994	-0.673168	0.50084	0.838697
144363	ETFRF1	757.57	0.012933	0.0192106	0.673226	0.500804	0.838697
481	ATP1B1	9556.71	0.025745	0.0382695	0.672728	0.50112	0.838745
4969	OGN	276.322	-0.0272418	0.040492	-0.672769	0.501094	0.838745
9532	BAG2	225.987	-0.0218572	0.0324927	-0.67268	0.501151	0.838745
93377	OPALIN	7479.01	-0.0537578	0.0799313	-0.67255	0.501233	0.838745
126299	ZNF428	379.451	0.0207472	0.0308436	0.672659	0.501164	0.838745
158471	PRUNE2	11966.4	-0.0333603	0.0496008	-0.672577	0.501217	0.838745
693163	MIR578	22.0431	0.0473227	0.0703243	0.672921	0.500997	0.838745
101929141	NA	1223.15	-0.0350787	0.0521234	-0.672993	0.500952	0.838745
57531	HACE1	2643.37	0.0140695	0.0209246	0.67239	0.501335	0.838839
57585	CRAMP1	937.566	-0.0127145	0.018914	-0.672229	0.501438	0.838934
4685	NCAM2	5771.42	-0.0166139	0.0247246	-0.671956	0.501611	0.839041
81794	ADAMTS10	224.211	-0.0282016	0.0419676	-0.671986	0.501593	0.839041
84335	AKT1S1	371.451	-0.0170025	0.0253099	-0.671771	0.50173	0.839041
146853	C17orf50	30.7971	0.0337052	0.050173	0.671779	0.501724	0.839041
400120	SERTM1	47.2144	0.0773204	0.115089	0.671831	0.501691	0.839041
3765	KCNJ9	3005.77	0.0146661	0.0218375	0.671599	0.501839	0.839148
638	BIK	26.2204	-0.0465147	0.069269	-0.671509	0.501896	0.839168
3460	IFNGR2	815.476	-0.0143078	0.0213148	-0.67126	0.502055	0.839281
55773	TBC1D23	1300.64	-0.0107227	0.0159729	-0.671305	0.502026	0.839281
55716	LMBR1L	646.35	-0.0123955	0.0184834	-0.67063	0.502456	0.839417
56674	TMEM9B	1335.22	0.016811	0.0250596	0.67084	0.502323	0.839417
79744	ZNF419	520.158	-0.0143731	0.0214297	-0.670709	0.502406	0.839417
93436	ARMC6	454.123	0.0143563	0.0213967	0.670957	0.502248	0.839417
677832	SNORA53	81.7584	-0.0461042	0.0687461	-0.670644	0.502447	0.839417
727936	GXYLT2	184.268	-0.0196103	0.0292325	-0.670838	0.502324	0.839417
767564	SNORD113-4	72.7393	0.0274849	0.0409732	0.670803	0.502346	0.839417
2194	FASN	4413.63	-0.0289147	0.0431296	-0.670415	0.502593	0.839494
374907	B3GNT8	30.3624	-0.0333571	0.0497507	-0.670485	0.502549	0.839494
10131	TRAP1	2035.22	0.0132533	0.0197729	0.670278	0.502681	0.839564
1491	CTH	184.92	0.0380665	0.0567986	0.670202	0.502729	0.839568
92591	ASB16	45.0954	-0.0286307	0.042743	-0.669834	0.502964	0.839808
440295	GOLGA6L9	450.545	-0.0249016	0.0371744	-0.669859	0.502948	0.839808
100874010	NLGN1-AS1	324.903	0.020223	0.0301993	0.669652	0.50308	0.839926
56648	EIF5A2	710.619	-0.0183741	0.0274436	-0.669523	0.503162	0.839987
2107	ETF1	2674.34	0.0133331	0.0199229	0.669233	0.503347	0.839989
5042	PABPC3	38.6597	0.0261134	0.0390672	0.668424	0.503863	0.839989
5428	POLG	1211.88	-0.00917924	0.0137264	-0.668727	0.503669	0.839989
7172	TPMT	766.31	0.015443	0.0231025	0.668456	0.503842	0.839989
8338	H2AC20	442.126	-0.0353207	0.0528567	-0.668234	0.503984	0.839989
8975	USP13	954.565	-0.0136775	0.0204497	-0.668835	0.5036	0.839989
10083	USH1C	369.275	0.0529996	0.0792029	0.669162	0.503392	0.839989
26032	SUSD5	308.876	-0.0206028	0.0307786	-0.669388	0.503248	0.839989
27255	CNTN6	130.306	0.0320333	0.0479029	0.668713	0.503679	0.839989
56156	TEX13B	21.5939	0.04815	0.0719545	0.669173	0.503385	0.839989
57189	DENND11	7853.88	0.0146484	0.0219033	0.668777	0.503638	0.839989
79663	HSPBAP1	319.721	-0.0147793	0.0221112	-0.668408	0.503873	0.839989
116966	WDR17	5990.06	0.020564	0.0307544	0.668652	0.503717	0.839989
130074	FAM168B	9917.18	0.0135676	0.0202998	0.668361	0.503903	0.839989
149111	CNIH3	315.562	0.015919	0.0237879	0.669205	0.503365	0.839989
100505678	STARD4-AS1	192.102	-0.0272448	0.0407308	-0.668899	0.50356	0.839989
677828	SNORA47	81.2621	-0.0347284	0.0519788	-0.668126	0.504053	0.840028
2272	FHIT	289.818	-0.0143955	0.0215513	-0.667967	0.504155	0.840121
286	ANK1	332.4	0.038244	0.0573884	0.666406	0.505151	0.840161
1876	E2F6	434.251	-0.0146185	0.0219379	-0.666357	0.505183	0.840161
3250	HPR	164.806	0.0515912	0.0773345	0.667117	0.504697	0.840161
5495	PPM1B	3570.65	-0.0142958	0.021438	-0.666843	0.504873	0.840161
5801	PTPRR	831.214	0.0237383	0.0355904	0.666988	0.50478	0.840161
9488	PIGB	348.301	0.010978	0.0164725	0.666447	0.505125	0.840161
51351	ZNF117	1195.22	0.0228159	0.0342144	0.666851	0.504867	0.840161
55035	NOL8	1072.45	0.01176	0.0176449	0.666481	0.505104	0.840161
55333	SYNJ2BP	2373.82	-0.0130904	0.0196423	-0.666441	0.505129	0.840161
80267	EDEM3	2467.28	-0.015815	0.0236904	-0.667571	0.504408	0.840161
84446	BRSK1	3425.43	-0.0156832	0.0235082	-0.667139	0.504684	0.840161
112812	FDX2	429.931	0.0160531	0.0240394	0.667782	0.504273	0.840161
116238	TLCD1	85.429	-0.0351251	0.052608	-0.667676	0.50434	0.840161
128387	TATDN3	856.964	0.0147314	0.0220766	0.667285	0.50459	0.840161
157773	C8orf48	114.037	0.0208067	0.0311861	0.667179	0.504658	0.840161
643155	SMIM15	811.99	0.0127217	0.0190623	0.667373	0.504534	0.840161
101927908	NA	28.5759	0.0455374	0.0682801	0.66692	0.504823	0.840161
101928000	ZNF232-AS1	67.2497	0.0287166	0.0430339	0.667303	0.504579	0.840161
101928118	NA	77.57	-0.0300906	0.0451294	-0.666763	0.504924	0.840161
3720	JARID2	1628.85	0.0232533	0.0349021	0.666243	0.505256	0.840194
23184	MESD	1321.73	0.012061	0.0181046	0.666184	0.505293	0.840194
4820	NKTR	8423.17	-0.0123868	0.0185975	-0.666044	0.505383	0.840227
9572	NR1D1	701.819	0.0391575	0.0588012	0.665931	0.505455	0.840227
26517	TIMM13	370.578	-0.0212342	0.0318896	-0.665867	0.505496	0.840227
80206	FHOD3	834.768	0.0179524	0.0269562	0.665983	0.505422	0.840227
11238	CA5B	551.749	-0.0224272	0.0336946	-0.665604	0.505665	0.840269
25865	PRKD2	215.436	-0.0259594	0.0389955	-0.665702	0.505601	0.840269
55503	TRPV6	419.83	0.0424735	0.0638212	0.665509	0.505725	0.840269
58509	CACTIN	295.915	-0.0202381	0.030415	-0.665399	0.505795	0.840269
64927	TTC23	362.17	-0.0207814	0.0312272	-0.665489	0.505738	0.840269
441024	MTHFD2L	502.655	0.0147833	0.0222149	0.665467	0.505752	0.840269
6635	SNRPE	465.044	0.0143171	0.0215312	0.664945	0.506086	0.840369
9448	MAP4K4	13199.9	-0.0351803	0.0529148	-0.664847	0.506148	0.840369
23261	CAMTA1	7081.44	0.018101	0.0272112	0.665207	0.505918	0.840369
54552	GNL3L	1542.26	0.0120467	0.0181245	0.664662	0.506266	0.840369
81502	HM13	824.63	-0.0113086	0.0170139	-0.66467	0.506262	0.840369
339834	IHO1	34.3298	-0.0355656	0.0535089	-0.664666	0.506264	0.840369
375748	ERCC6L2	4122.69	0.0101019	0.0151926	0.664925	0.506099	0.840369
9095	TBX19	27.7004	-0.0369831	0.0556535	-0.664525	0.506354	0.840387
645426	TMEM191C	68.1678	0.0364843	0.0549047	0.664503	0.506368	0.840387
2218	FKTN	1653.87	-0.0112397	0.0169357	-0.66367	0.506902	0.840969
3192	HNRNPU	12683.9	0.008749	0.0131827	0.663674	0.506899	0.840969
341359	SYT10	295.811	0.0455951	0.0687009	0.663676	0.506898	0.840969
3329	HSPD1	5152.9	-0.0260908	0.0393359	-0.663283	0.507149	0.840989
4521	NUDT1	166.029	0.0224314	0.0338067	0.66352	0.506998	0.840989
10343	PKDREJ	142.15	-0.0448224	0.0676055	-0.662999	0.507331	0.840989
11093	ADAMTS13	362.976	-0.022788	0.0343634	-0.663145	0.507238	0.840989
54020	SLC37A1	708.927	0.0181971	0.0274493	0.662937	0.507371	0.840989
54901	CDKAL1	729.929	-0.0119083	0.0179541	-0.663263	0.507162	0.840989
84971	ATG4D	220.866	-0.0197466	0.0297822	-0.663033	0.507309	0.840989
91433	RCCD1	321.51	-0.0181959	0.0274411	-0.66309	0.507273	0.840989
282974	STK32C	922.315	0.0228066	0.0343732	0.663498	0.507011	0.840989
102724919	PDC-AS1	156.766	0.0229411	0.0345808	0.663407	0.50707	0.840989
10026	PIGK	1490.36	0.0112209	0.0169379	0.66247	0.50767	0.841111
23463	ICMT	3135.77	0.0209526	0.0316399	0.662221	0.50783	0.841111
56109	PCDHGA6	276.222	0.0185236	0.0279705	0.662256	0.507807	0.841111
56122	PCDHB14	481.575	0.0157093	0.0237258	0.662117	0.507896	0.841111
161882	ZFPM1	79.3065	-0.0379456	0.0573032	-0.66219	0.507849	0.841111
199720	GGN	28.2862	-0.0326472	0.0493078	-0.66211	0.507901	0.841111
100132074	FOXO6	43.3208	-0.0306778	0.0463299	-0.662161	0.507868	0.841111
104502417	MGAT3-AS1	82.5351	0.0334516	0.0504858	0.662594	0.50759	0.841111
9921	RNF10	3019.81	0.0089123	0.0134646	0.661908	0.50803	0.841202
26001	RNF167	1108.83	-0.00985577	0.0148999	-0.661463	0.508315	0.841202
28978	TMEM14A	787.733	0.0173426	0.0262236	0.661334	0.508398	0.841202
51181	DCXR	600.818	0.0173451	0.0262163	0.661615	0.508218	0.841202
79877	DCAKD	1212.73	0.0145772	0.0220429	0.661311	0.508413	0.841202
79898	ZNF613	231.487	0.0137024	0.0207066	0.66174	0.508138	0.841202
79915	ATAD5	517.378	-0.0147588	0.0223164	-0.661344	0.508392	0.841202
84627	ZNF469	353.472	-0.0309901	0.0468509	-0.661462	0.508316	0.841202
132321	C4orf33	336.792	-0.0171982	0.0259981	-0.661517	0.508281	0.841202
653125	GOLGA8T	644.54	-0.0442408	0.0668852	-0.661444	0.508327	0.841202
653125	GOLGA8K	644.54	-0.0442408	0.0668852	-0.661444	0.508327	0.841202
28991	COMMD5	198.176	-0.0160893	0.0243358	-0.661138	0.508524	0.841234
51530	ZC3HC1	348.018	0.0105081	0.0158923	0.661208	0.508479	0.841234
829	CAPZA1	1836.88	-0.016044	0.0243045	-0.660122	0.509175	0.841339
5226	PGD	1274.9	-0.0236825	0.0358613	-0.660391	0.509003	0.841339
7326	UBE2G1	1251.25	-0.011896	0.0180237	-0.660019	0.509241	0.841339
22809	ATF5	160.096	-0.0243591	0.0369159	-0.659854	0.509348	0.841339
51222	ZNF219	143.279	-0.0324244	0.0491214	-0.660088	0.509198	0.841339
51499	TRIAP1	173.408	0.0190667	0.0288699	0.660436	0.508974	0.841339
54556	ING3	465.052	-0.0144316	0.0218688	-0.659921	0.509305	0.841339
80078	LCAL1	92.2314	-0.0622011	0.0942596	-0.659892	0.509323	0.841339
80127	BBOF1	466.322	0.012153	0.0184032	0.660374	0.509014	0.841339
114898	C1QTNF2	47.5	-0.0327167	0.0495949	-0.659679	0.50946	0.841339
121665	SPPL3	1355.48	0.0113409	0.0171606	0.660869	0.508696	0.841339
127665	ZNF648	58.5724	0.0400504	0.0606994	0.659816	0.509372	0.841339
153657	TTC23L	190.338	-0.017183	0.0260501	-0.659615	0.509501	0.841339
201181	ZNF385C	108	-0.024336	0.0368233	-0.660888	0.508684	0.841339
285672	SREK1IP1	1153.39	0.0125426	0.019008	0.659861	0.509343	0.841339
441951	ZFAS1	542.967	0.0208163	0.031529	0.660226	0.509109	0.841339
653275	CFC1B	28.4103	0.0437923	0.0662799	0.660718	0.508793	0.841339
731220	RFX8	25.2725	0.0354793	0.0537623	0.65993	0.509299	0.841339
101928333	GRM8-AS1	46.0885	0.0424012	0.0642798	0.659634	0.509489	0.841339
23314	SATB2	847.056	-0.0236591	0.0358778	-0.659434	0.509617	0.841455
2004	ELK3	425.271	-0.0214666	0.0325592	-0.659309	0.509697	0.841473
4782	NFIC	1181.77	-0.0195392	0.0296406	-0.659204	0.509765	0.841473
160777	CCDC60	22.0361	-0.0466957	0.0708289	-0.659275	0.509719	0.841473
9928	KIF14	22.5875	0.0932119	0.141473	0.658866	0.509982	0.841714
100507173	LINC01012	45.2918	0.0327794	0.0497537	0.658834	0.510002	0.841714
6419	SETMAR	425.773	-0.0135647	0.0205937	-0.658682	0.5101	0.8418
55311	ZNF444	379.171	-0.0126692	0.0192498	-0.658149	0.510443	0.842214
85477	SCIN	752.442	-0.0454435	0.0690462	-0.65816	0.510435	0.842214
2702	GJA5	71.8434	-0.042158	0.0640734	-0.657964	0.510561	0.842271
8518	ELP1	3441.27	0.0133083	0.0202357	0.657662	0.510755	0.842271
9848	MFAP3L	4330.64	-0.0235174	0.0357559	-0.65772	0.510718	0.842271
10625	IVNS1ABP	7438.09	-0.0357704	0.0544074	-0.657455	0.510889	0.842271
29889	GNL2	590.619	-0.0151585	0.0230467	-0.657729	0.510712	0.842271
57142	RTN4	20252.9	0.0159937	0.0243267	0.657454	0.510889	0.842271
84984	CEP19	293.255	0.0180982	0.0275105	0.657868	0.510623	0.842271
283314	C1RL-AS1	130.143	-0.02955	0.0449188	-0.657854	0.510632	0.842271
283385	MORN3	74.5457	0.0297481	0.0452455	0.657483	0.510871	0.842271
6199	RPS6KB2	364.462	-0.0192001	0.0292109	-0.657294	0.510992	0.842366
10317	B3GALT5	993.594	0.0361204	0.0549849	0.656915	0.511235	0.842541
51255	RNF181	545.47	0.0156067	0.0237564	0.656948	0.511214	0.842541
646982	LINC00598	126.065	0.0287766	0.0437981	0.65703	0.511162	0.842541
1056	CEL	51.1646	-0.0322714	0.0491579	-0.656483	0.511513	0.842657
2701	GJA4	129.619	-0.0419745	0.063933	-0.656538	0.511478	0.842657
24145	PANX1	1479.87	0.0177831	0.0270898	0.65645	0.511534	0.842657
114821	ZBED9	295.634	0.020325	0.0309542	0.656615	0.511429	0.842657
606495	CYB5RL	156.2	0.0210994	0.0321366	0.656554	0.511468	0.842657
5350	PLN	130.501	-0.0309935	0.0472233	-0.656319	0.511619	0.842721
341	APOC1	1783.35	0.0385568	0.0587536	0.656247	0.511666	0.842722
646962	HRCT1	23.4861	0.049665	0.0757205	0.655898	0.51189	0.843015
10867	TSPAN9	667.04	0.0206362	0.0314771	0.655592	0.512086	0.843062
27147	DENND2A	929.915	0.0208831	0.0318575	0.655516	0.512135	0.843062
84798	C19orf48	174.749	-0.0251271	0.0383269	-0.655599	0.512082	0.843062
284798	NA	97.1711	0.0415714	0.0634195	0.655498	0.512147	0.843062
388677	NOTCH2NLA	1501.56	0.0314982	0.0480492	0.655541	0.51212	0.843062
7694	ZNF135	831.686	-0.0158125	0.02413	-0.655308	0.51227	0.843113
10081	PDCD7	716.377	0.00985454	0.0150368	0.655363	0.512234	0.843113
1903	S1PR3	281.353	-0.0453699	0.069286	-0.654821	0.512583	0.843386
3702	ITK	41.1551	-0.0705375	0.10771	-0.654881	0.512544	0.843386
9253	NUMBL	574.11	0.0254122	0.0388112	0.654766	0.512618	0.843386
134728	IRAK1BP1	579.605	0.0145794	0.0222594	0.654977	0.512482	0.843386
56897	WRNIP1	1240.18	0.00834313	0.0127451	0.654612	0.512717	0.843398
23031	MAST3	10468.8	0.0233669	0.0357166	0.654231	0.512963	0.843651
22902	RUFY3	10200.1	0.0102663	0.0156968	0.654036	0.513089	0.843782
307	ANXA4	454.818	-0.021846	0.0334789	-0.652531	0.514059	0.843797
1427	CRYGS	50.9408	-0.0254309	0.0389634	-0.652688	0.513958	0.843797
2033	EP300	3577.46	0.0108943	0.0167062	0.652114	0.514327	0.843797
2159	F10	31.9029	-0.0323619	0.0495803	-0.652718	0.513938	0.843797
2801	GOLGA2	2044.15	0.00906147	0.0138772	0.652975	0.513772	0.843797
2982	GUCY1A1	10151.7	0.024912	0.0382195	0.651815	0.51452	0.843797
3742	KCNA6	404.111	-0.0315607	0.048299	-0.653445	0.51347	0.843797
4478	MSN	3024.18	-0.0247681	0.0379269	-0.653049	0.513725	0.843797
6048	RNF5	538.636	0.0222199	0.0339831	0.653852	0.513207	0.843797
7700	ZNF141	759.69	-0.0131781	0.0201764	-0.653141	0.513666	0.843797
8557	TCAP	62.8106	0.0313093	0.047973	0.652645	0.513985	0.843797
9423	NTN1	238.948	-0.027837	0.0426192	-0.653155	0.513657	0.843797
9469	CHST3	908.919	-0.0423966	0.0650158	-0.652097	0.514339	0.843797
10240	MRPS31	687.273	-0.0125116	0.0191331	-0.653924	0.513161	0.843797
10954	PDIA5	93.8237	0.0211403	0.0324341	0.651791	0.514536	0.843797
23390	ZDHHC17	4091.59	0.009789	0.0150196	0.651747	0.514564	0.843797
50859	SPOCK3	7467.87	-0.0256355	0.0393234	-0.651914	0.514456	0.843797
84518	CNFN	42.0889	0.0323952	0.0496299	0.652735	0.513927	0.843797
89845	ABCC10	545.606	-0.0130984	0.0200471	-0.653381	0.513511	0.843797
114926	SMIM19	348.404	-0.0142869	0.0218956	-0.652499	0.51408	0.843797
116135	LRRC3B	470.485	-0.0297215	0.0455955	-0.651852	0.514497	0.843797
124602	KIF19	308.047	-0.0611705	0.0935628	-0.653791	0.513247	0.843797
148103	ZNF599	216.707	0.0175744	0.0269301	0.652591	0.51402	0.843797
150379	PNPLA5	312.725	0.031726	0.0485501	0.653469	0.513454	0.843797
222068	TMED4	1797.11	-0.0114638	0.0175506	-0.65319	0.513634	0.843797
256957	HEATR9	77.8492	0.0410023	0.0628636	0.652243	0.514244	0.843797
440087	SMCO3	31.3167	-0.0359947	0.0552006	-0.652071	0.514355	0.843797
728635	DHRS4	74.5876	0.0218571	0.0334777	0.652884	0.513831	0.843797
100616146	MIR4534	34.2634	-0.0526253	0.0805812	-0.653072	0.51371	0.843797
644943	RASSF10	22.3374	0.0553257	0.0849065	0.651607	0.514654	0.84387
1088	CEACAM8	27.5164	-0.0337182	0.0517829	-0.651146	0.514952	0.844047
114783	LMTK3	1932.9	-0.0270511	0.0415434	-0.651153	0.514948	0.844047
404216	LINC01561	65.6984	0.0383504	0.0588851	0.651276	0.514869	0.844047
1036	CDO1	1084.04	0.0155115	0.0238298	0.650927	0.515093	0.844139
3488	IGFBP5	4061.38	0.0192495	0.0295841	0.650671	0.515259	0.844301
7114	TMSB4X	11455.8	0.0169586	0.0260648	0.650632	0.515284	0.844301
867	CBL	2786.78	0.0101324	0.0156178	0.64877	0.516487	0.844591
1008	CDH10	533.69	0.0274859	0.042316	0.649539	0.51599	0.844591
1603	DAD1	931.914	-0.0187637	0.0289708	-0.647677	0.517194	0.844591
1612	DAPK1	5781.93	0.0197425	0.0304376	0.64862	0.516584	0.844591
2709	GJB5	28.1566	-0.0488778	0.075343	-0.648738	0.516508	0.844591
4253	MIA2	1320.66	0.00934211	0.0144007	0.648725	0.516516	0.844591
5742	PTGS1	166.248	-0.04828	0.0743468	-0.649389	0.516087	0.844591
5802	PTPRS	5051.01	-0.0171765	0.0265104	-0.647914	0.517041	0.844591
6629	SNRPB2	727.868	0.0112081	0.0172498	0.649752	0.515853	0.844591
6654	SOS1	3021.83	-0.01168	0.0179717	-0.649908	0.515752	0.844591
9499	MYOT	452.768	-0.0228725	0.035254	-0.648791	0.516473	0.844591
10564	ARFGEF2	4127.14	0.00950583	0.0146372	0.649428	0.516062	0.844591
10907	TXNL4A	933.768	0.012995	0.0200058	0.649563	0.515974	0.844591
23526	ARHGAP45	218.892	-0.0305384	0.0470453	-0.649129	0.516255	0.844591
23765	IL17RA	3582.2	0.0247039	0.0381348	0.647805	0.517111	0.844591
27068	PPA2	986.303	0.0114786	0.0176796	0.649255	0.516174	0.844591
27075	TSPAN13	1799.94	0.0269883	0.0416669	0.647714	0.51717	0.844591
29958	DMGDH	269.735	0.0295687	0.0455692	0.648876	0.516419	0.844591
50834	TAS2R1	43.0381	0.0444218	0.0686022	0.647527	0.517291	0.844591
51206	GP6	51.3279	0.0328472	0.0505637	0.649621	0.515937	0.844591
51364	ZMYND10	117.79	0.029466	0.0454982	0.647631	0.517224	0.844591
56672	AKIP1	406.255	0.00994257	0.0153321	0.64848	0.516674	0.844591
57408	LRTM1	212.213	0.033975	0.052481	0.647377	0.517388	0.844591
64089	SNX16	388.96	-0.0173383	0.0266944	-0.649511	0.516008	0.844591
79006	METRN	681.29	-0.033602	0.0519025	-0.647406	0.51737	0.844591
79101	TAF1D	630.881	-0.0137881	0.0212345	-0.649325	0.516128	0.844591
79846	CFAP69	594.317	0.0203485	0.0313891	0.648266	0.516813	0.844591
79959	CEP76	336.352	0.0133469	0.0206138	0.647473	0.517326	0.844591
83592	AKR1E2	293.024	0.033122	0.051059	0.6487	0.516532	0.844591
84932	RAB2B	1136.27	0.011566	0.0178527	0.64786	0.517075	0.844591
123096	SLC25A29	1833.98	-0.0167376	0.0258401	-0.647738	0.517154	0.844591
124930	ANKRD13B	771.722	-0.0186718	0.0287925	-0.648497	0.516663	0.844591
256979	SUN3	23.2098	0.0443076	0.0683338	0.648399	0.516727	0.844591
260425	MAGI3	1208.26	0.0135811	0.020933	0.64879	0.516474	0.844591
285268	ZNF621	1487.79	-0.0182969	0.0282403	-0.647902	0.517048	0.844591
345193	LRIT3	46.4196	-0.0330495	0.0508607	-0.649805	0.515818	0.844591
644150	WIPF3	2553.26	0.0329266	0.0507414	0.64891	0.516397	0.844591
728489	DNLZ	76.9575	-0.034904	0.0536975	-0.650012	0.515685	0.844591
100133220	GOLGA6L3	40.2992	0.029924	0.0460714	0.649513	0.516007	0.844591
100506516	LINC01176	45.6278	-0.0264569	0.0407674	-0.648972	0.516356	0.844591
100506697	LINC00327	34.4797	0.0364117	0.0562087	0.647796	0.517117	0.844591
101927682	CD81-AS1	25.2488	-0.0391077	0.0603434	-0.648087	0.516929	0.844591
1994	ELAVL1	1677.55	0.0122363	0.0189119	0.647015	0.517623	0.844899
27244	SESN1	2007.17	0.0136182	0.0210612	0.6466	0.517891	0.845188
56107	PCDHGA9	405.24	0.0150066	0.0232077	0.646622	0.517877	0.845188
7867	MAPKAPK3	333.031	-0.0249963	0.0386794	-0.646241	0.518123	0.845371
50943	FOXP3	30.3577	-0.0293714	0.0454464	-0.646286	0.518094	0.845371
253039	CUTALP	632.389	-0.0393382	0.0608763	-0.646198	0.518151	0.845371
83999	KREMEN1	2640.27	0.0250118	0.0387137	0.646071	0.518234	0.845372
2018	EMX2	332.42	0.0290629	0.0450249	0.645486	0.518612	0.845554
22980	TCF25	3284.21	0.0127655	0.0197727	0.645613	0.51853	0.845554
255812	SDHAP1	1193.98	0.0244771	0.0379253	0.645403	0.518666	0.845554
338069	ST7-OT4	66.4163	-0.0316793	0.0490633	-0.645683	0.518484	0.845554
728927	ZNF736	1912.38	0.016129	0.0249792	0.645695	0.518477	0.845554
2030	SLC29A1	643.345	0.0161028	0.0249547	0.645279	0.518747	0.84561
55450	CAMK2N1	4785.92	0.0227045	0.0351978	0.645056	0.518891	0.84577
2331	FMOD	122.704	-0.0368019	0.0571198	-0.644294	0.519385	0.845856
6785	ELOVL4	1105.81	0.0202821	0.0315052	0.64377	0.519725	0.845856
9529	BAG5	2042.64	0.00852401	0.013221	0.644732	0.519101	0.845856
25917	THUMPD3	1078.94	0.0144232	0.0223748	0.644616	0.519176	0.845856
55696	RBM22	1127.24	-0.0100596	0.0156143	-0.644255	0.51941	0.845856
83695	RHNO1	430.44	-0.0113104	0.0175646	-0.643934	0.519619	0.845856
84993	UBL7	795.993	0.0139257	0.0216185	0.644154	0.519476	0.845856
91179	SCARF2	37.6063	-0.0360042	0.0559109	-0.643956	0.519604	0.845856
114049	BUD23	580.272	0.0130773	0.0202957	0.644337	0.519357	0.845856
122618	PLD4	138.064	-0.0372041	0.0577792	-0.6439	0.51964	0.845856
170591	S100Z	22.4167	-0.0408424	0.0634183	-0.644016	0.519565	0.845856
283455	KSR2	4244.56	0.0266323	0.0413372	0.644269	0.519401	0.845856
728116	ZBTB8B	64.3354	0.0344454	0.053441	0.64455	0.519219	0.845856
100506795	LINC01354	114.216	-0.0562018	0.087166	-0.644768	0.519078	0.845856
405	ARNT	1225.82	-0.0098488	0.0153221	-0.642782	0.520365	0.846038
1102	RCBTB2	505.706	-0.0219558	0.0341963	-0.642053	0.520839	0.846038
1386	ATF2	2925.99	0.00790724	0.0123321	0.641194	0.521396	0.846038
1810	DR1	1249.31	-0.0134941	0.021006	-0.642395	0.520617	0.846038
1874	E2F4	797.56	-0.0108846	0.0169763	-0.641163	0.521417	0.846038
2300	FOXL1	21.79	-0.0500269	0.0777504	-0.64343	0.519945	0.846038
3096	HIVEP1	1082.41	0.0183499	0.0286292	0.640949	0.521556	0.846038
3624	INHBA	303.637	0.0671272	0.104565	0.641969	0.520893	0.846038
4026	LPP	2717.48	-0.0271104	0.0421693	-0.642894	0.520293	0.846038
4255	MGMT	248.447	-0.0166882	0.0259813	-0.642314	0.520669	0.846038
4832	NME3	205.421	-0.0281466	0.043864	-0.641679	0.521082	0.846038
5193	PEX12	341.824	-0.016793	0.0261789	-0.64147	0.521217	0.846038
5744	PTHLH	96.0691	0.0313886	0.0488328	0.642777	0.520369	0.846038
8161	COIL	499.14	-0.0101888	0.0158583	-0.642489	0.520556	0.846038
8340	H2BC13	31.3228	-0.0539605	0.0840559	-0.64196	0.520899	0.846038
8412	BCAR3	706.303	0.0240988	0.0376009	0.640911	0.521581	0.846038
9733	SART3	1976.31	0.00666488	0.0103851	0.641772	0.521021	0.846038
10237	SLC35B1	651.37	0.0151397	0.0236042	0.641399	0.521264	0.846038
23505	TMEM131	2815.68	0.0115281	0.017914	0.643522	0.519885	0.846038
26468	LHX6	336.538	0.025601	0.039874	0.642047	0.520843	0.846038
50862	RNF141	4833.9	-0.0177645	0.0277164	-0.640937	0.521563	0.846038
60592	SCOC	3686.22	0.0125001	0.0194315	0.64329	0.520036	0.846038
79868	ALG13	1627.62	-0.00838764	0.0130886	-0.640837	0.521628	0.846038
80173	IFT74	727.004	0.0113074	0.0176301	0.641369	0.521283	0.846038
81786	TRIM7	112.42	-0.0185208	0.0289005	-0.640848	0.521622	0.846038
84164	ASCC2	617.116	-0.0118689	0.0185085	-0.641267	0.521349	0.846038
84883	AIFM2	412.58	0.0200981	0.0313171	0.64176	0.521029	0.846038
92714	ARRDC1	471.791	-0.0181531	0.0282942	-0.641585	0.521143	0.846038
123872	DNAAF1	164.109	-0.0260885	0.0406311	-0.642081	0.520821	0.846038
158880	USP51	272.267	0.0160025	0.0249065	0.642504	0.520546	0.846038
170961	ANKRD24	470.134	-0.0243189	0.0379031	-0.641609	0.521127	0.846038
345062	PRSS48	71.5218	0.0323029	0.0503588	0.641454	0.521228	0.846038
347273	CAVIN4	287.024	0.0274757	0.042742	0.642827	0.520336	0.846038
374969	SVBP	166.814	-0.0177351	0.0276608	-0.641165	0.521416	0.846038
767563	SNORD113-3	85.0584	0.0286485	0.0446789	0.641208	0.521387	0.846038
8608	RDH16	65.6606	-0.0263458	0.0411271	-0.640595	0.521786	0.84607
9456	HOMER1	5871.62	0.0247501	0.0386346	0.64062	0.521769	0.84607
23329	TBC1D30	1709.61	0.0267625	0.0417686	0.640733	0.521696	0.84607
2737	GLI3	825.53	0.0322311	0.0503301	0.640393	0.521917	0.846208
4889	NPY5R	371.73	0.0278775	0.0435603	0.639974	0.522189	0.8465
285780	LY86-AS1	119.242	-0.0285119	0.044562	-0.639825	0.522286	0.846583
90987	ZNF251	774.254	-0.0117525	0.0183735	-0.639646	0.522403	0.846644
102723166	STAM-AS1	29.5643	-0.0353764	0.055314	-0.639556	0.522461	0.846644
6259	RYK	1066.58	0.00940087	0.0147121	0.638991	0.522829	0.84709
5256	PHKA2	1059.01	0.0111703	0.0174887	0.638714	0.523009	0.847232
90379	DCAF15	204.241	-0.0228475	0.0357682	-0.638765	0.522976	0.847232
8631	SKAP1	26.4908	-0.0419126	0.0656648	-0.638282	0.52329	0.847263
11080	DNAJB4	2725.71	0.0210855	0.0330207	0.638552	0.523114	0.847263
23155	CLCC1	2565.36	-0.0107539	0.0168504	-0.638197	0.523346	0.847263
50854	SNHG32	1018.52	-0.0193247	0.0302939	-0.637907	0.523534	0.847263
54433	GAR1	127.406	0.0220202	0.0345186	0.637921	0.523525	0.847263
59352	LGR6	48.9487	0.107669	0.168729	0.638118	0.523397	0.847263
90141	EFCAB11	265.019	-0.0214949	0.0336833	-0.638146	0.523378	0.847263
124152	IQCK	1325.24	-0.0201581	0.0315959	-0.637998	0.523475	0.847263
147011	PROCA1	69.4862	-0.0197459	0.0309248	-0.638513	0.52314	0.847263
348235	SKA2	919.974	0.0165639	0.0259458	0.638403	0.523211	0.847263
342371	ATXN1L	2423.37	0.0101928	0.0159862	0.637602	0.523733	0.84751
283459	GATC	1221.69	0.0167647	0.0263137	0.637107	0.524055	0.847882
29062	WDR91	1214.5	0.0103085	0.0161831	0.636989	0.524132	0.847933
7559	ZNF12	1438.2	0.00947338	0.0148916	0.636154	0.524676	0.847948
9034	CCRL2	22.7495	-0.0557643	0.0875978	-0.636595	0.524389	0.847948
9744	ACAP1	213.76	-0.0237366	0.0373081	-0.636233	0.524625	0.847948
11023	VAX1	130.845	0.0585718	0.0920056	0.636611	0.524378	0.847948
57700	FAM160B1	1946.73	0.0114439	0.01799	0.636126	0.524694	0.847948
84189	SLITRK6	917.991	0.0360014	0.0565778	0.636317	0.52457	0.847948
84255	SLC37A3	1159.58	0.0123703	0.0194439	0.636208	0.524641	0.847948
333926	PPM1J	49.819	0.0452342	0.0710804	0.63638	0.524529	0.847948
347733	TUBB2B	9317.98	0.0373372	0.0586806	0.636279	0.524595	0.847948
100289388	KCTD21-AS1	43.1151	0.0324198	0.050929	0.636569	0.524406	0.847948
100873856	SNORD116-30	48.7956	0.0313701	0.0492568	0.63687	0.52421	0.847948
101927237	NA	25.3014	0.0423029	0.066477	0.636354	0.524546	0.847948
1432	MAPK14	1712.41	0.00866693	0.0136315	0.635801	0.524906	0.847998
129285	PPP1R21	1866.94	0.0132664	0.0208594	0.63599	0.524783	0.847998
400954	EML6	1918.88	0.01602	0.0251959	0.635818	0.524895	0.847998
105377623	NA	34.0232	-0.0382916	0.0602263	-0.635796	0.524909	0.847998
2310	FOXO3B	1040.87	0.0104386	0.0164214	0.635673	0.52499	0.848053
56829	ZC3HAV1	819.896	-0.0298614	0.0469846	-0.635558	0.525065	0.8481
203547	VMA21	2333.64	-0.0115364	0.0181541	-0.635467	0.525124	0.848121
2797	GNRH2	58.4339	0.0245367	0.0386716	0.634489	0.525762	0.848123
3425	IDUA	215.237	-0.026292	0.0414139	-0.63486	0.52552	0.848123
23127	COLGALT2	1791.85	-0.0359833	0.0566951	-0.634681	0.525636	0.848123
55003	PAK1IP1	371.548	0.0128298	0.0202233	0.634408	0.525815	0.848123
55379	LRRC59	1259.26	0.0110816	0.017443	0.635302	0.525231	0.848123
79095	C9orf16	505.111	0.0297796	0.0469145	0.634764	0.525582	0.848123
90075	ZNF30	389.775	-0.0144395	0.0227349	-0.635123	0.525348	0.848123
90637	ZFAND2A	428.599	-0.0268434	0.042274	-0.634987	0.525437	0.848123
163882	CNST	2713.1	0.017435	0.0274623	0.63487	0.525513	0.848123
283140	LINC02762	64.1969	-0.0246255	0.0388166	-0.634407	0.525815	0.848123
340527	NHSL2	4275.45	0.0264551	0.0416739	0.634811	0.525551	0.848123
100500917	MIR3680-1	29.4116	0.0416839	0.0656697	0.634751	0.525591	0.848123
10188	TNK2	3376.09	0.0188453	0.0297102	0.634304	0.525882	0.848126
11335	CBX3	1983.36	0.00943987	0.0148847	0.634198	0.525952	0.848126
83478	ARHGAP24	529.204	0.0207099	0.0326557	0.634191	0.525956	0.848126
3151	HMGN2	2388.74	-0.0168326	0.026569	-0.633542	0.52638	0.848219
7257	TSNAX	1176.32	0.0140566	0.0221859	0.63358	0.526355	0.848219
55249	YY1AP1	2753.22	0.00968612	0.015287	0.633618	0.52633	0.848219
55893	ZNF395	1115.47	-0.0207463	0.0327342	-0.633781	0.526224	0.848219
84417	ECRG4	58.2148	0.0310415	0.0489971	0.633538	0.526383	0.848219
84930	MASTL	295.884	0.0173904	0.0274409	0.633741	0.52625	0.848219
389857	CENPVL1	104.209	0.0316756	0.0499671	0.63393	0.526127	0.848219
6185	RPN2	2104.28	-0.0112575	0.0177816	-0.633101	0.526668	0.848531
22859	ADGRL1	5458.42	0.0209932	0.0331576	0.633133	0.526647	0.848531
81929	SEH1L	966.971	0.0131255	0.0207352	0.633005	0.52673	0.848557
7750	ZMYM2	8105.84	0.00836314	0.0132165	0.632778	0.526878	0.848721
10311	VPS26C	1064.18	-0.00853406	0.013489	-0.63267	0.526949	0.848761
9847	C2CD5	3539.04	0.0129716	0.0205219	0.632082	0.527333	0.849305
4907	NT5E	982.507	0.0334901	0.0530178	0.631677	0.527598	0.849658
8854	ALDH1A2	70.3189	-0.0321184	0.050859	-0.631518	0.527702	0.849696
8906	AP1G2	1260.89	-0.0292014	0.0462466	-0.631429	0.52776	0.849696
159686	CFAP58	80.2293	0.0315613	0.0499786	0.631496	0.527716	0.849696
7584	ZNF35	452.218	-0.0116885	0.0185212	-0.631089	0.527982	0.84974
8192	CLPP	249.069	-0.0175037	0.0277333	-0.631144	0.527947	0.84974
23484	LEPROTL1	1118.4	0.00937165	0.0148513	0.631034	0.528019	0.84974
157739	TDH	40.5931	-0.0436045	0.0690812	-0.631206	0.527906	0.84974
100131755	ARMCX4	1679.87	0.0125228	0.019842	0.631123	0.52796	0.84974
372	ARCN1	3266.26	0.00684444	0.010849	0.630884	0.528116	0.849755
54898	ELOVL2	883.794	0.0311443	0.0493665	0.630878	0.52812	0.849755
9682	KDM4A	1965.4	0.00998486	0.0158304	0.630741	0.52821	0.849759
55602	CDKN2AIP	566.147	-0.0127836	0.0202692	-0.630693	0.528241	0.849759
5859	QARS1	1098.68	-0.0140934	0.0223532	-0.630487	0.528376	0.849798
23029	RBM34	776.551	0.0100553	0.0159484	0.630485	0.528377	0.849798
55188	RIC8B	6448.9	0.0235865	0.0374343	0.630077	0.528644	0.850082
123041	SLC24A4	885.335	0.0441562	0.0700875	0.630015	0.528685	0.850082
645121	CCNI2	297.603	-0.0181465	0.0288039	-0.630003	0.528693	0.850082
1840	DTX1	674.292	0.0163853	0.0260119	0.629913	0.528751	0.850102
6835	SURF2	187.449	-0.0156527	0.0248558	-0.629739	0.528866	0.850137
23217	ZFR2	304.507	-0.0282914	0.0449226	-0.629781	0.528838	0.850137
1452	CSNK1A1	4075.92	-0.0104911	0.0166657	-0.629502	0.529021	0.850312
29997	NOP53	762.003	-0.0210644	0.0334833	-0.629103	0.529281	0.850657
10250	SRRM1	2649.67	-0.0134502	0.0213825	-0.629028	0.529331	0.850662
8634	RTCA	957.14	-0.0121269	0.0192923	-0.628587	0.529619	0.850978
117155	CATSPER2	651.672	-0.0231734	0.0368642	-0.628616	0.5296	0.850978
786	CACNG1	26.7609	0.0431576	0.0686728	0.628452	0.529708	0.851001
80021	TMEM62	588.157	-0.0100244	0.0159517	-0.628423	0.529727	0.851001
1778	DYNC1H1	42508.5	0.0106239	0.0169129	0.628155	0.529902	0.85115
869	CBLN1	80.9853	-0.0370811	0.0591547	-0.626849	0.530758	0.851354
1441	CSF3R	166.458	-0.043125	0.0688379	-0.626472	0.531005	0.851354
3550	IK	2449.75	0.00789778	0.0126006	0.626779	0.530804	0.851354
5455	POU3F3	219.743	-0.0330904	0.0528381	-0.62626	0.531144	0.851354
5469	MED1	1545.41	0.0081319	0.012953	0.627803	0.530133	0.851354
6304	SATB1	1806.14	0.0154614	0.0246946	0.626103	0.531247	0.851354
6464	SHC1	574.447	-0.0382474	0.0610607	-0.626384	0.531063	0.851354
9482	STX8	398.812	0.0119501	0.0190822	0.626244	0.531155	0.851354
9649	RALGPS1	1952.41	0.0109808	0.0175293	0.626424	0.531037	0.851354
9929	JOSD1	1714.06	0.0135352	0.0215751	0.627354	0.530427	0.851354
22807	IKZF2	1121.08	-0.0236742	0.037784	-0.626567	0.530943	0.851354
22856	CHSY1	1091.78	-0.0249938	0.0398446	-0.627282	0.530475	0.851354
23180	RFTN1	397.877	-0.0232662	0.0371268	-0.626669	0.530876	0.851354
26267	FBXO10	795.52	0.0114614	0.0182643	0.627528	0.530313	0.851354
55033	FKBP14	631.8	-0.0168652	0.026907	-0.626797	0.530793	0.851354
56001	NXF2	34.6902	0.0502543	0.0800768	0.627576	0.530282	0.851354
79187	FSD1	412.592	-0.0202829	0.0323786	-0.626429	0.531034	0.851354
79711	IPO4	313.128	-0.0173102	0.0276495	-0.626057	0.531278	0.851354
80306	MED28	1195.69	-0.00972988	0.0155423	-0.626025	0.531299	0.851354
84464	SLX4	434.207	-0.0139277	0.0222497	-0.625972	0.531333	0.851354
91543	RSAD2	574.183	-0.0187933	0.0299453	-0.627587	0.530275	0.851354
92399	MRRF	606.356	0.0105647	0.0168588	0.626658	0.530884	0.851354
221060	RPP38-DT	26.0864	-0.0340603	0.054334	-0.626869	0.530745	0.851354
400456	LINC01197	34.1465	0.0348976	0.0556302	0.627314	0.530454	0.851354
651302	ZNF192P1	129.694	-0.0290144	0.046288	-0.626824	0.530774	0.851354
101929798	PDE4DIPP4	25.8552	-0.0545401	0.0869199	-0.627475	0.530348	0.851354
338667	VSIG10L2	52.5591	0.0315539	0.0504206	0.625812	0.531438	0.851448
124997	WDR81	584.538	-0.0175987	0.028128	-0.625664	0.531535	0.851527
767588	SNORD114-10	92.0918	0.0277545	0.0443661	0.625577	0.531592	0.851527
79845	RNF122	52.1653	-0.0687371	0.109913	-0.625378	0.531723	0.851608
10314	LANCL1	12631.2	-0.0173723	0.0277859	-0.62522	0.531827	0.851665
100507404	TMLHE-AS1	66.2761	0.0260354	0.0416444	0.625183	0.531851	0.851665
84769	MPV17L2	130.219	-0.0247991	0.0396716	-0.625109	0.531899	0.851668
22919	MAPRE1	1585.23	-0.0178578	0.0285751	-0.624942	0.532009	0.851696
100874212	MYCBP2-AS1	34.6577	0.0285371	0.0456586	0.62501	0.531964	0.851696
617	BCS1L	375.855	-0.0124725	0.0199731	-0.624469	0.53232	0.851736
5352	PLOD2	1148.15	-0.0369994	0.0592478	-0.624486	0.532309	0.851736
6678	SPARC	11177	0.0462951	0.0741032	0.624738	0.532143	0.851736
8427	ZNF282	445.889	-0.0132039	0.0211483	-0.624349	0.532398	0.851736
26863	RNVU1-18	1194.99	0.0420093	0.0672365	0.624799	0.532103	0.851736
55739	NAXD	1570.15	-0.00896942	0.0143655	-0.624374	0.532382	0.851736
79228	THOC6	125.433	-0.0198261	0.0317534	-0.624378	0.532379	0.851736
399726	MIR1915HG	109.439	0.0212826	0.0340881	0.62434	0.532404	0.851736
57343	ZNF304	929.641	0.0148378	0.023772	0.624173	0.532514	0.851763
79577	CDC73	1993.16	-0.0114941	0.0184147	-0.624184	0.532507	0.851763
1969	EPHA2	88.2327	-0.0448729	0.0719556	-0.623619	0.532878	0.851957
4145	MATK	514.254	0.0264551	0.0424565	0.62311	0.533212	0.851957
6218	RPS17	3620.59	0.0177727	0.0285329	0.622885	0.53336	0.851957
7037	TFRC	2425.9	-0.0300713	0.0482193	-0.623637	0.532866	0.851957
7159	TP53BP2	3325.67	0.0250223	0.0401438	0.623317	0.533076	0.851957
10163	WASF2	1740.09	-0.0239414	0.0384202	-0.623147	0.533188	0.851957
23534	TNPO3	1852.83	0.00754011	0.0120936	0.623481	0.532969	0.851957
27289	RND1	397.437	0.0331858	0.053262	0.623067	0.533241	0.851957
51762	RAB8B	1684.35	-0.0143321	0.0230101	-0.622862	0.533375	0.851957
55576	STAB2	26.826	-0.042231	0.067777	-0.623088	0.533227	0.851957
55958	KLHL9	1580.64	-0.0106323	0.0170666	-0.622991	0.53329	0.851957
57670	KIAA1549	1499.71	0.0189898	0.0304821	0.622983	0.533296	0.851957
157695	TDRP	1317.41	0.0142059	0.0227916	0.623294	0.533091	0.851957
285888	CNPY1	44.8421	-0.0355214	0.0569507	-0.623722	0.53281	0.851957
101927891	PKN2-AS1	68.0373	0.0380986	0.0611295	0.623245	0.533124	0.851957
101929310	KCNMA1-AS2	38.4771	0.0336509	0.0539858	0.623328	0.533069	0.851957
1594	CYP27B1	29.7054	0.035478	0.0569762	0.62268	0.533495	0.852
5289	PIK3C3	4151.1	0.00972445	0.0156159	0.622728	0.533463	0.852
10873	ME3	2728.67	0.0215621	0.0346394	0.622475	0.53363	0.852044
57205	ATP10D	1115.16	-0.0123923	0.0199076	-0.622488	0.533621	0.852044
54665	RSBN1	1376.94	-0.00843385	0.0135523	-0.62232	0.533732	0.852082
6697	SPR	142.779	0.0285897	0.0459521	0.622162	0.533836	0.852146
84908	FAM136A	457.057	0.0151244	0.0243111	0.622118	0.533864	0.852146
7760	ZNF213	287.864	-0.0189542	0.0304707	-0.622047	0.533911	0.852147
25956	SEC31B	1383.21	0.020356	0.0327291	0.621954	0.533972	0.852171
10400	PEMT	166.228	-0.0186234	0.0299616	-0.621574	0.534222	0.852481
342909	ZNF284	227.637	-0.0133446	0.021471	-0.621518	0.534259	0.852481
7596	ZNF45	554.196	-0.00848197	0.0136536	-0.621224	0.534452	0.852568
55119	PRPF38B	1078.75	-0.0115136	0.0185305	-0.62133	0.534382	0.852568
100996569	NAMA	36.7061	-0.0349773	0.0563017	-0.621246	0.534438	0.852568
9308	CD83	371.803	0.0414928	0.0667996	0.621153	0.534499	0.852568
6671	SP4	1299.12	-0.00933575	0.015038	-0.620813	0.534723	0.852851
3117	HLA-DQA1	40.5197	-0.182265	0.293703	-0.620577	0.534878	0.852951
3117	HLA-DQA2	40.5197	-0.182265	0.293703	-0.620577	0.534878	0.852951
10465	PPIH	392.11	0.0114804	0.0184983	0.620622	0.534848	0.852951
284129	SLC26A11	404.848	0.0227405	0.0366535	0.620417	0.534983	0.852997
7009	TMBIM6	11889.1	-0.0173709	0.0280046	-0.620286	0.53507	0.853035
2975	GTF3C1	5397.62	0.0135158	0.021806	0.619819	0.535377	0.853358
10963	STIP1	2491.33	0.0139444	0.0224995	0.619767	0.535411	0.853358
25949	SYF2	812.84	0.012525	0.0202077	0.619814	0.53538	0.853358
4683	NBN	2579.35	0.011882	0.0191817	0.619445	0.535623	0.853537
5876	RABGGTB	1315.9	-0.0123439	0.0199361	-0.619174	0.535802	0.853537
8993	PGLYRP1	91.1463	0.0318336	0.0514051	0.619269	0.535739	0.853537
10360	NPM3	93.4335	0.0222948	0.0360023	0.61926	0.535745	0.853537
22823	MTF2	1558.92	-0.0111538	0.0180121	-0.619242	0.535757	0.853537
128710	SLX4IP	686.418	-0.0161565	0.0260815	-0.619461	0.535612	0.853537
79000	AUNIP	33.9238	0.028569	0.0461667	0.618822	0.536034	0.853833
5222	PGA5	36.5236	0.0445459	0.0720241	0.618487	0.536255	0.854037
148753	FAM163A	109.386	0.0812137	0.131303	0.618523	0.536231	0.854037
148753	NA	109.386	0.0812137	0.131303	0.618523	0.536231	0.854037
2160	F11	22.692	-0.0607943	0.0983294	-0.618271	0.536396	0.854115
114790	STK11IP	662.077	-0.0135861	0.0219723	-0.618327	0.53636	0.854115
84331	MCRIP2	199.789	0.029062	0.0470127	0.618173	0.536461	0.854144
5654	HTRA1	6809.07	-0.0256194	0.0414517	-0.618054	0.53654	0.854146
79933	SYNPO2L	116.816	0.0166072	0.0268711	0.618031	0.536555	0.854146
10903	MTMR11	249.877	-0.0256961	0.0416007	-0.617684	0.536783	0.854362
84923	FAM104A	848.784	0.00928107	0.0150247	0.617721	0.536759	0.854362
29966	STRN3	2045.43	0.00861698	0.013953	0.617573	0.536857	0.854405
128486	FITM2	141.499	-0.0131489	0.0212949	-0.617469	0.536925	0.85444
92715	DPH7	765.887	-0.0111384	0.0180415	-0.617378	0.536985	0.854461
64710	NUCKS1	19193.3	0.0108593	0.0175931	0.617248	0.537071	0.854524
4017	LOXL2	146.457	-0.0276582	0.0448191	-0.617108	0.537164	0.854545
5296	PIK3R2	1793.45	0.0166981	0.0270609	0.617058	0.537196	0.854545
8178	ELL	471.754	-0.019302	0.0312934	-0.616806	0.537363	0.854545
10857	PGRMC1	3014.78	0.0160421	0.0260063	0.616855	0.537331	0.854545
10978	CLP1	130.69	-0.0151899	0.0246216	-0.616935	0.537277	0.854545
100170229	SRRM5	49.775	-0.0235904	0.0382434	-0.61685	0.537334	0.854545
23480	SEC61G	309.124	0.0164683	0.0267078	0.61661	0.537492	0.854594
387890	TMEM233	30.396	-0.0501457	0.0813287	-0.616581	0.537511	0.854594
100506497	NA	207.484	0.0357929	0.0580604	0.616478	0.537579	0.854594
5192	PEX10	325.92	-0.01692	0.0274546	-0.61629	0.537703	0.854644
10555	AGPAT2	64.0992	-0.032157	0.052176	-0.616317	0.537685	0.854644
105372476	ZNF460-AS1	72.2463	-0.0209388	0.0339828	-0.616158	0.53779	0.854708
9391	CIAO1	3005.24	0.00798501	0.0129641	0.615931	0.53794	0.8548
25989	ULK3	1711.04	-0.0205187	0.0333173	-0.615859	0.537987	0.8548
55006	TRMT61B	371.086	-0.0110302	0.0179097	-0.615878	0.537975	0.8548
55225	RAVER2	1428.08	0.0121937	0.0198172	0.615311	0.538349	0.855301
162466	PHOSPHO1	44.2589	-0.0406817	0.0661316	-0.615162	0.538448	0.855384
56949	XAB2	689.079	-0.0190161	0.0309258	-0.614895	0.538624	0.855516
100048912	CDKN2B-AS1	52.1218	-0.0368797	0.0599705	-0.614964	0.538579	0.855516
284417	TMEM150B	68.0557	-0.022138	0.0360138	-0.614709	0.538747	0.855638
359948	IRF2BP2	2389.13	-0.0220778	0.0359239	-0.614572	0.538837	0.855708
11126	CD160	166.631	0.0175818	0.028617	0.614385	0.538961	0.85583
84256	FLYWCH1	1411.93	0.0226194	0.0368206	0.614313	0.539008	0.855831
9060	PAPSS2	317.327	-0.0362064	0.058981	-0.613865	0.539305	0.855857
114614	MIR155HG	97.9878	0.0267106	0.0435015	0.614015	0.539205	0.855857
285550	FAM200B	1565.37	0.0129213	0.0210531	0.613747	0.539383	0.855857
374887	YJEFN3	1206.47	0.0248694	0.0404932	0.614162	0.539108	0.855857
407043	MIR7-1	27.8957	-0.0295585	0.0481558	-0.61381	0.539341	0.855857
727800	RNF208	94.2207	-0.0298572	0.0486432	-0.6138	0.539348	0.855857
100033803	SNORD115-29	55.5246	0.0258749	0.0421604	0.613726	0.539396	0.855857
10806	SDCCAG8	2459.03	0.00933409	0.015212	0.613602	0.539478	0.855913
64410	KLHL25	649.346	0.0183574	0.0299234	0.61348	0.539559	0.855968
6817	SULT1A1	678.463	0.0250176	0.0407921	0.613294	0.539682	0.856019
11165	NUDT3	136.349	-0.0257444	0.0419775	-0.613291	0.539684	0.856019
152579	SCFD2	725.996	0.00784438	0.0127954	0.613061	0.539836	0.856185
101928185	NCKAP5-AS1	87.0603	-0.0408332	0.0666138	-0.612984	0.539887	0.856193
57053	CHRNA10	73.4673	0.0301297	0.0491844	0.612587	0.54015	0.856536
6923	ELOB	1555.7	0.0150904	0.024637	0.612509	0.540201	0.856543
4747	NEFL	7226.47	0.0238344	0.0389187	0.612413	0.540264	0.85657
1263	PLK3	209.42	-0.0325154	0.0531442	-0.611832	0.540649	0.857032
79955	PDZD7	625.4	0.0271095	0.0443055	0.611876	0.54062	0.857032
27134	TJP3	39.2927	-0.0402136	0.0657382	-0.611723	0.540721	0.857073
2840	GPR17	354.129	0.030835	0.0504308	0.611433	0.540913	0.857252
5229	PGGT1B	1378.84	-0.0169597	0.0277426	-0.611324	0.540985	0.857252
54870	QRICH1	2017.09	0.00770144	0.0125965	0.611394	0.540939	0.857252
93587	TRMT10A	244.973	-0.0222155	0.0363432	-0.61127	0.541021	0.857252
27346	TMEM97	244.69	0.019409	0.031762	0.611076	0.541149	0.857313
96459	FNIP1	3486.28	-0.0124006	0.0202931	-0.611072	0.541152	0.857313
6405	SEMA3F	170.275	-0.026662	0.0436407	-0.610944	0.541236	0.857373
54112	GPR88	8652.75	-0.0365078	0.059769	-0.610815	0.541322	0.857434
56944	OLFML3	254.451	-0.0327404	0.0536118	-0.610694	0.541402	0.857487
11177	BAZ1A	668.595	-0.0234235	0.0383614	-0.610602	0.541463	0.857511
8813	DPM1	613.366	-0.0119611	0.0196012	-0.610225	0.541713	0.857685
9055	PRC1	305.539	0.0153293	0.0251164	0.610332	0.541642	0.857685
59274	TLNRD1	673.15	0.0428367	0.0701962	0.610242	0.541701	0.857685
5932	RBBP8	499.553	0.0143457	0.0235198	0.609942	0.5419	0.857761
57113	TRPC7	57.7595	-0.0272491	0.0446668	-0.610053	0.541827	0.857761
400823	FAM177B	58.5221	-0.0449778	0.0737406	-0.609946	0.541898	0.857761
100862671	TMEM265	128.922	-0.0201047	0.0329743	-0.609708	0.542055	0.857932
205251	MTLN	164.736	0.0251631	0.0412825	0.609533	0.542171	0.858041
4239	MFAP4	136.901	-0.0262332	0.0431311	-0.608221	0.543041	0.858416
5805	PTS	409.938	-0.0175495	0.0288451	-0.608403	0.54292	0.858416
6837	MED22	575.091	-0.0138439	0.0227354	-0.608913	0.542582	0.858416
7753	ZNF202	411.838	-0.0110533	0.0181717	-0.60827	0.543009	0.858416
8242	KDM5C	3242.47	0.00825548	0.0135654	0.60857	0.54281	0.858416
8405	SPOP	1784.17	-0.00946653	0.0155577	-0.608478	0.542871	0.858416
51182	HSPA14	1001.75	0.00906428	0.0148917	0.608679	0.542737	0.858416
80381	CD276	339.18	-0.0193352	0.0317474	-0.609032	0.542503	0.858416
81532	MOB2	387.504	-0.0109657	0.0180109	-0.60884	0.542631	0.858416
84239	ATP13A4	3144.7	0.0302262	0.0496702	0.608539	0.54283	0.858416
85364	ZCCHC3	326	-0.0150824	0.0247987	-0.608196	0.543058	0.858416
131870	NUDT16	1729.72	0.021203	0.0348624	0.608192	0.54306	0.858416
136895	C7orf31	98.0244	-0.0227005	0.0373001	-0.608591	0.542796	0.858416
246721	POLR2J2	605.028	0.0383573	0.0630566	0.608299	0.542989	0.858416
8732	RNGTT	1326.17	-0.010967	0.0180362	-0.608056	0.54315	0.858478
57513	CASKIN2	633.444	-0.0209226	0.034415	-0.607951	0.54322	0.858478
285627	LINC01845	40.5993	0.0397161	0.0653311	0.607921	0.54324	0.858478
9401	RECQL4	219.127	-0.0246294	0.0405731	-0.607038	0.543826	0.85852
9429	ABCG2	2058.56	-0.0342413	0.0563569	-0.607581	0.543466	0.85852
23126	POGZ	4070.99	-0.0112579	0.0185299	-0.60755	0.543486	0.85852
84824	FCRLA	22.1714	0.0863016	0.142148	0.607123	0.543769	0.85852
115811	IQCD	67.2201	-0.0192369	0.0316739	-0.607344	0.543623	0.85852
344558	SH3RF3	358.625	0.0216205	0.0355712	0.60781	0.543313	0.85852
493911	PHOSPHO2	105.548	-0.0184116	0.0303152	-0.607337	0.543628	0.85852
100131117	ZBTB20-AS1	204.933	0.0208525	0.03434	0.607235	0.543695	0.85852
100506178	NA	39.1983	0.0380275	0.0625791	0.607671	0.543406	0.85852
549	AUH	960.734	-0.0100247	0.0165193	-0.606847	0.543953	0.858647
55102	ATG2B	6034.79	0.00860227	0.0141839	0.60648	0.544196	0.858663
57209	ZNF248	2618.12	-0.0109023	0.0179724	-0.606617	0.544105	0.858663
219285	SAMD9L	572.327	-0.0331086	0.0545876	-0.606523	0.544168	0.858663
389766	C9orf153	22.6972	-0.0369241	0.0608786	-0.606521	0.544169	0.858663
400680	LINC00664	54.4202	-0.0561375	0.0925264	-0.606718	0.544038	0.858663
90203	SNX21	871.514	-0.00941066	0.0155201	-0.606352	0.544281	0.858713
124056	NOXO1	53.5179	-0.0308982	0.0509626	-0.606291	0.544321	0.858713
5378	PMS1	946.527	0.00981267	0.0161906	0.60607	0.544468	0.858871
6136	RPL12	3106.86	-0.0173991	0.0287392	-0.605414	0.544904	0.859168
9836	LCMT2	232.563	-0.012861	0.0212453	-0.605356	0.544943	0.859168
10943	MSL3	606.67	-0.00888829	0.0146751	-0.605672	0.544732	0.859168
26824	RNU11	199.937	0.0393575	0.0650193	0.60532	0.544966	0.859168
29097	CNIH4	613.66	0.0105902	0.0174944	0.605349	0.544947	0.859168
54815	GATAD2A	1073.28	-0.0152105	0.0251291	-0.605296	0.544983	0.859168
105371130	MFSD13B	175.133	0.0304231	0.0502566	0.605356	0.544942	0.859168
100302401	RASAL2-AS1	62.0622	-0.0247816	0.0409548	-0.605097	0.545115	0.859229
51156	SERPINA10	53.1207	0.0303737	0.0502162	0.604859	0.545273	0.859404
9455	HOMER2	866.028	0.0129818	0.0214748	0.604514	0.545502	0.859652
57591	MRTFA	712.755	-0.0139322	0.0230482	-0.604482	0.545524	0.859652
9955	HS3ST3A1	26.2667	-0.0617863	0.102241	-0.604319	0.545632	0.859749
140710	SOGA1	1770.86	-0.0205832	0.0340694	-0.604154	0.545742	0.859849
54800	KLHL24	7490.18	0.0150201	0.0248672	0.604012	0.545835	0.859907
56606	SLC2A9	64.4182	-0.0310032	0.0513392	-0.60389	0.545917	0.859907
100874198	SHANK2-AS1	86.1418	0.0386265	0.0639631	0.603888	0.545918	0.859907
100128811	GPR158-AS1	22.4167	0.0395256	0.0654691	0.603729	0.546024	0.859999
25823	TPSG1	55.8272	0.0514614	0.0852643	0.603552	0.546142	0.860031
166785	MMAA	381.017	-0.0122628	0.0203197	-0.603493	0.546181	0.860031
100874237	CACNA2D3-AS1	381.878	0.0298164	0.0494067	0.603488	0.546184	0.860031
56981	PRDM11	687.922	0.00950596	0.0157611	0.603129	0.546423	0.860186
343450	KCNT2	559.349	0.0210835	0.0349543	0.603174	0.546393	0.860186
11062	DUS4L	212.419	0.0142894	0.0237054	0.602793	0.546647	0.860326
342908	ZNF404	321.858	-0.0186109	0.0308749	-0.602785	0.546652	0.860326
862	RUNX1T1	1400.02	0.0191771	0.0318198	0.602679	0.546722	0.860354
221914	GPC2	28.9006	-0.0344044	0.0570916	-0.602618	0.546763	0.860354
1026	CDKN1A	519.245	-0.0856057	0.142131	-0.602302	0.546973	0.860416
4350	MPG	269.351	-0.0203346	0.0337589	-0.602348	0.546942	0.860416
55125	CEP192	4599.65	0.0112908	0.0187469	0.602273	0.546992	0.860416
57488	ESYT2	5471.1	0.0127354	0.0211479	0.602208	0.547036	0.860416
83858	ATAD3B	419.803	-0.019672	0.0326528	-0.602461	0.546868	0.860416
10099	TSPAN3	6188.56	-0.013913	0.0231082	-0.602082	0.54712	0.860474
219927	MRPL21	434.096	0.0164615	0.0273501	0.60188	0.547254	0.860612
3015	H2AZ1	2089.07	0.0205543	0.0341601	0.601704	0.547371	0.860614
8302	KLRC4	30.2301	-0.0466955	0.0776341	-0.601482	0.547519	0.860614
55014	STX17	1725.59	0.00897754	0.014918	0.601791	0.547313	0.860614
57574	MARCHF4	473.781	0.0250198	0.0416001	0.601437	0.547549	0.860614
59277	NTN4	489.336	0.0235113	0.039093	0.60142	0.54756	0.860614
63876	PKNOX2	392.991	0.025673	0.0426897	0.601387	0.547582	0.860614
124637	CYB5D1	1067.61	0.0102993	0.0171236	0.601467	0.547529	0.860614
10578	GNLY	31.7893	-0.0693803	0.115393	-0.601252	0.547672	0.860681
2197	FAU	2387.76	0.0135874	0.0226613	0.599586	0.548782	0.860837
2935	GSPT1	3525.06	0.00804871	0.0134204	0.599738	0.548681	0.860837
5162	PDHB	1843.98	0.0118355	0.0197359	0.599694	0.54871	0.860837
6884	TAF13	422.909	0.0164094	0.0273222	0.600588	0.548115	0.860837
7743	ZNF189	2850.31	-0.0230028	0.0383262	-0.600185	0.548383	0.860837
8073	PTP4A2	9753.2	0.0192534	0.0321164	0.599489	0.548847	0.860837
11222	MRPL3	1254.8	0.0115983	0.0193121	0.600571	0.548126	0.860837
23251	MINAR1	260.555	0.0290334	0.0483499	0.600486	0.548183	0.860837
23620	NTSR2	744.714	0.0390001	0.0649674	0.600302	0.548305	0.860837
26503	SLC17A5	726.729	-0.0110243	0.0183523	-0.600702	0.548038	0.860837
27146	FAM184B	705.658	0.0109133	0.0181722	0.600549	0.548141	0.860837
51095	TRNT1	884.133	-0.0113277	0.018894	-0.59954	0.548813	0.860837
55762	ZNF701	433.478	-0.0117756	0.0196298	-0.599885	0.548583	0.860837
79442	LRRC2	41.0466	-0.0377875	0.0629616	-0.600168	0.548394	0.860837
80731	THSD7B	85.8586	0.0323718	0.0539388	0.600157	0.548402	0.860837
84444	DOT1L	736.527	-0.0273835	0.0456561	-0.599778	0.548654	0.860837
166378	SPATA5	746.542	0.0130319	0.0217332	0.599633	0.548751	0.860837
284047	CCDC144B	6789.97	-0.0251034	0.0418396	-0.599992	0.548512	0.860837
284307	ZIK1	411.826	-0.0116781	0.0194642	-0.599977	0.548522	0.860837
727957	MROH1	909.367	-0.0178185	0.0296735	-0.600485	0.548183	0.860837
101954271	RNU6-9	81.4602	0.0234583	0.0390459	0.600786	0.547982	0.860837
835	CASP2	464.784	-0.0129144	0.0216275	-0.597127	0.550422	0.860878
1642	DDB1	5810.91	0.00897629	0.0150959	0.59462	0.552098	0.860878
2767	GNA11	1302.4	-0.014568	0.0243369	-0.598596	0.549442	0.860878
4222	MEOX1	20.9783	-0.0501313	0.0837766	-0.598393	0.549578	0.860878
5188	GATB	783.565	0.0118585	0.0198612	0.597071	0.55046	0.860878
5208	PFKFB2	3367	-0.0281259	0.0470436	-0.597868	0.549928	0.860878
6154	RPL26	4209.82	0.0170605	0.0285298	0.597988	0.549848	0.860878
6332	SCN7A	236.346	0.032893	0.0553714	0.594042	0.552484	0.860878
6584	SLC22A5	395.647	0.0113659	0.0191336	0.594028	0.552493	0.860878
7423	VEGFB	569.003	0.0183151	0.0307859	0.594916	0.551899	0.860878
8029	CUBN	524.862	0.0327126	0.0548308	0.596611	0.550767	0.860878
8289	ARID1A	2739.45	0.0134135	0.0225547	0.594709	0.552038	0.860878
8690	JRKL	347.709	-0.0139739	0.0234615	-0.595608	0.551437	0.860878
9001	HAP1	382.238	0.0522234	0.0877852	0.5949	0.55191	0.860878
9681	DEPDC5	893.599	0.00961734	0.0161224	0.596522	0.550826	0.860878
9693	RAPGEF2	5922.5	0.00742074	0.0123876	0.599048	0.549141	0.860878
9861	PSMD6	1141.76	0.0108459	0.0181293	0.598253	0.549671	0.860878
9919	SEC16A	2979.07	-0.0133134	0.0223381	-0.595993	0.55118	0.860878
9937	DCLRE1A	703.637	0.0131275	0.0220863	0.594373	0.552263	0.860878
9963	SLC23A1	55.6225	-0.0209166	0.0351341	-0.595335	0.551619	0.860878
10606	PAICS	1390.26	0.0206532	0.0344733	0.599107	0.549102	0.860878
10766	TOB2	1890.02	-0.0198649	0.0332781	-0.596935	0.550551	0.860878
11120	BTN2A1	755.597	0.0101711	0.0170631	0.596087	0.551117	0.860878
23705	CADM1	4094.42	0.0221776	0.0372461	0.595436	0.551552	0.860878
26469	PTPN18	563.366	-0.01636	0.0274901	-0.595124	0.55176	0.860878
27094	KCNMB3	90.4162	-0.0266325	0.0446406	-0.596598	0.550776	0.860878
27348	TOR1B	448.929	-0.00920737	0.0154178	-0.597192	0.550379	0.860878
28970	C11orf54	830.877	0.0139845	0.0234696	0.595856	0.551272	0.860878
50861	STMN3	4276.09	0.0174073	0.029235	0.595427	0.551558	0.860878
51614	ERGIC3	1550	0.0114287	0.0191923	0.595481	0.551522	0.860878
51714	SELENOT	3807.87	0.0106339	0.0178093	0.597097	0.550442	0.860878
54664	TMEM106B	4120.61	-0.0116212	0.0194328	-0.598021	0.549826	0.860878
54799	MBTD1	1049.07	-0.00929389	0.0155346	-0.59827	0.54966	0.860878
55296	TBC1D19	807.715	-0.00879683	0.0146773	-0.599349	0.54894	0.860878
55299	BRIX1	462.321	0.0103068	0.0172775	0.596547	0.55081	0.860878
55454	CSGALNACT2	1353.08	0.011078	0.0185531	0.597099	0.550441	0.860878
55968	NSFL1C	1603.31	0.0103093	0.0173339	0.59475	0.552011	0.860878
57724	EPG5	3934.22	0.00981186	0.0165102	0.59429	0.552318	0.860878
63939	FAM217B	1852.52	-0.0111515	0.0186286	-0.598623	0.549424	0.860878
64419	MTMR14	593.419	-0.011336	0.0189599	-0.597896	0.549909	0.860878
64582	GPR135	562.397	0.0176237	0.0295119	0.597172	0.550392	0.860878
79697	RIOX1	273.798	-0.0101194	0.0170034	-0.595143	0.551748	0.860878
81616	ACSBG2	33.9167	-0.0263209	0.0442053	-0.595424	0.55156	0.860878
83939	EIF2A	1958.84	0.0127646	0.0214905	0.593964	0.552536	0.860878
84057	MND1	29.3408	-0.0392966	0.06594	-0.595945	0.551212	0.860878
84107	ZIC4	270.409	-0.0277913	0.0467412	-0.594577	0.552126	0.860878
84306	PDCD2L	119.904	0.0172263	0.0287783	0.598585	0.54945	0.860878
116369	SLC26A8	290.627	0.0233972	0.0390596	0.599013	0.549164	0.860878
126731	CCSAP	4435.64	0.0110629	0.018543	0.596607	0.55077	0.860878
128497	SPATA25	60.0058	-0.0218774	0.03678	-0.594818	0.551965	0.860878
135293	PM20D2	709.956	-0.0175981	0.0294585	-0.597387	0.550249	0.860878
142679	DUSP19	860.924	0.0219619	0.0367105	0.598246	0.549676	0.860878
144453	BEST3	86.6194	-0.0506101	0.0847874	-0.596906	0.55057	0.860878
152405	TEX55	23.3762	0.0565586	0.0950945	0.594763	0.552002	0.860878
152503	SH3D19	1741.01	-0.0222456	0.0373273	-0.595959	0.551202	0.860878
201176	ARHGAP27	975.714	-0.0231228	0.0386162	-0.598785	0.549317	0.860878
203102	ADAM32	158.241	0.0214538	0.0358802	0.597928	0.549888	0.860878
286223	S1PR3	42.6031	-0.0420044	0.0703464	-0.597108	0.550435	0.860878
286257	PAXX	258.588	-0.0192639	0.0324336	-0.593948	0.552547	0.860878
345643	MCIDAS	21.8668	0.0538026	0.090518	0.594385	0.552254	0.860878
348926	FAM86EP	107.567	-0.0179914	0.0300497	-0.598723	0.549357	0.860878
374786	EFCAB5	90.7628	-0.019979	0.0334652	-0.597009	0.550502	0.860878
414152	C10orf105	132.367	-0.064705	0.108959	-0.593849	0.552613	0.860878
440138	ALG11	267.678	0.0117698	0.0197355	0.596375	0.550924	0.860878
619383	SCARNA9	1560.33	-0.0160225	0.0268397	-0.59697	0.550528	0.860878
100500854	MIR3671	25.0579	0.0469446	0.0786773	0.596672	0.550726	0.860878
100506374	EDDM13	302.899	0.0249403	0.0418835	0.595467	0.551531	0.860878
100506637	PRKAR2A-AS1	62.6289	-0.0284548	0.0476281	-0.597438	0.550215	0.860878
100506963	ELOA-AS1	31.4592	-0.0267974	0.0447585	-0.59871	0.549367	0.860878
100847092	MIR548AS	21.8364	0.0405575	0.0679223	0.597116	0.55043	0.860878
100996342	LINC01664	112.33	0.0243143	0.0408709	0.594905	0.551907	0.860878
101929415	NA	251.908	0.0514723	0.0860149	0.598412	0.549565	0.860878
25759	SHC2	337.425	-0.032058	0.0539998	-0.593669	0.552734	0.860966
503693	LOH12CR2	107.91	0.0182947	0.0308187	0.593624	0.552763	0.860966
55573	CDV3	2773.83	-0.0141703	0.0238845	-0.593285	0.55299	0.861025
57169	ZNFX1	2316.41	-0.0104029	0.017534	-0.593297	0.552982	0.861025
79784	MYH14	1029.34	-0.0209419	0.0353022	-0.593219	0.553035	0.861025
140883	ZNF280B	473.896	0.0144549	0.02436	0.593386	0.552923	0.861025
374819	LRRC37A3	1106.56	-0.0201923	0.034038	-0.593228	0.553029	0.861025
105371346	CPHXL	50.7741	0.0490559	0.0827332	0.592941	0.553221	0.861241
4154	MBNL1	4777.52	-0.00902879	0.0152309	-0.592794	0.553319	0.861259
202781	PAXIP1-DT	243.959	-0.0185843	0.0313508	-0.592784	0.553326	0.861259
644	BLVRA	335.032	0.0180971	0.0306072	0.591268	0.554341	0.861345
905	CCNT2	2457.35	-0.00735629	0.0124454	-0.591087	0.554462	0.861345
944	TNFSF8	69.3662	-0.0338865	0.0573831	-0.590532	0.554834	0.861345
1266	CNN3	3993.64	-0.0347141	0.0586509	-0.591877	0.553933	0.861345
4599	MX1	1563.25	-0.0204629	0.034665	-0.590305	0.554986	0.861345
4638	MYLK	3176.45	-0.023883	0.0403405	-0.592034	0.553828	0.861345
5198	PFAS	688.257	0.0125641	0.0212812	0.590385	0.554932	0.861345
5918	RARRES1	109.07	0.0245605	0.0416394	0.589839	0.555299	0.861345
6857	SYT1	12772.8	0.0254208	0.0429719	0.591568	0.55414	0.861345
7273	TTN	12472.3	0.0173978	0.0294872	0.590014	0.555181	0.861345
7307	U2AF1	453.267	0.0217874	0.0367976	0.592087	0.553792	0.861345
7703	PCGF2	87.8912	-0.0224867	0.0381209	-0.589879	0.555272	0.861345
8111	GPR68	143.126	-0.0284873	0.048155	-0.591575	0.554135	0.861345
9831	ZNF623	1143.28	0.0109919	0.0186041	0.590833	0.554632	0.861345
10179	RBM7	442.183	-0.0127882	0.0216719	-0.590083	0.555135	0.861345
22827	PUF60	1937.25	-0.0112119	0.0189524	-0.591581	0.554131	0.861345
23141	ANKLE2	1752.53	0.0105102	0.0177856	0.590936	0.554563	0.861345
23500	DAAM2	7831.73	-0.0356102	0.0601678	-0.591848	0.553953	0.861345
50809	HP1BP3	6135.17	0.00655041	0.0110619	0.592162	0.553742	0.861345
55351	STK32B	124.322	0.0328327	0.0556178	0.590328	0.554971	0.861345
57662	CAMSAP3	288.35	-0.0239285	0.0404668	-0.591312	0.554311	0.861345
64288	ZSCAN31	542.573	-0.0296625	0.0500986	-0.592082	0.553796	0.861345
64395	GMCL1	648.152	0.0106692	0.0180741	0.590305	0.554986	0.861345
79734	KCTD17	3933.29	0.0272009	0.0461038	0.589992	0.555196	0.861345
84669	USP32	6068.36	-0.0150174	0.025341	-0.592614	0.553439	0.861345
90826	PRMT9	652.345	0.0151452	0.0256185	0.591181	0.554399	0.861345
91746	YTHDC1	3245.88	0.0116766	0.0197757	0.590453	0.554887	0.861345
128061	C1orf131	179.968	-0.0120541	0.0204326	-0.589945	0.555227	0.861345
284805	C20orf203	189.468	-0.0303455	0.0512528	-0.592074	0.553801	0.861345
285084	LINC01305	90.2965	-0.052106	0.0882672	-0.590321	0.554975	0.861345
340512	NA	91.177	0.0177186	0.0299128	0.592341	0.553622	0.861345
388849	CCDC188	83.48	-0.0357103	0.0603413	-0.591805	0.553981	0.861345
574432	IBA57-DT	39.1138	-0.0263923	0.0446714	-0.59081	0.554648	0.861345
619208	FAM229B	1000.03	-0.0152307	0.0257741	-0.59093	0.554568	0.861345
677825	SNORA44	21.2524	-0.0279239	0.0472668	-0.590773	0.554672	0.861345
100128731	OST4	475.267	0.0151419	0.025671	0.589844	0.555295	0.861345
101929468	CXXC4-AS1	273.22	0.0230514	0.0389523	0.591786	0.553994	0.861345
441272	SPDYE3	404.266	0.0225543	0.0382464	0.589712	0.555384	0.861379
57563	KLHL8	1257.94	0.010776	0.0182794	0.589519	0.555513	0.86146
9721	GPRIN2	107.894	0.0465337	0.0789593	0.589338	0.555635	0.861567
79092	CARD14	98.5726	-0.0294891	0.0500489	-0.589206	0.555723	0.861567
5664	PSEN2	535.356	0.0105808	0.0179783	0.588535	0.556173	0.861955
8972	MGAM	85.7876	-0.0523015	0.0888544	-0.588621	0.556116	0.861955
9407	TMPRSS11D	128.663	0.0303813	0.0516202	0.588555	0.55616	0.861955
51320	MEX3C	849.862	-0.0106391	0.0180817	-0.588392	0.556269	0.861955
80760	ITIH5	1335.54	-0.0297071	0.0504878	-0.588401	0.556263	0.861955
677802	SNORA14B	57.5836	0.0282577	0.0480292	0.588345	0.556301	0.861955
100527978	TLCD4-RWDD3	42.2834	-0.0238634	0.040546	-0.588553	0.556161	0.861955
147965	FAM98C	319.223	0.0115512	0.0196363	0.588259	0.556359	0.861972
56947	MFF	2084	0.00896207	0.0152371	0.588175	0.556415	0.861987
25853	DCAF12	619.512	-0.0122979	0.020919	-0.587882	0.556611	0.862219
2661	GDF9	65.6166	-0.0210818	0.0358879	-0.587434	0.556913	0.862245
9567	GTPBP1	1811.64	-0.00985699	0.0167807	-0.587402	0.556934	0.862245
10043	TOM1	853.943	0.0124904	0.0212645	0.587385	0.556945	0.862245
51684	SUFU	577.789	0.0144427	0.0245868	0.587419	0.556922	0.862245
79570	NKAIN1	191.88	-0.0496152	0.0844484	-0.587522	0.556853	0.862245
125704	DIPK1C	579.181	-0.0290441	0.0494478	-0.587369	0.556956	0.862245
1813	DRD2	3071.72	0.0284764	0.0485095	0.587028	0.557185	0.862526
345778	MTX3	3230.9	0.0119524	0.0203664	0.586866	0.557294	0.862622
131601	TPRA1	390.529	-0.0139773	0.023823	-0.586715	0.557395	0.862645
53343	NUDT9	643.975	0.0102048	0.0173969	0.586591	0.557479	0.862691
107	ADCY1	7843.6	0.0460375	0.0785783	0.585881	0.557955	0.862715
1647	GADD45A	521.085	-0.045421	0.0775736	-0.585521	0.558197	0.862715
2049	EPHB3	99.8127	0.0334576	0.0571341	0.585598	0.558146	0.862715
2201	FBN2	84.2872	-0.0291523	0.0497741	-0.585693	0.558082	0.862715
2202	EFEMP1	3396.86	-0.0360568	0.0615792	-0.585536	0.558188	0.862715
3149	HMGB3	353.064	0.0235934	0.0402786	0.585755	0.55804	0.862715
6886	TAL1	176.018	-0.0369435	0.063053	-0.585912	0.557935	0.862715
10603	SH2B2	45.1254	0.0336984	0.0574689	0.586376	0.557623	0.862715
10626	TRIM16	402.179	0.0199879	0.0341045	0.586079	0.557822	0.862715
29916	SNX11	562.95	0.0095017	0.0162265	0.585566	0.558167	0.862715
56034	PDGFC	456.142	-0.0181426	0.0309499	-0.586193	0.557746	0.862715
348801	LNP1	586.044	0.0228578	0.0390225	0.58576	0.558037	0.862715
677811	SNORA28	45.5904	-0.0217687	0.0371542	-0.585903	0.557941	0.862715
1417	CRYBB3	48.1225	-0.0355979	0.0608261	-0.58524	0.558386	0.862791
1723	DHODH	338.569	-0.0138223	0.023621	-0.585169	0.558434	0.862791
63970	TP53AIP1	34.8627	0.038331	0.0654845	0.585345	0.558316	0.862791
727897	MUC5B	57.1482	-0.0516932	0.0883383	-0.585173	0.558431	0.862791
4795	NFKBIL1	199.802	0.0175509	0.0300042	0.584949	0.558582	0.862803
8087	FXR1	3542.89	-0.0118225	0.0202104	-0.58497	0.558568	0.862803
51622	CCZ1	1701.96	0.0108789	0.0185948	0.585053	0.558512	0.862803
874	CBR3	150.387	-0.0280028	0.0479225	-0.584335	0.558995	0.862808
1979	EIF4EBP2	3613.72	0.0181449	0.0310491	0.584394	0.558955	0.862808
2914	GRM4	1449.2	0.0288715	0.0493794	0.584687	0.558758	0.862808
3163	HMOX2	2148.7	0.0133543	0.0228573	0.584246	0.559055	0.862808
4810	NHS	741.431	0.0228996	0.0391872	0.584362	0.558976	0.862808
10228	STX6	2538.37	0.0076972	0.0131621	0.584801	0.558681	0.862808
51208	CLDN18	31.5163	-0.0389478	0.0666266	-0.584568	0.558839	0.862808
51669	SARAF	10591.9	0.0105125	0.0179955	0.584178	0.559101	0.862808
91120	ZNF682	713.516	-0.0201928	0.0345509	-0.584436	0.558927	0.862808
130916	MTERF4	1608.64	-0.0100963	0.0172738	-0.584489	0.558892	0.862808
286205	SCAI	3489.5	0.0186644	0.0319432	0.584298	0.55902	0.862808
57592	ZNF687	741.03	-0.0128037	0.0219287	-0.58388	0.559301	0.862973
157506	RDH10	477.51	-0.0304297	0.0521117	-0.583932	0.559266	0.862973
25776	CBY1	358.885	-0.00939257	0.0160913	-0.583704	0.55942	0.863011
252884	ZNF396	158.865	-0.0137468	0.023556	-0.583579	0.559504	0.863068
10020	GNE	1184.9	-0.0096175	0.016485	-0.58341	0.559617	0.863171
6314	ATXN7	1821.1	0.00890504	0.0152769	0.58291	0.559954	0.863545
60680	CELF5	2994.8	0.0217253	0.037276	0.582824	0.560012	0.863563
390916	NUDT19	229.01	0.0105412	0.0180886	0.582753	0.560059	0.863564
2893	GRIA4	1533.57	-0.0229062	0.0394092	-0.58124	0.561079	0.863675
3927	LASP1	2402.53	0.00883852	0.0152061	0.581247	0.561074	0.863675
5566	PRKACA	973.928	0.0135474	0.0233022	0.581377	0.560987	0.863675
8301	PICALM	8522.39	-0.014034	0.0241637	-0.580788	0.561383	0.863675
9054	NFS1	978.165	0.00934328	0.0160849	0.580872	0.561327	0.863675
9133	CCNB2	22.5514	-0.0404266	0.0694123	-0.582412	0.560289	0.863675
9656	MDC1	663.912	0.0148013	0.0254765	0.580976	0.561256	0.863675
9885	OSBPL2	2485.4	0.00790198	0.0136078	0.580696	0.561445	0.863675
10536	P3H3	372.031	0.0271649	0.0467177	0.581469	0.560924	0.863675
51119	SBDS	2887.73	-0.0133274	0.0228864	-0.58233	0.560344	0.863675
54541	DDIT4	946.073	-0.0420939	0.0722986	-0.582223	0.560416	0.863675
79094	CHAC1	62.931	-0.0345122	0.0592749	-0.58224	0.560405	0.863675
79825	EFCC1	24.5218	-0.0348667	0.0599855	-0.581252	0.561071	0.863675
89941	RHOT2	825.489	-0.0171656	0.0294976	-0.58193	0.560614	0.863675
91612	CHURC1	1615.97	0.0169479	0.0291525	0.581352	0.561003	0.863675
221336	BEND6	1327.56	0.0194448	0.0334818	0.580757	0.561404	0.863675
222234	FAM185A	733.208	-0.00984781	0.0169298	-0.581684	0.56078	0.863675
677841	SNORA74B	87.1224	-0.0343385	0.0590167	-0.581844	0.560672	0.863675
729440	CCDC61	300.53	-0.0208997	0.0359603	-0.581189	0.561113	0.863675
100996425	ARLNC1	26.7399	-0.0310558	0.0533576	-0.582031	0.560545	0.863675
100996763	NOTCH2NLB	2357.31	0.0248087	0.042706	0.580917	0.561297	0.863675
101055625	OVCH1-AS1	25.6923	0.0377263	0.064881	0.581469	0.560925	0.863675
101927685	HSFX4	29.2022	-0.0334362	0.0575763	-0.580728	0.561424	0.863675
64097	EPB41L4A	1255.71	0.0151397	0.0260883	0.580326	0.561695	0.863878
340385	ZNF517	182.93	-0.0141384	0.0243611	-0.58037	0.561665	0.863878
642273	FAM110C	67.7085	-0.055123	0.0949918	-0.580292	0.561717	0.863878
138199	CARNMT1	2292.07	0.0186284	0.0321195	0.579974	0.561932	0.864024
222642	TSPO2	33.423	-0.0307106	0.0529546	-0.579943	0.561953	0.864024
6767	ST13	5754.34	0.0139928	0.0241572	0.579238	0.562429	0.864321
7376	NR1H2	847.415	-0.0176851	0.0305251	-0.579362	0.562345	0.864321
8420	SNHG3	254.423	-0.0158289	0.0273276	-0.579226	0.562436	0.864321
79814	AGMAT	63.7007	0.0249774	0.0431314	0.579101	0.562521	0.864321
84967	LSM10	146.978	0.0275064	0.047471	0.579436	0.562295	0.864321
143162	FRMPD2	498.173	0.0349856	0.0603634	0.579583	0.562196	0.864321
199704	ZNF585A	1032.38	-0.0100408	0.0173381	-0.579118	0.56251	0.864321
100996746	SPDYE11	760.354	0.018831	0.0325177	0.579099	0.562522	0.864321
7349	UCN	30.4689	-0.025748	0.0444752	-0.578928	0.562638	0.864354
7352	UCP3	83.1433	-0.0193464	0.0334334	-0.578656	0.562821	0.864354
23326	USP22	9415.34	0.0106385	0.0183903	0.578481	0.562939	0.864354
57512	GPR158	8893.28	0.0264271	0.0456782	0.57855	0.562893	0.864354
60487	TRMT11	1038.51	0.0107929	0.0186523	0.578637	0.562834	0.864354
80183	RUBCNL	238.254	0.0255685	0.0441731	0.578825	0.562707	0.864354
81556	INTS14	709.895	0.0105422	0.0182251	0.578442	0.562966	0.864354
653786	OTOAP1	21.0522	-0.0351889	0.0608123	-0.578648	0.562827	0.864354
100036564	SNORD115-27	30.7935	0.0298006	0.0514877	0.57879	0.562731	0.864354
1743	DLST	1159.47	0.0086358	0.0149369	0.578152	0.563162	0.864438
259217	HSPA12A	6808.55	0.0161074	0.0278592	0.578172	0.563148	0.864438
399967	PATE2	86.0869	0.0220648	0.0381609	0.578204	0.563126	0.864438
29119	CTNNA3	2778.56	-0.0451219	0.0780678	-0.577984	0.563275	0.864468
387758	FIBIN	374.897	-0.0310534	0.0537221	-0.578038	0.563238	0.864468
339263	LINC02693	2084.85	0.0157868	0.0273177	0.577896	0.563335	0.864487
778	CACNA1F	52.8728	0.0249679	0.0432292	0.57757	0.563554	0.864695
100287722	AP4B1-AS1	49.7784	-0.0231926	0.0401565	-0.577556	0.563564	0.864695
158	ADSL	749.649	0.00899084	0.0155816	0.577016	0.563929	0.864698
1788	DNMT3A	2539.86	0.0188477	0.0326643	0.577014	0.56393	0.864698
3479	IGF1	156.785	0.0325267	0.0563792	0.576927	0.563989	0.864698
10609	P3H4	205.073	-0.0181536	0.0314511	-0.577199	0.563805	0.864698
57222	ERGIC1	1667.21	0.00851734	0.0147611	0.577012	0.563931	0.864698
100131347	RDM1P5	26.2376	0.0276805	0.0479389	0.577412	0.563661	0.864698
100847083	MIR548AV	21.6346	-0.0448544	0.0777346	-0.577019	0.563927	0.864698
84517	ACTRT3	49.7162	-0.039885	0.0691721	-0.576605	0.564206	0.864959
140	ADORA3	58.2257	-0.055746	0.0967472	-0.576202	0.564478	0.865272
64805	P2RY12	780.363	0.0488666	0.0848137	0.576164	0.564504	0.865272
767	CA8	573.529	-0.0281777	0.0489262	-0.575922	0.564668	0.86543
2074	ERCC6	1731.25	0.00911173	0.0158282	0.575664	0.564842	0.86543
2844	GPR21	728.543	0.0144179	0.0250414	0.575761	0.564777	0.86543
51057	WDPCP	1178.22	0.00668336	0.0116079	0.575758	0.564779	0.86543
353500	BMP8A	505.427	-0.011055	0.0192036	-0.575673	0.564837	0.86543
3437	IFIT3	1078.32	-0.0316192	0.054941	-0.575512	0.564945	0.865444
163051	ZNF709	641.857	0.0112862	0.0196083	0.57558	0.564899	0.865444
339416	ANKRD45	491.415	0.0172582	0.0300001	0.57527	0.565109	0.865622
5209	PFKFB3	3965.1	-0.0264722	0.0460675	-0.574641	0.565534	0.866001
7064	THOP1	930.885	0.0137688	0.0239526	0.574835	0.565403	0.866001
9695	EDEM1	1562.72	0.0108607	0.0189005	0.574627	0.565544	0.866001
57610	RANBP10	725.239	0.0113351	0.0197238	0.574691	0.565501	0.866001
2781	GNAZ	1927.64	0.0112259	0.019548	0.574272	0.565783	0.866058
3753	KCNE1	64.5475	-0.0325059	0.0565904	-0.574407	0.565692	0.866058
10745	PHTF1	1082.39	0.0133286	0.0232116	0.574224	0.565816	0.866058
55031	USP47	7079.34	-0.00865147	0.0150722	-0.574003	0.565966	0.866215
27292	DIMT1	697.731	-0.0104203	0.0181594	-0.573826	0.566086	0.866254
64782	AEN	217.074	-0.0289971	0.050529	-0.57387	0.566056	0.866254
595	CCND1	691.886	-0.025302	0.044106	-0.573664	0.566195	0.866304
8479	HIRIP3	399.217	-0.0146465	0.0255408	-0.573456	0.566336	0.866304
8999	CDKL2	1446.8	-0.0183476	0.0319975	-0.573407	0.566369	0.866304
23008	KLHDC10	2600.1	0.0084371	0.0147086	0.573616	0.566228	0.866304
56172	ANKH	4309.97	0.00997049	0.0173873	0.573435	0.56635	0.866304
56262	LRRC8A	2284.53	-0.0161812	0.0282217	-0.573361	0.566401	0.866304
771	CA12	7437.27	0.0275826	0.0481157	0.573256	0.566471	0.86634
6251	RSU1	785.702	-0.00893757	0.0155939	-0.573146	0.566546	0.866383
5051	PAFAH2	368.735	-0.0156194	0.0272676	-0.57282	0.566767	0.866394
64132	XYLT2	675.187	-0.0122222	0.021341	-0.572709	0.566842	0.866394
163115	ZNF781	422.674	0.0192422	0.0335996	0.572693	0.566853	0.866394
548644	POLR2J3	2648.29	0.0333826	0.0582951	0.572648	0.566883	0.866394
728568	C12orf73	218.437	0.0210585	0.0367638	0.572806	0.566776	0.866394
2048	EPHB2	405.881	-0.0175314	0.0306262	-0.572433	0.567029	0.866545
7994	KAT6A	3327.75	-0.0112917	0.019744	-0.571906	0.567386	0.866874
9678	PHF14	4566.68	0.0113918	0.0199259	0.57171	0.567518	0.866878
100506474	NA	24.7332	0.0304593	0.0532743	0.571745	0.567495	0.866878
102724167	PABPC5-AS1	36.6494	0.0228349	0.0399425	0.571694	0.567529	0.866878
6403	SELP	99.1231	0.0463775	0.0811694	0.571366	0.567751	0.867146
7411	VBP1	1186.68	-0.0129374	0.0226485	-0.571224	0.567848	0.867148
7732	RNF112	1646.18	0.0209688	0.0367059	0.571265	0.56782	0.867148
394	ARHGAP5	14685.4	0.0169241	0.0296451	0.57089	0.568074	0.867207
1894	ECT2	433.461	-0.0118033	0.0206743	-0.570917	0.568056	0.867207
677882	SNORA59A	28.4481	0.0257569	0.0451154	0.570913	0.568059	0.867207
8869	ST3GAL5	2231.19	0.0143706	0.0251839	0.570625	0.568254	0.867266
84320	ACBD6	709.866	0.00956441	0.0167602	0.570663	0.568228	0.867266
339977	LRRC66	107.299	0.0174821	0.0306306	0.570741	0.568175	0.867266
402381	SOHLH1	60.2073	-0.0562753	0.098634	-0.570546	0.568307	0.867275
135	ADORA2A	68.5527	0.0355009	0.0624116	0.568819	0.569479	0.867295
1133	CHRM5	91.9485	-0.0890709	0.156412	-0.569465	0.56904	0.867295
2324	FLT4	502.893	0.067853	0.119528	0.567673	0.570257	0.867295
3981	LIG4	1390.9	-0.0131247	0.0230832	-0.568582	0.56964	0.867295
4189	DNAJB9	1152.7	-0.0152842	0.0268717	-0.568784	0.569503	0.867295
4351	MPI	1149.61	-0.00968104	0.0169878	-0.569881	0.568759	0.867295
4359	MPZ	97.5	0.027381	0.0481856	0.56824	0.569872	0.867295
5992	RFX4	1376.62	0.0194198	0.0341968	0.567884	0.570114	0.867295
6469	SHH	28.417	0.0480109	0.0844077	0.568798	0.569493	0.867295
6517	SLC2A4	104.891	-0.0414887	0.0730658	-0.567827	0.570152	0.867295
8520	HAT1	696.79	0.0130327	0.0229566	0.567713	0.57023	0.867295
9397	NMT2	1265.15	-0.0115682	0.0202965	-0.569961	0.568704	0.867295
9852	EPM2AIP1	1235.75	-0.0096195	0.0169431	-0.567754	0.570202	0.867295
10531	PITRM1	2464.72	-0.0118848	0.020873	-0.569385	0.569095	0.867295
11047	ADRM1	719.358	-0.0177855	0.0312199	-0.569684	0.568892	0.867295
25926	NOL11	728.311	0.0101636	0.0178202	0.57034	0.568447	0.867295
51520	LARS1	4698.81	0.00891947	0.0156968	0.568235	0.569875	0.867295
55270	NUDT15	298.799	0.0103951	0.0182878	0.568418	0.569751	0.867295
55754	TMEM30A	6930.2	0.00814458	0.0143002	0.569542	0.568988	0.867295
57469	PNMA8B	1596.15	0.018014	0.0317407	0.567538	0.570349	0.867295
64077	LHPP	848.157	-0.0236858	0.0415235	-0.570419	0.568394	0.867295
79086	SMIM7	1019.38	0.00981789	0.0172845	0.568017	0.570024	0.867295
79682	CENPU	51.2926	-0.0220855	0.03881	-0.569067	0.569311	0.867295
79685	SAP30L	1426.61	-0.0111889	0.0196978	-0.568026	0.570018	0.867295
91862	MARVELD3	33.8672	0.0270985	0.047655	0.568639	0.569601	0.867295
112770	GLMP	257.462	-0.0143555	0.0252666	-0.568162	0.569925	0.867295
115294	PCMTD1	2814.13	-0.0110678	0.0194147	-0.570073	0.568628	0.867295
126393	HSPB6	24.2752	-0.038215	0.0673386	-0.567505	0.570371	0.867295
154214	RNF217	1337.03	-0.0140666	0.0247881	-0.567475	0.570392	0.867295
163081	ZNF567	418.178	-0.0115033	0.0202024	-0.569402	0.569084	0.867295
219654	ZCCHC24	5104.19	-0.0251992	0.0443831	-0.567767	0.570193	0.867295
220979	ZNF22-AS1	77.804	-0.0224456	0.03951	-0.568098	0.569968	0.867295
619455	SPANXA2-OT1	25.309	0.0393648	0.0691753	0.569059	0.569316	0.867295
645432	ARRDC5	26.2714	0.046835	0.0824263	0.568205	0.569896	0.867295
728233	PI4KAP1	839.336	0.0340526	0.0599659	0.567866	0.570126	0.867295
729723	DNAJC27-AS1	261.46	-0.0184983	0.0325026	-0.569132	0.569267	0.867295
100129534	NA	62.3013	-0.0286672	0.0505023	-0.567642	0.570278	0.867295
100500862	MIR3648-1	157.022	-0.0636526	0.112168	-0.567473	0.570393	0.867295
101929387	LMF1-AS1	46.9245	-0.0270392	0.0476028	-0.568016	0.570024	0.867295
5446	PON3	60.6686	0.0307243	0.0541606	0.567282	0.570523	0.867309
10930	APOBEC2	63.5577	-0.023307	0.0410804	-0.56735	0.570477	0.867309
29927	SEC61A1	2067.58	-0.0167101	0.0294687	-0.567047	0.570682	0.867449
26097	CHTOP	1292.39	-0.0107553	0.0189759	-0.566789	0.570857	0.867479
26232	FBXO2	1721.23	0.013995	0.0246902	0.566822	0.570835	0.867479
54535	CCHCR1	206.237	0.0256284	0.0452085	0.566894	0.570786	0.867479
55662	HIF1AN	1860.87	0.0071874	0.012682	0.56674	0.570891	0.867479
22978	NT5C2	2814.66	0.0100606	0.0177719	0.566099	0.571327	0.867568
54471	MIEF1	1397.51	0.00767829	0.0135568	0.566379	0.571136	0.867568
55079	FEZF2	67.2829	-0.0364851	0.0643962	-0.566572	0.571005	0.867568
79960	JADE1	1510.1	0.00989794	0.0174815	0.566195	0.571261	0.867568
80148	SLC66A2	768.28	0.0171242	0.0302463	0.566157	0.571287	0.867568
728734	NPIPB8	373.077	0.0150656	0.0266011	0.566353	0.571154	0.867568
100130691	NA	224.647	-0.0201117	0.0355016	-0.566503	0.571052	0.867568
5322	PLA2G5	160.036	0.0327654	0.0579013	0.565884	0.571473	0.867622
22928	SEPHS2	426.977	0.0178321	0.0315145	0.565839	0.571503	0.867622
23767	FLRT3	781.57	0.0157629	0.027854	0.565911	0.571454	0.867622
10120	ACTR1B	2165.44	0.0135901	0.0240242	0.565686	0.571607	0.867708
90416	CCDC32	377.235	-0.0120138	0.0212457	-0.565472	0.571753	0.867786
89884	LHX4	71.8266	-0.0228736	0.0404692	-0.565209	0.571932	0.867986
395	ARHGAP6	202.058	0.0423242	0.0749938	0.56437	0.572503	0.868137
1646	AKR1C2	219.14	0.0255276	0.0452433	0.564231	0.572597	0.868137
6231	RPS26	1365.75	0.0397203	0.0703179	0.564868	0.572164	0.868137
9114	ATP6V0D1	2723.51	0.0106522	0.018872	0.564445	0.572451	0.868137
25939	SAMHD1	849.199	-0.0241429	0.0427456	-0.564804	0.572207	0.868137
28990	ASTE1	333.447	-0.011771	0.0208564	-0.564381	0.572495	0.868137
64118	DUS1L	626.01	-0.0164515	0.0291495	-0.564383	0.572494	0.868137
80765	STARD5	104.294	-0.0245045	0.0434227	-0.564324	0.572534	0.868137
112574	SNX18	1204.18	-0.0191795	0.0339796	-0.56444	0.572455	0.868137
203328	SUSD3	37.0816	-0.0569421	0.100858	-0.564575	0.572363	0.868137
728524	SPDYE8	616.671	0.0200523	0.0355376	0.564257	0.572579	0.868137
25819	NOCT	241.374	0.0241979	0.0429062	0.563971	0.572774	0.868333
656	BMP8B	275.056	-0.0199131	0.0353176	-0.563829	0.57287	0.868337
11073	TOPBP1	1437.16	0.0103658	0.0183832	0.563877	0.572838	0.868337
9188	DDX21	1576.3	-0.0166316	0.0295072	-0.563646	0.572995	0.868454
1632	ECI1	210.715	-0.0206917	0.0367281	-0.563376	0.573179	0.868527
3421	IDH3G	1318.82	0.0155256	0.0275678	0.563178	0.573314	0.868527
56164	STK31	252.397	-0.0376404	0.0668378	-0.56316	0.573326	0.868527
84542	KIAA1841	1204.2	-0.0125564	0.0222932	-0.563237	0.573273	0.868527
100129924	TMEM269	20.9119	0.0424419	0.0753274	0.563433	0.57314	0.868527
101927402	NA	28.9931	-0.0271963	0.0482838	-0.56326	0.573258	0.868527
4940	OAS3	447.122	-0.0276185	0.0490544	-0.563018	0.573423	0.868534
56260	C8orf44	210.672	0.0124081	0.0220397	0.562986	0.573445	0.868534
594855	CPLX3	111.749	-0.0382829	0.0680046	-0.562945	0.573472	0.868534
100144748	KLLN	74.7259	0.0210442	0.0374224	0.562342	0.573883	0.869085
3131	HLF	4855.57	-0.0216757	0.0385778	-0.561869	0.574206	0.86943
8563	THOC5	947.978	0.00874687	0.0155659	0.561925	0.574167	0.86943
196385	DNAH10	1171.58	0.0188422	0.0335565	0.561505	0.574453	0.869448
219578	ZNF804B	49.9444	-0.059313	0.105604	-0.561656	0.574351	0.869448
341350	OVCH1	305.59	0.0251908	0.0448546	0.561609	0.574382	0.869448
399474	TMEM200B	305.211	0.0251771	0.0448335	0.561568	0.57441	0.869448
53632	PRKAG3	61.1128	-0.0433136	0.0771834	-0.561178	0.574676	0.869674
554202	MIR31HG	33.5703	-0.0382479	0.06817	-0.561067	0.574752	0.869686
55127	HEATR1	1667.83	0.00633899	0.0113032	0.560812	0.574926	0.869839
157376	FER1L6-AS2	30.947	0.0382878	0.0682761	0.56078	0.574948	0.869839
101928596	NA	99.0517	-0.0339412	0.0605397	-0.560644	0.57504	0.869908
444882	IGFL4	130.594	0.025681	0.0458141	0.560547	0.575106	0.869936
1636	ACE	1121.98	-0.0332827	0.0593837	-0.560469	0.57516	0.869945
5361	PLXNA1	823.182	-0.0218638	0.0390376	-0.56007	0.575432	0.870071
11113	CIT	12560.6	0.0210691	0.0376086	0.560221	0.575329	0.870071
79016	DDA1	827.648	0.0120223	0.0214651	0.560086	0.575421	0.870071
390928	ACP7	99.2845	-0.0348309	0.0621902	-0.560071	0.575431	0.870071
84804	MFSD9	293.102	-0.0183503	0.0327708	-0.559958	0.575508	0.870115
10712	FAM189B	292.743	-0.0176107	0.0314631	-0.559727	0.575666	0.870272
23096	IQSEC2	2762.1	0.0235438	0.0420674	0.559667	0.575707	0.870272
10781	ZNF266	672.799	0.0185758	0.0331982	0.559543	0.575791	0.870328
5977	DPF2	1071.43	-0.0104823	0.0187363	-0.559464	0.575845	0.870338
154743	BMT2	755.444	-0.0106915	0.0191146	-0.559338	0.575931	0.870367
400506	KNOP1	646.319	-0.0200674	0.0358952	-0.559056	0.576124	0.870474
4671	NAIP	3033.62	-0.0239241	0.0428122	-0.558814	0.576289	0.870509
10049	DNAJB6	2287.24	0.0122399	0.0219004	0.558889	0.576238	0.870509
9219	MTA2	1584.8	0.0252184	0.0451529	0.558512	0.576495	0.87052
10067	SCAMP3	569.574	-0.0143073	0.025627	-0.55829	0.576646	0.87052
10949	HNRNPA0	1599.24	-0.0140663	0.0251785	-0.558664	0.576391	0.87052
22977	AKR7A3	107.44	0.0204233	0.0365855	0.558234	0.576685	0.87052
23417	MLYCD	361.469	-0.0111732	0.0200096	-0.558391	0.576578	0.87052
51124	IER3IP1	479.801	0.0125822	0.0225416	0.558179	0.576722	0.87052
154467	CCDC167	118.961	-0.0179908	0.0322102	-0.558543	0.576474	0.87052
101929353	NA	107.176	-0.0373825	0.0669259	-0.558565	0.576459	0.87052
56270	WDR45B	2157.71	-0.0125491	0.0224963	-0.557829	0.576961	0.870674
80097	MZT2B	359.84	0.0194767	0.0349156	0.557822	0.576966	0.870674
128346	C1orf162	148.067	-0.0257798	0.0462071	-0.557918	0.5769	0.870674
10775	POP4	511.989	0.00994416	0.0178374	0.55749	0.577193	0.870945
11007	CCDC85B	258.352	-0.0300871	0.0539864	-0.557308	0.577317	0.871061
51493	RTCB	1305.05	-0.00955051	0.017143	-0.557109	0.577453	0.871191
54520	CCDC93	1887.26	0.0077655	0.0139406	0.557044	0.577498	0.871191
5341	PLEK	590.216	0.0342534	0.0615116	0.55686	0.577623	0.871308
321	APBA2	2133.89	-0.0116498	0.0209326	-0.556538	0.577843	0.871426
23102	TBC1D2B	1317.64	-0.0104425	0.0187591	-0.556665	0.577756	0.871426
104	ADARB1	2057.68	0.0187782	0.0337504	0.556384	0.577949	0.871514
100506680	SACS-AS1	62.3496	0.0261217	0.0469584	0.556274	0.578024	0.871556
2101	ESRRA	374.264	0.0177121	0.0319247	0.554808	0.579026	0.871849
2649	NR6A1	275.586	0.0131807	0.0237702	0.554507	0.579232	0.871849
3274	HRH2	2247.89	0.0281164	0.0506911	0.554662	0.579126	0.871849
3622	ING2	363.927	0.0142873	0.0257677	0.554467	0.57926	0.871849
3756	KCNH1	2648.71	0.020323	0.0366206	0.554961	0.578922	0.871849
4298	MLLT1	1772.12	0.0133304	0.0240315	0.554704	0.579097	0.871849
5094	PCBP2	3003.95	0.00895938	0.0161428	0.555007	0.57889	0.871849
5203	PFDN4	429.292	0.013277	0.0239176	0.555113	0.578817	0.871849
7030	TFE3	1421.55	0.00938431	0.0169248	0.554472	0.579256	0.871849
23161	SNX13	3303.36	0.007963	0.0143567	0.554653	0.579132	0.871849
51264	MRPL27	610.444	0.0103518	0.0186362	0.555469	0.578574	0.871849
55869	HDAC8	549.464	-0.00790781	0.0142521	-0.554853	0.578995	0.871849
81876	RAB1B	1714.45	0.00829843	0.0149622	0.554626	0.57915	0.871849
90362	FAM110B	694.701	0.012328	0.0222317	0.554525	0.57922	0.871849
116092	DNTTIP1	297.691	0.012	0.0216246	0.554922	0.578948	0.871849
143244	EIF5AL1	96.5837	0.0194952	0.0350712	0.555874	0.578297	0.871849
441027	TMEM150C	442.602	0.0153829	0.0276823	0.555694	0.57842	0.871849
641371	ACOT1	241.654	-0.0258284	0.046572	-0.55459	0.579175	0.871849
100874261	CCDC200	40.0739	0.0324893	0.0585244	0.555141	0.578798	0.871849
1476	CSTB	455.06	0.0168432	0.0304001	0.554052	0.579543	0.871854
1855	DVL1	1512.22	-0.0187343	0.0338447	-0.553536	0.579897	0.871854
7772	ZNF229	575.768	0.0111852	0.020208	0.553503	0.579919	0.871854
8747	ADAM21	180.399	0.0183106	0.0330747	0.553614	0.579843	0.871854
54617	INO80	1700.03	0.006941	0.0125337	0.553788	0.579724	0.871854
55677	IWS1	1817.19	-0.0119289	0.0215434	-0.553714	0.579775	0.871854
56980	PRDM10	704.985	-0.0108301	0.0195697	-0.553411	0.579982	0.871854
64708	COPS7B	751.291	0.00911938	0.0164706	0.553677	0.5798	0.871854
83988	NCALD	612.123	-0.0311577	0.0562716	-0.553702	0.579783	0.871854
126069	ZNF491	302.879	0.0121622	0.0219677	0.55364	0.579825	0.871854
201254	CENPX	213.333	-0.0147853	0.0267195	-0.553354	0.580021	0.871854
441495	CENPVL2	149.122	0.028612	0.0516955	0.553471	0.579941	0.871854
102724663	PPFIA2-AS1	167.175	-0.0229881	0.041532	-0.553503	0.579919	0.871854
55207	ARL8B	3778.86	0.00939121	0.0169736	0.553284	0.580069	0.871856
441478	NRARP	187.406	-0.0343174	0.0620347	-0.553197	0.580129	0.871874
9480	ONECUT2	6133.72	0.0291323	0.0526919	0.55288	0.580345	0.872037
54453	RIN2	1661.76	-0.0182496	0.0330113	-0.552831	0.580379	0.872037
101927692	NA	66.7712	-0.0315718	0.0571023	-0.552898	0.580333	0.872037
23239	PHLPP1	4922.72	-0.0192835	0.0348896	-0.552699	0.580469	0.872101
114907	FBXO32	2049.14	-0.0201625	0.0364907	-0.552538	0.58058	0.872196
6135	RPL11	4223.27	0.0134445	0.0243462	0.552221	0.580797	0.872262
23302	WSCD1	731.981	-0.0245377	0.0444421	-0.552128	0.580861	0.872262
63894	VIPAS39	759.85	0.00792257	0.0143472	0.552201	0.58081	0.872262
140685	ZBTB46	333.836	0.0204122	0.0369698	0.552131	0.580859	0.872262
399909	PCNX3	974.411	-0.0139496	0.0252532	-0.55239	0.580681	0.872262
6529	SLC6A1	8722.42	0.0122623	0.0222135	0.552019	0.580935	0.872303
4023	LPL	13011.6	0.0322553	0.0586088	0.55035	0.58208	0.872336
4772	NFATC1	85.5184	-0.0287081	0.052236	-0.549585	0.582604	0.872336
7171	TPM4	2510.15	-0.0153541	0.0278868	-0.550587	0.581917	0.872336
7216	TRO	1351.95	-0.0123121	0.0223593	-0.550646	0.581877	0.872336
7932	OR2H2	494.397	0.028373	0.0515203	0.550715	0.581829	0.872336
8110	DPF3	623.369	0.0221092	0.0401963	0.55003	0.582299	0.872336
8856	NR1I2	26.3199	-0.031329	0.0569362	-0.550248	0.582149	0.872336
8895	CPNE3	2108.86	-0.0183946	0.0333359	-0.551797	0.581087	0.872336
10296	MAEA	978.322	0.0107251	0.0194469	0.551508	0.581285	0.872336
23109	DDN	8657.75	0.0222585	0.0404385	0.550427	0.582026	0.872336
23636	NUP62	614.252	-0.00948097	0.0172416	-0.549889	0.582396	0.872336
25806	VAX2	24.8356	-0.0368947	0.0669817	-0.550819	0.581758	0.872336
51554	ACKR4	109.731	0.0210992	0.0383535	0.550125	0.582234	0.872336
79072	FASTKD3	293.773	-0.0100325	0.0182411	-0.549997	0.582322	0.872336
79646	PANK3	2761.81	-0.0079957	0.0145421	-0.549831	0.582435	0.872336
84233	TMEM126A	308.26	0.0129191	0.0234864	0.550067	0.582274	0.872336
115825	WDFY2	1378.35	-0.0188346	0.0341961	-0.550783	0.581783	0.872336
124044	SPATA2L	249.436	0.0280951	0.0509372	0.551565	0.581247	0.872336
151556	GPR155	7259.63	0.0174321	0.0316943	0.550008	0.582314	0.872336
171024	SYNPO2	1493.42	-0.023619	0.0428316	-0.55144	0.581332	0.872336
196513	DCP1B	420.229	0.00916002	0.0166635	0.549704	0.582522	0.872336
221143	EEF1AKMT1	163.527	-0.0127314	0.0231548	-0.549838	0.582431	0.872336
285266	ENTPD3-AS1	272.669	-0.027087	0.0492415	-0.550084	0.582262	0.872336
285498	RNF212	235.024	0.0271936	0.0494282	0.550164	0.582207	0.872336
349152	DPY19L2P2	922.549	-0.0122845	0.0222976	-0.550933	0.581679	0.872336
388419	BTBD17	33.2545	-0.027739	0.0503346	-0.551092	0.581571	0.872336
388753	COA6	587.572	0.0219897	0.0399891	0.549892	0.582393	0.872336
440248	HERC2P9	3121.84	-0.0170661	0.0310537	-0.549568	0.582616	0.872336
642778	NPIPA3	699.922	0.0161036	0.0291845	0.551784	0.581096	0.872336
643037	C11orf97	46.5225	0.0562705	0.10236	0.549731	0.582504	0.872336
4800	NFYA	1594.44	-0.011583	0.0210842	-0.549368	0.582753	0.8724
4897	NRCAM	10351.6	0.0124815	0.0227289	0.549147	0.582905	0.872556
1355	COX15	1398.97	-0.0081151	0.0148191	-0.54761	0.58396	0.872616
1486	CTBS	387.06	-0.0139627	0.0254995	-0.54757	0.583987	0.872616
1534	CYB561	1029.3	0.019857	0.036249	0.547794	0.583834	0.872616
1892	ECHS1	1583.07	0.0112037	0.0204574	0.54766	0.583925	0.872616
5833	PCYT2	934.411	-0.0114965	0.0209802	-0.54797	0.583712	0.872616
5995	RGR	68.7032	-0.0910857	0.166131	-0.548275	0.583503	0.872616
9958	USP15	2206	0.0093174	0.0170078	0.547833	0.583807	0.872616
10180	RBM6	3206.56	-0.0100622	0.0183726	-0.547674	0.583916	0.872616
23294	ANKS1A	1867.29	0.0120227	0.0219136	0.548638	0.583254	0.872616
54739	XAF1	1097.57	0.0266845	0.0486987	0.54795	0.583726	0.872616
55154	MSTO1	821.953	-0.00889014	0.0162023	-0.548695	0.583215	0.872616
81894	SLC25A28	1444.01	0.0102374	0.0186519	0.548867	0.583097	0.872616
84924	ZNF566	629.654	-0.0103094	0.0188054	-0.548211	0.583547	0.872616
196394	AMN1	1035.67	0.00957467	0.0174731	0.547965	0.583716	0.872616
246777	SPESP1	50.1853	-0.0398569	0.0727344	-0.547978	0.583707	0.872616
414196	CELF2-AS1	900.518	0.024094	0.0439027	0.548804	0.58314	0.872616
103091866	LINC02591	170.339	-0.0232214	0.0423826	-0.547899	0.583761	0.872616
23683	PRKD3	1401.75	-0.0123907	0.0226432	-0.547216	0.584231	0.872625
55722	CEP72	147.722	-0.0170784	0.0312074	-0.547255	0.584204	0.872625
79930	DOK3	64.1573	-0.0317211	0.057942	-0.547464	0.58406	0.872625
84190	METTL25	813.406	0.0139115	0.0254205	0.547256	0.584203	0.872625
116448	OLIG1	1001.78	-0.0283161	0.0517356	-0.547323	0.584157	0.872625
100874058	COX10-AS1	165.915	-0.0130347	0.023827	-0.547053	0.584342	0.872722
10406	WFDC2	135.17	-0.0399664	0.0731287	-0.546521	0.584708	0.872984
56998	CTNNBIP1	722.58	-0.0140656	0.025735	-0.546556	0.584684	0.872984
153443	SRFBP1	626.37	0.00715598	0.0130931	0.546546	0.584691	0.872984
4040	LRP6	4395.65	-0.0151062	0.0276647	-0.546045	0.585035	0.873183
7485	GET1	1412.74	-0.01104	0.0202188	-0.546026	0.585048	0.873183
8618	CADPS	4585.93	0.0188865	0.0345848	0.546092	0.585003	0.873183
22874	PLEKHA6	5437.28	0.01769	0.0323998	0.545991	0.585072	0.873183
23258	DENND5A	7186.77	-0.0171765	0.0314688	-0.545827	0.585185	0.873201
6674	SPAG1	390.754	0.0130496	0.0239241	0.545457	0.58544	0.873307
10518	CIB2	110.081	0.02599	0.047649	0.545447	0.585446	0.873307
101927780	LINC01303	31.431	0.0353523	0.0648133	0.545449	0.585445	0.873307
51061	TXNDC11	710.976	-0.0127527	0.0233842	-0.545358	0.585507	0.873328
6310	ATXN1	8434.22	0.0124108	0.0227749	0.544934	0.585799	0.873692
100288181	LNCOC1	174.869	-0.0251889	0.0462384	-0.544762	0.585918	0.873798
26354	GNL3	1100.5	0.0133411	0.0244972	0.544597	0.586031	0.873896
23355	VPS8	2806.03	-0.0090996	0.0167147	-0.544406	0.586162	0.874021
3383	ICAM1	345.266	-0.0832257	0.152943	-0.544162	0.58633	0.874059
84632	AFAP1L2	677.138	-0.0131931	0.0242559	-0.543916	0.5865	0.874223
101927815	NA	66.3464	0.0577843	0.106248	0.543864	0.586535	0.874223
221303	FAM162B	33.0552	0.0282728	0.051992	0.543791	0.586585	0.874228
51616	TAF9B	1121.29	-0.0111058	0.0204314	-0.543567	0.58674	0.874387
54414	SIAE	1073.26	-0.0100242	0.0184462	-0.543428	0.586835	0.874387
28988	DBNL	1418.7	-0.00866031	0.0159396	-0.543322	0.586908	0.874426
4716	NDUFB10	1197.77	0.0116956	0.0215346	0.543107	0.587056	0.874464
54821	ERCC6L	59.7985	0.0234853	0.0432496	0.543019	0.587117	0.874464
162333	MARCHF10	129.935	-0.0243003	0.0447513	-0.543009	0.587124	0.874464
102724814	NA	140.986	-0.0256162	0.0471591	-0.543187	0.587001	0.874464
2873	GPS1	1237.82	-0.0113386	0.0208989	-0.542547	0.587442	0.874782
6187	RPS2	3699.63	0.0139224	0.02568	0.542147	0.587717	0.874782
6426	SRSF1	5767.35	0.0070289	0.0129627	0.542239	0.587654	0.874782
11235	PDCD10	1008.82	0.00685908	0.012645	0.542436	0.587519	0.874782
51117	COQ4	524.09	-0.00974814	0.0179686	-0.54251	0.587467	0.874782
100506215	PAXBP1-AS1	339.11	-0.0123093	0.0227011	-0.542231	0.587659	0.874782
7465	WEE1	59.9996	-0.0379223	0.0699888	-0.541833	0.587933	0.874962
196472	FAM71C	54.8635	0.0258912	0.0477791	0.541893	0.587892	0.874962
79672	FN3KRP	788.526	-0.0116489	0.0215152	-0.541428	0.588213	0.875236
84067	FAM160A2	897.642	0.00887701	0.016395	0.541447	0.5882	0.875236
5783	PTPN13	4416.01	-0.0189551	0.0350902	-0.540183	0.589071	0.875519
9871	SEC24D	235.326	-0.0306441	0.0567284	-0.54019	0.589066	0.875519
11077	HSF2BP	55.5586	-0.0228176	0.042206	-0.540623	0.588767	0.875519
22865	SLITRK3	1503.03	0.0206121	0.0381098	0.540861	0.588603	0.875519
23230	VPS13A	6578.87	-0.017163	0.0317762	-0.540123	0.589112	0.875519
25828	TXN2	615.748	0.0129081	0.0238894	0.54033	0.58897	0.875519
55636	CHD7	3012.81	-0.0228401	0.042224	-0.540928	0.588557	0.875519
57494	RIMKLB	3631.03	0.0107495	0.0198898	0.540454	0.588884	0.875519
89846	FGD3	58.2725	-0.0350391	0.0647892	-0.540817	0.588634	0.875519
93624	TADA2B	896.178	-0.00860535	0.0159141	-0.540736	0.58869	0.875519
143098	MPP7	750.878	0.0203722	0.0377182	0.540117	0.589116	0.875519
255919	CNEP1R1	490.104	-0.0106208	0.0196463	-0.540599	0.588784	0.875519
80311	KLHL15	1201.35	-0.0117811	0.021818	-0.539971	0.589217	0.875598
8324	FZD7	181.228	0.032546	0.0603053	0.539687	0.589413	0.875621
64386	MMP25	47.3516	-0.0252552	0.0467922	-0.53973	0.589383	0.875621
121053	C12orf45	174.645	0.013612	0.0252219	0.539689	0.589412	0.875621
677769	SNHG22	808.152	-0.0199175	0.0369067	-0.539673	0.589423	0.875621
1802	DPH2	473.181	0.00991201	0.0183749	0.539432	0.589589	0.875797
114	ADCY8	404.352	-0.0360232	0.0668365	-0.538975	0.589904	0.875863
2184	FAH	181.827	0.0257786	0.047892	0.538265	0.590394	0.875863
2247	FGF2	2314.48	-0.0359248	0.066668	-0.538861	0.589983	0.875863
2787	GNG5	342.508	0.0161998	0.0300992	0.538212	0.590431	0.875863
4935	GPR143	195.182	0.0181617	0.0337308	0.538431	0.590279	0.875863
5894	RAF1	2089.67	-0.00612933	0.0113895	-0.538159	0.590468	0.875863
7739	ZNF185	272.897	0.0125716	0.0233218	0.539051	0.589851	0.875863
23243	ANKRD28	4940.6	0.00885924	0.0164569	0.53833	0.590349	0.875863
85456	TNKS1BP1	1549.62	-0.0140996	0.0262047	-0.538059	0.590537	0.875863
103910	MYL12B	1958.38	0.00982509	0.0182597	0.538076	0.590525	0.875863
145200	LINC00239	51.8659	0.0279084	0.0518493	0.53826	0.590398	0.875863
197021	LCTL	69.3995	0.0313384	0.0581849	0.5386	0.590163	0.875863
255374	MBLAC1	68.296	-0.0177616	0.033004	-0.538164	0.590464	0.875863
387082	SUMO4	63.5201	-0.0197392	0.0366802	-0.538142	0.590479	0.875863
643641	ZNF862	1386.61	-0.00862892	0.0160024	-0.539228	0.58973	0.875863
100130311	C17orf107	132.272	0.0228924	0.0425416	0.538119	0.590495	0.875863
100287898	TTC34	70.3221	-0.0308968	0.0574065	-0.538211	0.590431	0.875863
103689917	LINC01337	23.468	0.0379367	0.0703592	0.539185	0.589759	0.875863
23731	TMEM245	3713.47	0.00899408	0.0167194	0.537944	0.590615	0.875909
7188	TRAF5	954.044	0.0199702	0.0371424	0.537668	0.590807	0.876122
10602	CDC42EP3	484.805	-0.0209335	0.0389789	-0.537047	0.591235	0.876404
92579	G6PC3	395.058	-0.0139382	0.0259508	-0.5371	0.591198	0.876404
100506305	LINC00958	47.0325	-0.0598939	0.111483	-0.537245	0.591098	0.876404
102546226	LINC02060	123.769	0.0214561	0.0399456	0.537134	0.591175	0.876404
160	AP2A1	2142.6	-0.0144201	0.0268842	-0.536379	0.591697	0.876509
3623	INHA	97.4427	-0.0343703	0.0640477	-0.536636	0.591519	0.876509
10827	FAM114A2	571.872	0.0127978	0.0238656	0.536246	0.591788	0.876509
51750	RTEL1	27.1367	-0.0254577	0.047455	-0.536461	0.59164	0.876509
83543	AIF1L	4301.77	-0.0305539	0.056952	-0.536485	0.591623	0.876509
134957	STXBP5	4698.14	0.0128041	0.02388	0.536183	0.591832	0.876509
170394	PWWP2B	447.119	0.0217655	0.0405425	0.536856	0.591367	0.876509
353274	ZNF445	2456.21	-0.00836792	0.0156083	-0.536119	0.591877	0.876509
653509	SFTPA1	37.694	-0.0397396	0.074075	-0.536478	0.591628	0.876509
100506994	PTPRG-AS1	136.447	0.0141389	0.0263606	0.536364	0.591707	0.876509
101928696	RABGAP1L-AS1	49.8198	-0.0233717	0.0435881	-0.536195	0.591824	0.876509
126820	DNAI3	23.449	-0.0475378	0.0886922	-0.535986	0.591968	0.876573
7936	NELFE	817.936	-0.0102819	0.0191965	-0.53561	0.592228	0.876888
6285	S100B	4417.39	-0.0310476	0.0580277	-0.535048	0.592617	0.877261
89866	SEC16B	165.078	-0.0210794	0.0393979	-0.535039	0.592623	0.877261
7145	TNS1	3965.3	-0.0216393	0.040483	-0.53453	0.592975	0.8775
23623	RUSC1	968.577	0.0118211	0.0221147	0.534534	0.592972	0.8775
645676	ASH1L-AS1	97.9098	0.0165056	0.0308762	0.534574	0.592944	0.8775
100133319	PRO1804	82.8902	-0.0238361	0.0445799	-0.534682	0.592869	0.8775
6496	SIX3	478.102	0.0209526	0.0392032	0.534461	0.593023	0.8775
83443	SF3B5	591.107	0.00976164	0.0182684	0.534345	0.593103	0.877549
56474	CTPS2	901.277	-0.0108689	0.0203473	-0.534171	0.593223	0.877587
6248	RSC1A1	151.077	0.0126517	0.0236891	0.53407	0.593293	0.877618
10558	SPTLC1	1959.95	-0.00739853	0.0138585	-0.533863	0.593436	0.87776
8100	IFT88	1192.94	0.0102333	0.0191751	0.533674	0.593567	0.877882
1902	LPAR1	8634.1	0.0315483	0.0592204	0.532728	0.594222	0.878048
4016	LOXL1	58.4839	-0.0240454	0.0451025	-0.533128	0.593945	0.878048
5195	PEX14	417.067	0.0135632	0.0254672	0.532575	0.594328	0.878048
9906	SLC35E2A	3065.34	-0.020085	0.0376895	-0.532906	0.594099	0.878048
10561	IFI44	512.688	-0.0257177	0.0482671	-0.532821	0.594157	0.878048
11024	LILRA1	37.1855	-0.0476601	0.0894413	-0.532865	0.594127	0.878048
57633	LRRN1	4507.65	0.0302604	0.0567708	0.533027	0.594015	0.878048
79970	ZNF767P	898.444	0.00850127	0.0159521	0.532925	0.594085	0.878048
84343	HPS3	529.368	-0.0144468	0.0271215	-0.532667	0.594264	0.878048
89797	NAV2	3791.27	-0.0120431	0.0225949	-0.533	0.594034	0.878048
222183	SRRM3	1442.36	0.0215343	0.0404416	0.53248	0.594394	0.878048
541565	C8orf58	98.9823	-0.0194503	0.0364723	-0.53329	0.593833	0.878048
648987	NA	43.6019	-0.019124	0.035915	-0.532478	0.594395	0.878048
285489	DOK7	136.349	-0.0401676	0.0754508	-0.532368	0.594471	0.878072
644093	MSH2-OT1	71.6598	-0.02197	0.0412724	-0.532317	0.594506	0.878072
100847086	MIR5699	24.8094	0.0272296	0.0511849	0.531984	0.594737	0.878272
8888	MCM3AP	3494.79	-0.00740996	0.0139331	-0.531824	0.594848	0.878365
23396	PIP5K1C	1649.68	-0.0188489	0.0354643	-0.531488	0.59508	0.878578
114327	EFHC1	1258.53	-0.0108809	0.0204729	-0.531479	0.595087	0.878578
4670	HNRNPM	2120.92	0.0110943	0.0208785	0.531375	0.595159	0.878613
5795	PTPRJ	2612.74	0.0126101	0.0237513	0.530921	0.595474	0.878614
6158	RPL28	1820.08	0.0142885	0.0268959	0.531251	0.595245	0.878614
8500	PPFIA1	2921.71	0.0103457	0.0194821	0.531037	0.595393	0.878614
51804	SIX4	56.3357	0.0294908	0.0555287	0.531091	0.595356	0.878614
58478	ENOPH1	1971.33	0.0102973	0.0194	0.530786	0.595567	0.878614
84436	ZNF528	1621.95	0.0115309	0.0217244	0.530782	0.59557	0.878614
114971	PTPMT1	477.13	-0.0108579	0.0204432	-0.531126	0.595332	0.878614
284390	ZNF763	152.279	-0.0189808	0.0357455	-0.530997	0.595421	0.878614
103171574	NA	34.4797	0.0308303	0.0580877	0.530755	0.595589	0.878614
114036	LINC00310	28.3161	0.0306317	0.0577535	0.530387	0.595843	0.878849
125919	ZNF543	732.379	-0.00679155	0.0128049	-0.530389	0.595842	0.878849
4193	MDM2	3418.19	-0.0138432	0.02613	-0.529781	0.596264	0.879141
133686	NADK2	2072.46	-0.0162033	0.0305917	-0.529665	0.596344	0.879165
390637	GDPGP1	118.539	0.0129537	0.0244626	0.529531	0.596437	0.879231
29117	BRD7	1932.88	0.00992079	0.01874	0.529392	0.596534	0.879303
3355	HTR1F	89.8029	0.0215151	0.0406771	0.528925	0.596858	0.879338
4860	PNP	345.579	-0.0415533	0.0786086	-0.528611	0.597076	0.879338
6015	RING1	754.588	0.01163	0.0220007	0.528621	0.597068	0.879338
8295	TRRAP	4551.28	0.0100378	0.0189882	0.528635	0.597059	0.879338
8570	KHSRP	1864.08	-0.0119268	0.0225521	-0.528859	0.596904	0.879338
57536	KIAA1328	1036.8	0.00841675	0.0159289	0.528394	0.597226	0.879338
58488	PCTP	233.257	-0.0173156	0.0327287	-0.529065	0.59676	0.879338
83877	TM2D2	726.126	-0.00981232	0.0185695	-0.528409	0.597215	0.879338
126969	SLC44A3	203.294	-0.0391301	0.0739669	-0.529022	0.59679	0.879338
152992	TRMT44	759.925	-0.0117609	0.0222288	-0.529082	0.596749	0.879338
728310	GOLGA6L7	58.2579	0.0283626	0.0536677	0.528486	0.597162	0.879338
100302188	MIR1243	21.6513	-0.0331205	0.0626453	-0.528699	0.597014	0.879338
100506409	ELOVL2-AS1	60.4006	0.0291204	0.0551009	0.528492	0.597158	0.879338
10681	GNB5	3021.86	0.0175744	0.0332709	0.528222	0.597345	0.879443
211	ALAS1	1142.2	0.0101751	0.0192896	0.527495	0.59785	0.879448
1207	CLNS1A	1810.02	0.0100887	0.0191048	0.528071	0.59745	0.879448
5634	PRPS2	631.226	0.016115	0.0305424	0.527628	0.597757	0.879448
8539	API5	3220.46	0.00765794	0.0145218	0.527341	0.597957	0.879448
10912	GADD45G	65.9498	-0.0601992	0.114066	-0.527759	0.597667	0.879448
22979	EFR3B	14415.9	0.0217565	0.0412143	0.527886	0.597578	0.879448
55851	PSENEN	461.092	0.0115325	0.0218701	0.52732	0.597972	0.879448
57132	CHMP1B	2977.79	0.021727	0.0411841	0.527559	0.597806	0.879448
57465	TBC1D24	1301.19	-0.0169429	0.0321339	-0.527259	0.598014	0.879448
80745	THUMPD2	458.07	0.0115619	0.0219015	0.527902	0.597567	0.879448
255762	PDZD9	321.246	0.0128257	0.0243148	0.527487	0.597855	0.879448
284656	EPHA10	1029.75	-0.0197662	0.037473	-0.527478	0.597862	0.879448
100127983	C8orf88	35.4898	-0.0291147	0.0551357	-0.528056	0.597461	0.879448
10277	UBE4B	3165.95	0.00867467	0.0164576	0.527091	0.598131	0.879545
10395	NA	7104.38	0.0154399	0.0293022	0.52692	0.598249	0.879579
10395	DLC1	7104.38	0.0154399	0.0293022	0.52692	0.598249	0.879579
94032	CAMK2N2	142.65	-0.0278158	0.0527892	-0.526922	0.598248	0.879579
147948	ZNF582	234.909	-0.00975132	0.0185091	-0.526839	0.598305	0.879591
11127	KIF3A	5253.12	0.00987186	0.0187461	0.526609	0.598465	0.879756
116540	MRPL53	170.683	-0.0132562	0.0251885	-0.526279	0.598695	0.879885
55816	DOK5	312.986	0.0182159	0.0346259	0.526077	0.598834	0.879947
401124	DTHD1	41.4564	-0.0535618	0.101844	-0.525921	0.598943	0.880036
51166	AADAT	300.547	0.0163352	0.0310669	0.525807	0.599022	0.880083
1184	CLCN5	372.121	0.0184247	0.03505	0.525669	0.599118	0.880083
11143	KAT7	2302.7	0.00637232	0.0121209	0.525732	0.599075	0.880083
8932	MBD2	1596.15	0.0127497	0.0242653	0.525428	0.599286	0.880189
55174	INTS10	1998.46	-0.00733542	0.0139594	-0.525483	0.599247	0.880189
2644	GCHFR	103.598	-0.0191731	0.0365329	-0.524817	0.599711	0.880305
2987	GUK1	3471.62	0.014458	0.027566	0.524487	0.59994	0.880305
3028	HSD17B10	409.372	0.0169083	0.032211	0.524925	0.599635	0.880305
9853	RUSC2	3258.32	0.00921243	0.0175408	0.5252	0.599444	0.880305
10965	ACOT2	357.896	-0.0166684	0.0317789	-0.524512	0.599922	0.880305
26512	INTS6	1485.84	-0.0086893	0.016553	-0.524937	0.599627	0.880305
57486	NLN	1371.26	-0.00876556	0.0167131	-0.524474	0.599949	0.880305
79913	ACTR5	427.421	-0.0118631	0.022618	-0.524499	0.599931	0.880305
125893	ZNF816	171.893	-0.0215336	0.0410071	-0.52512	0.5995	0.880305
284353	NKPD1	75.9151	-0.0194215	0.0370138	-0.524708	0.599786	0.880305
643338	C15orf62	177.353	0.0122142	0.0232749	0.524781	0.599735	0.880305
10147	SUGP2	7301.46	0.0109935	0.0209705	0.524237	0.600114	0.880422
84960	CCDC183	141.677	-0.0151728	0.0289565	-0.523987	0.600288	0.880466
119016	AGAP4	780.634	0.00941709	0.0179706	0.524027	0.600259	0.880466
100874018	EPN2-AS1	135.022	0.0205237	0.0391659	0.524019	0.600266	0.880466
25976	TIPARP	1353.57	-0.0348913	0.066597	-0.523917	0.600336	0.880468
10516	FBLN5	680.825	0.0216384	0.0413154	0.523737	0.600462	0.880511
167410	LIX1	1273.67	0.0351122	0.0670331	0.523804	0.600415	0.880511
10656	KHDRBS3	1055.78	0.0132031	0.025219	0.523539	0.600599	0.880573
339487	ZBTB8OS	608.658	-0.00868149	0.0165805	-0.523595	0.60056	0.880573
1462	VCAN	5679.24	-0.03119	0.059596	-0.523357	0.600726	0.88061
8572	PDLIM4	114.621	-0.0481534	0.0920387	-0.523186	0.600845	0.88061
10170	DHRS9	41.6415	-0.0548781	0.104898	-0.523159	0.600864	0.88061
51171	HSD17B14	270.204	-0.0187016	0.0357386	-0.52329	0.600772	0.88061
7166	TPH1	29.9562	0.0380986	0.0728418	0.523031	0.600953	0.88067
2720	GLB1	778.884	-0.00726685	0.0139129	-0.522308	0.601456	0.88084
10436	EMG1	344.371	-0.0105633	0.0202235	-0.52233	0.601441	0.88084
51477	ISYNA1	209.892	-0.0204074	0.0390686	-0.522349	0.601427	0.88084
80818	ZNF436	1347.44	-0.011424	0.0218617	-0.522557	0.601283	0.88084
123720	WHAMM	451.913	-0.0127462	0.0244065	-0.522246	0.601499	0.88084
147686	ZNF418	1123.91	0.00844774	0.0161711	0.522399	0.601393	0.88084
152926	PPM1K	5346.04	0.00990177	0.0189415	0.522756	0.601144	0.88084
163351	GBP6	70.5527	0.0411697	0.0787994	0.522462	0.601348	0.88084
285966	TCAF2	208.892	-0.0454272	0.0869712	-0.522325	0.601444	0.88084
200895	DHFR2	642.428	-0.0163475	0.0313139	-0.522054	0.601633	0.880944
261734	NPHP4	934.932	0.0163954	0.0314084	0.522006	0.601666	0.880944
9201	DCLK1	10354.4	0.0229659	0.0440623	0.521214	0.602218	0.881028
23162	MAPK8IP3	6121.32	-0.0140112	0.0268731	-0.521382	0.602101	0.881028
27342	RABGEF1	1500.92	0.00751543	0.0144092	0.521571	0.601969	0.881028
28966	SNX24	534.979	-0.0107025	0.0205135	-0.521732	0.601857	0.881028
55244	SLC47A1	129.037	0.0276107	0.0529613	0.521337	0.602132	0.881028
56900	TMEM167B	1570.4	-0.00802446	0.0153934	-0.521291	0.602164	0.881028
57552	NCEH1	4690.34	0.01794	0.034403	0.521468	0.602041	0.881028
79894	ZNF672	478.654	-0.0125181	0.0240193	-0.521168	0.60225	0.881028
338321	NLRP9	36.9315	-0.0332917	0.0638624	-0.521303	0.602156	0.881028
375346	STIMATE	622.175	-0.00964233	0.0184862	-0.521595	0.601952	0.881028
100131017	ZNF316	713.17	-0.0116822	0.0223992	-0.521547	0.601986	0.881028
9399	STOML1	773.605	0.0121604	0.0233363	0.521093	0.602302	0.881035
9663	LPIN2	4950.2	0.010675	0.0204942	0.520878	0.602452	0.881053
728118	NUTM2A	1305.43	-0.0203641	0.0390963	-0.520869	0.602458	0.881053
728658	RPL13AP5	371.95	0.0154635	0.0296808	0.520994	0.602371	0.881053
689	BTF3	2404.03	0.00869831	0.0167237	0.52012	0.60298	0.881071
5092	PCBD1	362.653	0.018057	0.0347065	0.520276	0.602871	0.881071
23421	ITGB3BP	302.414	0.0241637	0.0464486	0.520224	0.602907	0.881071
26010	SPATS2L	1107.64	0.0159414	0.0306199	0.520622	0.60263	0.881071
56141	PCDHA7	93.9668	-0.0187897	0.0361268	-0.520106	0.60299	0.881071
57198	ATP8B2	1730.91	0.0119919	0.0230281	0.520749	0.602541	0.881071
79969	ATAT1	152.319	0.0171608	0.032994	0.520119	0.602981	0.881071
100506765	IGSF11-AS1	129.966	-0.0162469	0.0312242	-0.520331	0.602833	0.881071
101927554	LINC01250	624.782	0.0263742	0.0506576	0.520637	0.60262	0.881071
5073	PARN	1380.04	-0.00778073	0.0149656	-0.519908	0.603128	0.881192
1106	CHD2	6711.26	-0.00757458	0.0145716	-0.519818	0.60319	0.881194
162963	ZNF610	361.159	-0.0120481	0.0231797	-0.519769	0.603224	0.881194
2731	GLDC	369.866	0.0255301	0.0491258	0.519689	0.603281	0.881206
91653	BOC	304.799	-0.025225	0.0485493	-0.519574	0.603361	0.881253
8935	SKAP2	564.588	-0.0232153	0.0446904	-0.51947	0.603433	0.881289
8564	KMO	35.5407	-0.0270692	0.0521473	-0.51909	0.603698	0.88141
81034	SLC25A32	723.543	-0.00991107	0.0190937	-0.519076	0.603708	0.88141
100506243	KRBOX1	50.3419	0.0250098	0.0481758	0.519136	0.603666	0.88141
1676	DFFA	782.021	-0.00864845	0.0166764	-0.518604	0.604037	0.881471
10399	RACK1	4492.74	0.0111198	0.0214365	0.518729	0.60395	0.881471
11273	ATXN2L	1447.72	-0.0124808	0.0240631	-0.518671	0.60399	0.881471
55285	RBM41	925.887	0.0104526	0.0201475	0.518803	0.603898	0.881471
64223	MLST8	493.62	-0.01761	0.0339533	-0.518653	0.604003	0.881471
387723	C10orf143	78.1999	-0.0171753	0.0331062	-0.518794	0.603904	0.881471
8106	PABPN1	102.462	-0.0230455	0.044451	-0.518447	0.604146	0.881562
1503	CTPS1	691.333	0.0131657	0.0254107	0.518119	0.604375	0.881634
9923	ZBTB40	1686.71	-0.0105666	0.0204045	-0.517855	0.60456	0.881634
23429	RYBP	1839.73	-0.016185	0.0312303	-0.518246	0.604286	0.881634
56942	CMC2	606.062	0.00949837	0.0183428	0.517826	0.604579	0.881634
56971	CEACAM19	73.6104	-0.0259352	0.0500506	-0.51818	0.604333	0.881634
84226	C2orf16	119.722	-0.0190094	0.0367035	-0.517918	0.604515	0.881634
113201	GOLM2	5355.53	0.0111833	0.021592	0.517939	0.604501	0.881634
196872	LINC00638	30.3473	-0.0280261	0.054141	-0.51765	0.604702	0.881744
3000	GUCY2D	37.5451	-0.0276276	0.0535378	-0.516039	0.605827	0.881862
4973	OLR1	436.846	-0.0427866	0.0829591	-0.515756	0.606025	0.881862
5236	PGM1	1385.07	0.0138824	0.0269051	0.515976	0.605871	0.881862
5813	PURA	3949.13	0.00945776	0.0183356	0.515815	0.605984	0.881862
8363	H4C11	367.598	-0.0260965	0.0505323	-0.516433	0.605552	0.881862
8404	SPARCL1	53129.8	0.0269739	0.0521922	0.516819	0.605283	0.881862
10500	SEMA6C	282.951	-0.0149624	0.0289942	-0.516046	0.605823	0.881862
10636	RGS14	7649.02	0.0231435	0.0448485	0.516036	0.605829	0.881862
26815	SNORD36A	22.6196	-0.0258122	0.0500293	-0.515941	0.605896	0.881862
51015	ISOC1	418.61	-0.0152472	0.0295162	-0.516571	0.605456	0.881862
51312	SLC25A37	1542.23	0.0134972	0.0261458	0.516228	0.605695	0.881862
56894	AGPAT3	3784.81	0.00926294	0.0179643	0.51563	0.606113	0.881862
57596	BEGAIN	412.795	0.0205627	0.0397883	0.516803	0.605294	0.881862
65992	DDRGK1	1315.59	-0.00946832	0.0183339	-0.516437	0.605549	0.881862
79029	SPATA5L1	196.256	-0.0151707	0.0293329	-0.51719	0.605023	0.881862
79190	IRX6	30.6254	0.0488279	0.0945032	0.51668	0.60538	0.881862
126208	ZNF787	220.567	-0.0162001	0.0313323	-0.517042	0.605127	0.881862
132884	EVC2	63.6891	-0.0264615	0.0513138	-0.515681	0.606077	0.881862
134353	LSM11	313.193	-0.0209602	0.0406393	-0.515762	0.60602	0.881862
140459	ASB6	880.269	0.0098282	0.0190379	0.516244	0.605684	0.881862
167359	NIM1K	539.022	0.009845	0.0190773	0.516059	0.605813	0.881862
283078	MKX	80.9146	0.0370341	0.0717875	0.515885	0.605934	0.881862
389072	PLEKHM3	2906.48	0.0085848	0.0166248	0.516385	0.605586	0.881862
399671	HEATR4	305.118	0.0121107	0.0234256	0.516985	0.605166	0.881862
399829	LINC01168	52.071	-0.0465472	0.0901883	-0.516111	0.605777	0.881862
101954266	RNVU1-14	40.8493	-0.0507954	0.0985144	-0.515614	0.606124	0.881862
2823	GPM6A	21434.9	0.0150082	0.0291152	0.515475	0.606221	0.881863
84894	LINGO1	587.325	0.0216216	0.0419413	0.515521	0.606189	0.881863
154791	FMC1	49.388	-0.0167747	0.0325488	-0.515371	0.606294	0.881899
64777	RMND5B	672.666	-0.00998817	0.0193881	-0.515171	0.606434	0.882033
4010	LMX1B	34.6082	-0.0414182	0.0805155	-0.514412	0.606964	0.88213
8816	DCAF5	1999.95	0.00832414	0.0161742	0.514657	0.606793	0.88213
10597	TRAPPC2B	100.074	0.0154469	0.0300141	0.514656	0.606793	0.88213
10629	TAF6L	337.196	-0.0111778	0.0217345	-0.514287	0.607051	0.88213
23186	RCOR1	631.579	-0.0100093	0.0194456	-0.514735	0.606738	0.88213
28976	ACAD9	926.58	-0.00565	0.0109856	-0.514309	0.607036	0.88213
55278	QRSL1	677.025	0.0171579	0.0333441	0.514571	0.606853	0.88213
340578	DCAF12L2	68.974	-0.0232288	0.0451694	-0.514258	0.607071	0.88213
767582	SNORD114-6	24.9864	0.0758192	0.147276	0.51481	0.606686	0.88213
22850	ADNP2	1128.81	-0.00890505	0.0173245	-0.514015	0.607242	0.882163
92521	SPECC1	4505.34	-0.0142389	0.0277008	-0.514026	0.607234	0.882163
283234	CCDC88B	200.567	-0.0231694	0.0450636	-0.514147	0.607149	0.882163
30	ACAA1	977.551	0.00882804	0.017261	0.511445	0.609039	0.882368
120	ADD3	10021.4	-0.0164478	0.0321166	-0.512127	0.608562	0.882368
1736	DKC1	635.662	0.00850347	0.0166285	0.511379	0.609086	0.882368
2064	ERBB2	700.226	-0.0224669	0.0438313	-0.512576	0.608248	0.882368
3123	HLA-DRB1	201.552	-0.153772	0.299542	-0.513358	0.607701	0.882368
3362	HTR6	627.037	0.0265405	0.0518916	0.511461	0.609028	0.882368
3440	IFNA2	42.3923	-0.0445373	0.0870584	-0.51158	0.608945	0.882368
4043	LRPAP1	8251.12	0.0180621	0.0352684	0.512133	0.608558	0.882368
7712	ZNF157	92.4184	0.0131683	0.0257516	0.511359	0.6091	0.882368
8099	CDK2AP1	1596.44	-0.0214415	0.0418257	-0.512639	0.608204	0.882368
10730	YME1L1	3312.15	0.00658072	0.0128454	0.512301	0.608441	0.882368
11160	ERLIN2	1358.93	-0.0156014	0.0304323	-0.512659	0.60819	0.882368
23506	BICRAL	1611.95	0.00890859	0.0173597	0.513177	0.607827	0.882368
26778	SNORA70	116.699	0.0210623	0.0410792	0.512724	0.608145	0.882368
51002	TPRKB	304.034	0.00861861	0.0168196	0.512415	0.60836	0.882368
55681	SCYL2	1958.5	0.00683183	0.0133391	0.512166	0.608535	0.882368
57523	NYNRIN	279.395	-0.0228298	0.0445582	-0.512358	0.6084	0.882368
63826	SRR	172.214	-0.010899	0.021298	-0.511737	0.608835	0.882368
64110	MAGEF1	876.989	0.00926489	0.0181234	0.51121	0.609204	0.882368
79668	PARP8	775.375	0.0145821	0.0284628	0.512321	0.608426	0.882368
84317	CCDC115	782.035	-0.00887098	0.0173368	-0.511685	0.608871	0.882368
84870	RSPO3	26.4974	-0.0284339	0.055363	-0.513589	0.607539	0.882368
90624	LYRM7	1824.89	-0.00989427	0.0193029	-0.512578	0.608246	0.882368
138428	PTRH1	49.2569	-0.026732	0.0520691	-0.513394	0.607675	0.882368
147495	APCDD1	1208.26	0.0195878	0.0382859	0.51162	0.608917	0.882368
158257	LINC02603	171.97	-0.0180968	0.0352835	-0.512899	0.608022	0.882368
222658	KCTD20	2001.58	-0.0125461	0.0245399	-0.511254	0.609173	0.882368
359845	RFLNB	370.02	-0.0207087	0.0404304	-0.512207	0.608506	0.882368
388327	C17orf100	159.983	0.0174884	0.0342036	0.511303	0.609139	0.882368
400258	C14orf180	77.4624	-0.0343935	0.0672587	-0.511362	0.609098	0.882368
692099	FAM86DP	259.446	0.0314096	0.0612262	0.51301	0.607945	0.882368
100129215	NA	65.4955	0.0233997	0.0455653	0.513542	0.607572	0.882368
100131691	MZF1-AS1	47.6741	-0.0187041	0.0365304	-0.512014	0.608641	0.882368
100506083	DDX19A-DT	55.7602	-0.0174745	0.0340701	-0.512899	0.608022	0.882368
8798	DYRK4	302.356	-0.0117573	0.0230067	-0.511037	0.609325	0.882405
9213	XPR1	2377.07	-0.0097725	0.019121	-0.511088	0.60929	0.882405
3005	H1-0	1455.58	0.0135226	0.0264675	0.510916	0.60941	0.882458
701	BUB1B	46.1915	-0.0276726	0.0542891	-0.509726	0.610243	0.882589
2678	GGT1	172.244	-0.0165545	0.032516	-0.509117	0.61067	0.882589
3101	HK3	44.831	-0.0387542	0.0760945	-0.50929	0.610549	0.882589
4741	NEFM	4121.09	0.0253053	0.049697	0.509192	0.610618	0.882589
5054	SERPINE1	89.699	-0.0754345	0.14775	-0.510554	0.609663	0.882589
5547	PRCP	1241.3	-0.0200735	0.0393604	-0.509993	0.610056	0.882589
8694	DGAT1	426.697	-0.011211	0.022018	-0.509172	0.610632	0.882589
9256	TSPOAP1	6418.56	0.0172477	0.0337938	0.51038	0.609785	0.882589
10455	ECI2	965.832	0.0140407	0.0275655	0.509357	0.610502	0.882589
10513	APPBP2	3993.54	0.00723244	0.0142083	0.509028	0.610733	0.882589
11197	WIF1	2107.75	0.0405535	0.0795916	0.50952	0.610388	0.882589
27111	SDCBP2	31.415	-0.0221022	0.0433788	-0.509517	0.61039	0.882589
29893	PSMC3IP	97.7427	-0.0142019	0.0278877	-0.509255	0.610573	0.882589
57153	SLC44A2	2473.14	-0.0166715	0.0327134	-0.509624	0.610315	0.882589
64423	INF2	3650.61	-0.0276019	0.0541585	-0.50965	0.610297	0.882589
90441	ZNF622	785.533	0.0085754	0.0168433	0.509127	0.610663	0.882589
90525	SHF	558.229	0.0134737	0.0264081	0.510211	0.609904	0.882589
91647	ATPAF2	310.477	-0.0107077	0.0210112	-0.509617	0.61032	0.882589
112483	SAT2	791.092	-0.00911078	0.0178736	-0.509733	0.610239	0.882589
140290	TCP10L	294.946	0.0153435	0.0301036	0.509691	0.610268	0.882589
153396	TMEM161B	954.665	0.00788994	0.0155006	0.509008	0.610747	0.882589
165918	RNF168	1209.39	0.00765422	0.0150157	0.509746	0.610229	0.882589
400710	NA	38.282	0.0240687	0.0472722	0.509151	0.610646	0.882589
440345	NPIPB4	3826.54	0.0162991	0.0320133	0.509136	0.610657	0.882589
101928909	NA	75.1544	0.0188373	0.0369242	0.510163	0.609937	0.882589
318	NUDT2	406.062	0.0123594	0.0242872	0.508885	0.610833	0.882645
1183	CLCN4	6199.09	0.0133792	0.0263045	0.508627	0.611014	0.88266
2494	NR5A2	32.5493	-0.0310823	0.0611195	-0.508549	0.611068	0.88266
8525	DGKZ	4328.09	0.0171192	0.0336579	0.508623	0.611016	0.88266
23770	FKBP8	6576.04	0.0138994	0.0273326	0.508527	0.611084	0.88266
84224	NBPF3	354.496	0.0171463	0.0337109	0.508627	0.611014	0.88266
6789	STK4	2045.48	0.0063855	0.012569	0.508036	0.611428	0.882673
23336	SYNM	3572	-0.017476	0.0343931	-0.508124	0.611366	0.882673
64062	RBM26	5326.94	0.00862518	0.0169755	0.508097	0.611385	0.882673
80332	ADAM33	126.799	0.0258449	0.0508386	0.508371	0.611193	0.882673
100507331	ZSWIM8-AS1	26.4534	-0.0255395	0.0502504	-0.508244	0.611282	0.882673
285954	INHBA-AS1	287.223	0.0216024	0.0425309	0.507922	0.611508	0.882719
55760	DHX32	610.073	-0.010378	0.0204372	-0.507799	0.611594	0.882774
30813	VSX1	69.1086	0.0349642	0.0688853	0.507571	0.611754	0.882867
56261	GPCPD1	3138.8	-0.0150927	0.0297347	-0.50758	0.611748	0.882867
10269	ZMPSTE24	1363.47	0.00947423	0.0186686	0.507496	0.611807	0.882874
9247	GCM2	68.571	-0.0242283	0.0477785	-0.507096	0.612087	0.882922
27148	STK36	940.339	0.0134447	0.0265077	0.5072	0.612014	0.882922
57655	GRAMD1A	503.16	-0.0159019	0.0313497	-0.507243	0.611984	0.882922
192669	AGO3	2902.38	0.00555471	0.0109526	0.50716	0.612043	0.882922
283349	RASSF3	264.091	-0.0241004	0.047521	-0.507152	0.612048	0.882922
677797	SNORA7B	34.1996	0.0246253	0.048567	0.507038	0.612128	0.882922
3280	HES1	301.574	-0.0398871	0.078683	-0.506935	0.612201	0.882958
23592	LEMD3	2072.75	0.00887038	0.0175097	0.506599	0.612436	0.883159
400961	PAIP2B	7355.57	0.0312491	0.0616792	0.50664	0.612408	0.883159
339175	METTL2A	537.452	0.00797723	0.0157508	0.506466	0.61253	0.883225
7741	ZSCAN26	934.837	-0.0088169	0.0174192	-0.506161	0.612744	0.883464
54891	INO80D	2713.73	-0.00797504	0.015766	-0.505839	0.61297	0.883582
652968	CASTOR1	171.877	-0.0309057	0.0610912	-0.505894	0.612931	0.883582
868	CBLB	675.976	-0.0111969	0.0221521	-0.505457	0.613238	0.8839
10916	MAGED2	2661.24	0.0156715	0.0310092	0.505382	0.61329	0.883906
50614	GALNT9	73.7808	-0.0421514	0.0834317	-0.50522	0.613404	0.883936
51292	GMPR2	1138.11	0.0074052	0.0146575	0.505216	0.613407	0.883936
9869	SETDB1	1257.34	-0.00579306	0.011477	-0.504752	0.613733	0.884167
10542	LAMTOR5	479.818	0.0142291	0.0281899	0.504758	0.613729	0.884167
81399	OR4F16	27.4283	0.0419335	0.0831167	0.504513	0.613901	0.884167
121642	ALKBH2	168.68	0.0157936	0.0313049	0.504509	0.613903	0.884167
128308	MRPL55	408.829	-0.0211953	0.042002	-0.504626	0.613821	0.884167
387509	GPR153	136.043	-0.027003	0.0534816	-0.504903	0.613627	0.884167
441263	DTX2P1-UPK3BP1-PMS2P11	436.212	0.0132791	0.0263155	0.50461	0.613833	0.884167
27439	TMEM121B	752.026	0.0186492	0.0369798	0.504308	0.614045	0.884302
10640	EXOC5	3593.07	-0.00807692	0.0160212	-0.50414	0.614163	0.884402
22822	PHLDA1	1147.7	-0.0172772	0.0342986	-0.503728	0.614453	0.884612
51373	MRPS17	240.262	0.0122174	0.024253	0.503749	0.614438	0.884612
5669	PSG1	49.018	-0.0301642	0.0599001	-0.503575	0.61456	0.884628
284695	ZNF326	962.289	-0.0114208	0.0226786	-0.503592	0.614548	0.884628
79836	LONRF3	328.64	-0.0224591	0.0446057	-0.503502	0.614612	0.884633
5336	PLCG2	710.483	-0.0405634	0.0806203	-0.503141	0.614865	0.884721
84807	NFKBID	128.173	-0.0248006	0.0492812	-0.503246	0.614791	0.884721
283807	FBXL22	252.238	0.0152178	0.0302428	0.503186	0.614833	0.884721
7473	WNT3	145.236	0.022993	0.045746	0.502624	0.615228	0.88476
8170	SLC14A2	59.2864	0.0319945	0.0636457	0.502698	0.615177	0.88476
10890	RAB10	3169.94	-0.0110811	0.0220365	-0.502854	0.615067	0.88476
11224	RPL35	2627	0.0143056	0.0284493	0.502846	0.615072	0.88476
26094	DCAF4	253.218	0.010294	0.0204795	0.502646	0.615213	0.88476
51738	GHRL	74.6183	0.0220018	0.0437693	0.502676	0.615192	0.88476
3709	ITPR2	4532.17	-0.0172185	0.034275	-0.502363	0.615412	0.884941
79973	ZNF442	122.098	0.0374472	0.0745502	0.502309	0.61545	0.884941
4856	CCN3	169.734	0.0281092	0.0560211	0.50176	0.615836	0.885289
9027	NAT8	83.2553	0.0239586	0.0477452	0.501801	0.615808	0.885289
125058	TBC1D16	3893.89	0.0142714	0.0284392	0.501821	0.615794	0.885289
53904	MYO3A	420.519	0.0271573	0.0541464	0.501553	0.615982	0.885429
23648	SSBP3	900.115	0.0154779	0.0308711	0.501373	0.616109	0.885542
487	ATP2A1	64.5332	-0.020217	0.0404401	-0.499924	0.617129	0.88573
1995	ELAVL3	2349.27	-0.0123373	0.0246387	-0.500727	0.616563	0.88573
3795	KHK	340.108	0.0117421	0.0234626	0.500461	0.61675	0.88573
4917	NTN3	33.4077	-0.0313652	0.0627157	-0.500118	0.616992	0.88573
5930	RBBP6	2400.23	0.00630575	0.0126147	0.499874	0.617164	0.88573
6141	RPL18	2773.84	0.0140247	0.0280387	0.500192	0.61694	0.88573
9028	RHBDL1	98.8354	-0.0231173	0.0462397	-0.499946	0.617113	0.88573
10137	RBM12	2160.46	0.00777975	0.0155528	0.500216	0.616923	0.88573
54206	ERRFI1	966.199	0.0171773	0.0343298	0.50036	0.616822	0.88573
55349	CHDH	696.818	-0.0170143	0.0339572	-0.501051	0.616335	0.88573
55629	PNRC2	1901.87	-0.010939	0.0218703	-0.500179	0.616949	0.88573
55693	KDM4D	60.4324	0.0177648	0.0354767	0.500746	0.61655	0.88573
57534	MIB1	7568.99	0.010155	0.02032	0.499752	0.61725	0.88573
84437	MSANTD4	1730.3	0.0109112	0.0218324	0.49977	0.617237	0.88573
116328	C8orf34	554.632	0.0217129	0.0433933	0.500374	0.616812	0.88573
132332	SMIM43	35.7124	-0.106902	0.213711	-0.500221	0.61692	0.88573
206412	C6orf163	517.642	-0.0123	0.0245783	-0.500443	0.616763	0.88573
100287238	USP17L13	21.2189	-0.0551351	0.1102	-0.50032	0.61685	0.88573
79677	SMC6	1297.49	0.00843253	0.016878	0.499617	0.617344	0.885797
1837	DTNA	12181.3	0.0211714	0.042395	0.499385	0.617508	0.885813
126068	ZNF441	1170.65	0.0165321	0.0331002	0.499458	0.617457	0.885813
145814	PGPEP1L	34.129	-0.0254127	0.0508938	-0.499328	0.617548	0.885813
165829	GPR156	68.4302	-0.0174673	0.0349776	-0.499386	0.617507	0.885813
5156	PDGFRA	2246.71	0.025937	0.0519617	0.499156	0.61767	0.885849
118426	BORCS5	1279.46	0.0095343	0.0190992	0.499198	0.61764	0.885849
64866	CDCP1	120.876	-0.0271023	0.0543037	-0.499087	0.617718	0.88585
525	ATP6V1B1	25.6323	-0.0377622	0.0761383	-0.495968	0.619917	0.885859
1982	EIF4G2	11861.8	0.00773046	0.0156006	0.495523	0.620231	0.885859
2531	KDSR	1715.67	-0.0123702	0.0249574	-0.495652	0.62014	0.885859
2648	KAT2A	1665.51	-0.00917975	0.0184895	-0.496485	0.619552	0.885859
5463	POU6F1	1542.56	0.0146942	0.0295992	0.496439	0.619585	0.885859
5499	PPP1CA	1490.63	0.0102803	0.020757	0.49527	0.62041	0.885859
6103	RPGR	500.16	-0.0180685	0.0364963	-0.495078	0.620545	0.885859
6263	RYR3	19530.2	0.0196489	0.0397223	0.494656	0.620843	0.885859
7157	TP53	192.775	-0.0239837	0.0482206	-0.497375	0.618925	0.885859
7528	YY1	1451.44	-0.00535451	0.0108237	-0.494703	0.62081	0.885859
7581	ZNF33A	2171.03	-0.00937736	0.0188424	-0.497674	0.618714	0.885859
9388	LIPG	46.4595	-0.0614399	0.123544	-0.497312	0.618969	0.885859
10251	SPRY3	1141.68	0.0111893	0.02262	0.494665	0.620836	0.885859
10922	FASTK	818.306	-0.0106665	0.0214022	-0.498386	0.618212	0.885859
22901	ARSG	653.366	0.0121053	0.0244068	0.49598	0.619909	0.885859
23038	WDTC1	2321.52	0.00953109	0.019128	0.498279	0.618287	0.885859
23549	DNPEP	617.902	0.00916242	0.018426	0.497255	0.619009	0.885859
54840	APTX	817.617	0.00698441	0.0140637	0.496626	0.619453	0.885859
55213	RCBTB1	2018.09	-0.0177133	0.0357572	-0.495377	0.620334	0.885859
55527	FEM1A	1290.49	0.00774911	0.0155718	0.497636	0.618741	0.885859
57622	LRFN1	76.2672	-0.0221465	0.0445782	-0.496802	0.619329	0.885859
60386	SLC25A19	92.0199	-0.0148832	0.0299126	-0.497556	0.618797	0.885859
64689	GORASP1	1421.94	0.00701521	0.0140955	0.497691	0.618702	0.885859
64837	KLC2	1958.23	0.0128857	0.0258266	0.498929	0.61783	0.885859
66036	MTMR9	2750.62	-0.00789537	0.0158813	-0.49715	0.619084	0.885859
79575	ABHD8	614.428	-0.020237	0.0407343	-0.496804	0.619327	0.885859
79776	ZFHX4	3861.07	0.010159	0.020541	0.494575	0.6209	0.885859
80169	CTC1	885.413	-0.0102874	0.0206634	-0.497854	0.618587	0.885859
83733	SLC25A18	1884.98	0.0238365	0.0480501	0.496076	0.619841	0.885859
84261	FBXW9	110.702	-0.0170165	0.0342892	-0.496264	0.619708	0.885859
84866	TMEM25	1444.45	0.0123627	0.0248118	0.498258	0.618302	0.885859
84936	ZFYVE19	429.041	-0.0131987	0.0266274	-0.49568	0.62012	0.885859
90865	IL33	670.169	-0.0344247	0.0695196	-0.49518	0.620473	0.885859
91582	RPS19BP1	605.394	-0.0122342	0.0246648	-0.496018	0.619882	0.885859
114599	SNORD15B	83.1686	0.0264007	0.0531638	0.496592	0.619477	0.885859
114625	ERMAP	431.449	-0.015047	0.0302619	-0.497224	0.619031	0.885859
114786	XKR4	847.972	0.0152324	0.0305569	0.498495	0.618135	0.885859
115106	HAUS1	171.869	0.0117938	0.023831	0.494895	0.620674	0.885859
115209	OMA1	753.19	-0.0198533	0.0398958	-0.497629	0.618746	0.885859
116986	AGAP2	9245.91	0.0189571	0.0383122	0.494806	0.620737	0.885859
124935	SLC43A2	851.58	-0.0314914	0.0633662	-0.496974	0.619207	0.885859
145501	ISM2	96.2648	-0.0277726	0.0558721	-0.497074	0.619137	0.885859
196500	PIANP	1025.69	0.0262525	0.0527708	0.497482	0.618849	0.885859
221091	LRRN4CL	26.1216	-0.028201	0.0570171	-0.494607	0.620878	0.885859
222194	RSBN1L	925.598	0.00652157	0.0130884	0.498271	0.618293	0.885859
282679	AQP11	168.856	-0.0109358	0.0220842	-0.495186	0.620469	0.885859
285668	C5orf64	225.929	-0.0319304	0.0642349	-0.497087	0.619127	0.885859
339366	ADAMTSL5	72.203	-0.0253883	0.0511908	-0.495954	0.619927	0.885859
340252	ZNF680	1991.44	-0.0143914	0.0290251	-0.495828	0.620016	0.885859
340351	AGBL3	265.845	0.0148787	0.0300075	0.495833	0.620012	0.885859
389203	SMIM20	287.203	0.0132076	0.0265991	0.496541	0.619513	0.885859
404217	CTXN1	933.656	0.0232265	0.0468402	0.495867	0.619988	0.885859
408029	CDRT15P3	26.2494	0.0303168	0.0607849	0.498756	0.617951	0.885859
652276	NA	384.896	0.0183362	0.0370297	0.495175	0.620476	0.885859
100033442	SNORD115-5	128.452	0.0325148	0.0654083	0.497105	0.619115	0.885859
100303728	SLC25A5-AS1	111.277	0.0116765	0.0235807	0.495172	0.620478	0.885859
100874016	SYNPR-AS1	20.7465	0.0324397	0.065371	0.49624	0.619725	0.885859
56106	PCDHGA10	366.436	0.0152873	0.030918	0.494447	0.62099	0.885919
643988	FNDC10	122.319	-0.0206598	0.0417895	-0.494379	0.621039	0.88592
100133036	FAM95B1	534.712	-0.0284649	0.0576019	-0.494167	0.621189	0.886065
4858	NOVA2	1804.46	0.0186084	0.0376636	0.494067	0.621259	0.886096
200879	LIPH	38.4968	-0.0272644	0.055195	-0.493965	0.621331	0.886131
100506495	LIFR-AS1	267.492	0.016093	0.0325934	0.493751	0.621482	0.886251
26009	ZZZ3	2936.69	0.00970013	0.019654	0.493545	0.621627	0.886347
2309	FOXO3	3985.12	0.00786767	0.0159563	0.493076	0.621959	0.886396
7073	TIAL1	1823.55	-0.00934255	0.0189596	-0.49276	0.622182	0.886396
7957	EPM2A	777.724	0.0167156	0.0339313	0.492629	0.622275	0.886396
9351	SLC9A3R2	574.645	-0.0229641	0.0465947	-0.492849	0.622119	0.886396
51435	SCARA3	2369.24	-0.023777	0.0481932	-0.493369	0.621752	0.886396
55788	LMBRD1	2167.27	-0.00991715	0.0201155	-0.493011	0.622005	0.886396
57690	TNRC6C	2991.78	-0.00887383	0.0180131	-0.492633	0.622272	0.886396
65265	C8orf33	961.309	0.0112728	0.0228838	0.492611	0.622287	0.886396
79001	VKORC1	294.672	-0.0120883	0.0245294	-0.492807	0.622149	0.886396
84250	SLF1	1532.75	0.0138008	0.0280012	0.492864	0.622109	0.886396
94101	ORMDL1	1159.05	-0.00908205	0.0184195	-0.493067	0.621965	0.886396
100113403	LIN28B-AS1	31.798	-0.0254704	0.0516343	-0.493284	0.621812	0.886396
100507341	SMIM18	78.7733	0.0191831	0.0389256	0.492815	0.622144	0.886396
83894	TTC29	21.0975	-0.0327031	0.0664209	-0.492361	0.622464	0.88658
57648	KIAA1522	560.034	0.0166396	0.0338027	0.492257	0.622538	0.886615
51778	MYOZ2	24.4911	-0.0262953	0.0534686	-0.491789	0.622869	0.887018
586	BCAT1	2926.22	-0.0173857	0.0353707	-0.491528	0.623053	0.88716
29970	SCHIP1	195.196	-0.0172413	0.0350781	-0.491512	0.623065	0.88716
29970	IQCJ-SCHIP1	195.196	-0.0172413	0.0350781	-0.491512	0.623065	0.88716
139285	AMER1	624.466	0.0112231	0.0228424	0.491328	0.623194	0.887161
100527964	ACBD6	164.346	0.0175834	0.0357856	0.491355	0.623175	0.887161
865	CBFB	786.526	-0.0263045	0.053629	-0.49049	0.623787	0.887364
8499	PPFIA2	4615.44	0.0117576	0.0239702	0.490511	0.623772	0.887364
9945	GFPT2	696.169	-0.0176021	0.0358488	-0.491009	0.62342	0.887364
10483	SEC23B	1823.84	-0.00899803	0.0183372	-0.490697	0.623641	0.887364
51286	CEND1	1431.4	0.0160201	0.0326608	0.490497	0.623782	0.887364
64091	POPDC2	30.4657	-0.0233023	0.0475204	-0.490365	0.623876	0.887364
84148	KAT8	907.384	0.00731045	0.0149085	0.490355	0.623883	0.887364
84640	USP38	1314.66	-0.0131325	0.0267682	-0.490599	0.62371	0.887364
644019	CBWD6	1565.41	-0.0134634	0.0274328	-0.490779	0.623583	0.887364
4548	MTR	4327.39	-0.00731853	0.0149437	-0.489739	0.624319	0.887367
5152	PDE9A	843.519	0.0218006	0.044492	0.48999	0.624141	0.887367
23268	DNMBP	459.892	0.0123377	0.0251688	0.4902	0.623992	0.887367
55844	PPP2R2D	1914.42	0.0085979	0.0175535	0.489812	0.624267	0.887367
80152	CENPT	611.718	-0.00786768	0.0160625	-0.489818	0.624263	0.887367
80737	VWA7	361.851	-0.0224729	0.0458847	-0.489769	0.624297	0.887367
319085	ITPK1-AS1	92.9351	0.018722	0.0382239	0.489798	0.624277	0.887367
389023	DPP10-AS1	50.0961	-0.0234635	0.0478734	-0.490116	0.624052	0.887367
641638	SNHG6	651.849	0.0140865	0.028752	0.48993	0.624183	0.887367
4900	NRGN	5225.94	-0.0257089	0.0525093	-0.489606	0.624413	0.887432
26043	UBXN7	1548.03	0.00812279	0.0165955	0.489459	0.624517	0.887444
84691	FAM71F1	29.734	0.031172	0.0636857	0.489466	0.624512	0.887444
55823	VPS11	1615.42	-0.00840069	0.0171714	-0.489225	0.624683	0.887542
256536	TCERG1L	48.0546	0.0226174	0.0462451	0.489076	0.624788	0.887623
26070	MYRF-AS1	85.4574	-0.0373196	0.0763443	-0.488833	0.62496	0.887731
613227	HIGD1C	51.0986	0.0296246	0.0605998	0.488856	0.624944	0.887731
10652	YKT6	1377.81	0.00788162	0.0161294	0.488648	0.625091	0.887848
5792	PTPRF	4724.04	0.0123872	0.0253786	0.488095	0.625482	0.887852
11252	PACSIN2	1015.33	-0.0151488	0.0310406	-0.488031	0.625528	0.887852
23300	ATMIN	3297.41	0.00916848	0.0187849	0.488076	0.625496	0.887852
55829	SELENOS	413.36	-0.017166	0.0351621	-0.488196	0.625411	0.887852
56242	ZNF253	1114.26	-0.0153997	0.0315462	-0.488162	0.625435	0.887852
65072	CFLAR-AS1	54.8445	-0.0170736	0.0349788	-0.488113	0.62547	0.887852
84334	COA8	437.595	0.00891416	0.0182484	0.488491	0.625202	0.887852
257240	KLHL34	82.286	-0.0216707	0.0443726	-0.48838	0.625281	0.887852
133	ADM	336.569	0.065794	0.135243	0.486487	0.626622	0.887935
221	ALDH3B1	85.9436	-0.0211346	0.0434597	-0.486302	0.626753	0.887935
322	APBB1	5377.68	-0.0101755	0.0210423	-0.483573	0.628689	0.887935
390	RND3	544.959	0.0242846	0.0500506	0.485201	0.627534	0.887935
898	CCNE1	126.546	-0.0153291	0.0314315	-0.487699	0.625763	0.887935
1951	CELSR3	2087.26	-0.0167525	0.0344946	-0.485656	0.627211	0.887935
2100	ESR2	105.002	0.0155929	0.032036	0.486732	0.626448	0.887935
2289	FKBP5	1433.05	0.0425132	0.0871573	0.487775	0.625709	0.887935
2539	G6PD	507.827	-0.0115868	0.0237929	-0.486986	0.626268	0.887935
2788	GNG7	16454.1	0.0219169	0.04507	0.486287	0.626764	0.887935
2979	GUCA1B	120.336	-0.0181544	0.0372742	-0.487051	0.626223	0.887935
3084	NRG1	306.268	0.0220775	0.0453157	0.487194	0.626121	0.887935
5283	PIGH	356.497	0.0100168	0.0206242	0.48568	0.627194	0.887935
5454	POU3F2	890.257	-0.0232871	0.0479189	-0.48597	0.626989	0.887935
5834	PYGB	4367.19	0.0153423	0.0316872	0.484179	0.628259	0.887935
6565	SLC15A2	1360.88	0.024435	0.0503966	0.484855	0.627779	0.887935
6934	TCF7L2	431.166	0.0182133	0.0376068	0.484308	0.628167	0.887935
7086	TKT	3019.24	-0.0104053	0.0215299	-0.483295	0.628886	0.887935
7705	ZNF146	2717.02	-0.0123312	0.0253702	-0.48605	0.626932	0.887935
8220	ESS2	403.379	-0.0104058	0.0215236	-0.483459	0.62877	0.887935
8406	SRPX	96.6181	0.0629258	0.129889	0.484457	0.628062	0.887935
8487	GEMIN2	246.222	-0.0100174	0.0206103	-0.486039	0.62694	0.887935
8602	NOP14	731.365	-0.00628703	0.0129742	-0.484579	0.627975	0.887935
8786	RGS11	518.612	-0.0146427	0.0300516	-0.487252	0.62608	0.887935
9618	TRAF4	471.212	-0.020215	0.0417201	-0.484539	0.628003	0.887935
9839	ZEB2	10873	-0.025881	0.0533445	-0.485168	0.627557	0.887935
9844	ELMO1	4145.48	-0.0142899	0.0294671	-0.484943	0.627717	0.887935
9873	FCHSD2	2140.8	-0.0176435	0.0362471	-0.486755	0.626432	0.887935
10210	TOPORS	1251.17	0.00697381	0.0143632	0.485533	0.627299	0.887935
11166	SOX21	216.768	-0.0236578	0.0487566	-0.485224	0.627518	0.887935
22893	BAHD1	784.846	0.00995762	0.0205959	0.483477	0.628757	0.887935
23424	TDRD7	913.7	0.0101296	0.0208744	0.485263	0.62749	0.887935
23432	GPR161	327.02	0.0211552	0.0435866	0.485361	0.62742	0.887935
23660	ZKSCAN5	1011.57	-0.00546282	0.0112887	-0.483919	0.628443	0.887935
25878	MXRA5	92.2453	-0.0352233	0.0723083	-0.487127	0.626168	0.887935
26870	RNU1-2	2645.22	-0.0295128	0.0608048	-0.485369	0.627414	0.887935
51075	TMX2	1550.89	0.00717813	0.0148537	0.483256	0.628914	0.887935
51115	RMDN1	1696.58	-0.0104258	0.0215575	-0.483628	0.62865	0.887935
51524	TMEM138	382.711	-0.00805967	0.0166185	-0.484982	0.627689	0.887935
54757	FAM20A	284.019	-0.0173559	0.0358855	-0.483645	0.628638	0.887935
55229	PANK4	767.833	-0.0106294	0.0219259	-0.484788	0.627826	0.887935
56977	STOX2	4549.08	-0.00802227	0.0165898	-0.483566	0.628694	0.887935
57121	LPAR5	96.4979	-0.0408845	0.0845047	-0.483813	0.628518	0.887935
79752	ZFAND1	1024.21	0.0112002	0.0230815	0.485248	0.627501	0.887935
79944	L2HGDH	833.956	0.0119192	0.0246528	0.483482	0.628754	0.887935
84263	HSDL2	1919.4	0.0223842	0.0461678	0.484844	0.627787	0.887935
84532	ACSS1	1870.58	0.0252145	0.0518804	0.486012	0.626958	0.887935
84536	LINC01547	144.658	-0.0162398	0.0335452	-0.484115	0.628304	0.887935
90333	ZNF468	279.246	-0.0125032	0.0257027	-0.486456	0.626644	0.887935
129138	ANKRD54	478.953	0.00930259	0.019203	0.484434	0.628078	0.887935
155368	METTL27	25.5547	-0.0472497	0.0975931	-0.48415	0.62828	0.887935
160428	ALDH1L2	282.194	-0.0190675	0.0393457	-0.484613	0.627951	0.887935
164312	LRRN4	145.537	-0.0207009	0.0425588	-0.486407	0.626678	0.887935
170960	ZNF721	2654.91	0.00882413	0.0182029	0.484765	0.627843	0.887935
200197	TMEM51-AS1	36.3055	-0.022815	0.0468978	-0.486484	0.626624	0.887935
201283	AMZ2P1	694.09	0.00929071	0.0192231	0.483309	0.628876	0.887935
257169	C9orf43	52.1955	0.0203269	0.0417225	0.487192	0.626123	0.887935
285362	SUMF1	604.958	-0.00878489	0.0180147	-0.487651	0.625797	0.887935
285590	SH3PXD2B	956.77	-0.026854	0.0554994	-0.483861	0.628485	0.887935
345222	MSANTD1	230.192	0.0160927	0.0331534	0.485402	0.627391	0.887935
400931	MIRLET7BHG	518.06	-0.0190469	0.0392755	-0.484955	0.627708	0.887935
548645	DNAJC25	230.309	-0.0109768	0.022708	-0.483388	0.628821	0.887935
642402	GOLGA6L5P	55.2898	-0.0244086	0.0502653	-0.485596	0.627254	0.887935
100287171	WASHC1	1865.6	-0.014507	0.0298092	-0.486662	0.626498	0.887935
101929227	NA	105.828	0.0301072	0.062113	0.484717	0.627877	0.887935
4289	MKLN1	6686.3	0.0136503	0.028261	0.483008	0.62909	0.888116
285315	C3orf33	198.209	0.0102094	0.0211425	0.482888	0.629175	0.888168
254956	MORN5	34.7767	-0.0249052	0.0516084	-0.482579	0.629395	0.888409
26240	NA	362.695	0.0149775	0.0310649	0.482135	0.62971	0.888543
26240	FAM50B	362.695	0.0149775	0.0310649	0.482135	0.62971	0.888543
55656	INTS8	1452.71	-0.00654018	0.0135658	-0.482107	0.62973	0.888543
343702	XKR7	36.1155	-0.0261517	0.0542337	-0.482205	0.62966	0.888543
11280	SCN11A	93.8158	-0.0191342	0.0396967	-0.482009	0.6298	0.888572
57124	CD248	23.4206	-0.0400887	0.083224	-0.481697	0.630021	0.888752
221421	RSPH9	21.5254	0.024718	0.0513148	0.481694	0.630023	0.888752
10084	PQBP1	535.889	0.0117347	0.0243714	0.481493	0.630166	0.888791
284358	MAMSTR	96.4609	-0.0172281	0.0357932	-0.481324	0.630286	0.888791
286451	YIPF6	2061.38	-0.00958132	0.0199094	-0.481247	0.630341	0.888791
390748	PABPN1L	22.3918	-0.028694	0.0596012	-0.481433	0.630209	0.888791
399968	PATE4	105.611	0.0230597	0.0478913	0.481502	0.63016	0.888791
54954	FAM120C	1868.9	0.0104842	0.0218074	0.480764	0.630684	0.889144
693127	MIR548A3	32.2259	0.0262214	0.0545417	0.48076	0.630687	0.889144
258	AMBN	174.412	0.0490361	0.10209	0.480321	0.630999	0.889379
2131	EXT1	462.865	-0.0099506	0.0207194	-0.480255	0.631046	0.889379
8722	CTSF	2619.17	-0.00935158	0.019471	-0.480282	0.631027	0.889379
102724691	MRPS9-AS2	33.1015	0.0231834	0.0482733	0.480253	0.631047	0.889379
93668	HPYR1	38.7089	0.030976	0.0645122	0.480157	0.631116	0.889407
2936	GSR	1617.67	0.00827902	0.0172655	0.479514	0.631573	0.889439
5270	SERPINE2	2672.5	0.0207561	0.0432777	0.479602	0.63151	0.889439
5300	PIN1	1709.04	0.0128287	0.0267391	0.479773	0.631389	0.889439
8531	YBX3	378.396	-0.0478206	0.0996807	-0.479738	0.631414	0.889439
55659	ZNF416	307.041	0.0102881	0.0214443	0.479758	0.631399	0.889439
283888	IL21R-AS1	27.9932	-0.0430589	0.0897323	-0.479859	0.631328	0.889439
284930	NA	22.6907	-0.0430991	0.0898716	-0.479563	0.631538	0.889439
100505978	NA	116.553	0.0215248	0.0448757	0.479653	0.631474	0.889439
3770	KCNJ14	165.597	0.0360844	0.0752692	0.479405	0.631651	0.889459
4013	VWA5A	1342.85	0.0135644	0.0283154	0.479047	0.631905	0.889459
5218	CDK14	3245.43	0.0142994	0.0298447	0.479129	0.631847	0.889459
10036	CHAF1A	279.602	0.0136234	0.0284315	0.479166	0.631821	0.889459
26013	L3MBTL1	583.475	-0.0117767	0.0245697	-0.479319	0.631712	0.889459
100533182	SEC24B-AS1	57.2341	-0.0170102	0.0355106	-0.479018	0.631925	0.889459
5199	CFP	58.9875	0.0265723	0.0555285	0.478535	0.63227	0.889739
5465	PPARA	1359.54	0.0174091	0.0363755	0.478595	0.632227	0.889739
2913	GRM3	5553.68	0.0156206	0.0326757	0.47805	0.632614	0.889894
3674	ITGA2B	52.3267	-0.0229194	0.0479666	-0.47782	0.632779	0.889894
4838	NODAL	40.7303	0.0299541	0.0627858	0.477084	0.633302	0.889894
5144	PDE4D	2670.92	0.0139018	0.0290823	0.478014	0.63264	0.889894
5155	PDGFB	424.796	0.0134142	0.0280946	0.477464	0.633032	0.889894
9019	MPZL1	1227.48	-0.0139518	0.0292438	-0.477084	0.633302	0.889894
9493	KIF23	35.1623	-0.0250411	0.0524354	-0.477562	0.632962	0.889894
10330	CNPY2	981.152	-0.0085873	0.0179735	-0.477774	0.632811	0.889894
26225	ARL5A	2410.49	0.00926741	0.0194306	0.476949	0.633398	0.889894
26472	PPP1R14B	202.612	0.0204298	0.0428223	0.477083	0.633303	0.889894
51160	VPS28	865.932	0.00802672	0.0168225	0.477143	0.633261	0.889894
54827	NXPE4	23.437	-0.0289984	0.0607337	-0.477469	0.633028	0.889894
55106	SLFN12	96.9561	-0.0243527	0.0510202	-0.477315	0.633138	0.889894
55654	TMEM127	1603.53	0.00674869	0.0141516	0.476887	0.633443	0.889894
79568	MAIP1	270.398	-0.00946306	0.019843	-0.476896	0.633436	0.889894
93650	ACP4	26.9691	0.0235968	0.0494545	0.477142	0.633261	0.889894
285692	LINC02112	169.199	0.029973	0.0627346	0.477775	0.63281	0.889894
317762	CCDC85C	1738.6	0.0169551	0.035478	0.477905	0.632718	0.889894
10459	MAD2L2	344.127	-0.0139613	0.0292816	-0.476796	0.633507	0.889917
4861	NPAS1	23.1698	0.0351497	0.073739	0.476677	0.633592	0.889956
201562	HACD2	1332.51	0.0120711	0.0253263	0.476621	0.633632	0.889956
761	CA3	28.6001	-0.028878	0.0606431	-0.476196	0.633935	0.890122
7253	TSHR	274.758	0.026405	0.055454	0.47616	0.63396	0.890122
114659	LRRC37B	1156.84	0.00905533	0.0190137	0.476253	0.633894	0.890122
167555	FAM151B	199.923	0.0110372	0.0231818	0.476116	0.633992	0.890122
10959	TMED2	2869.04	-0.0088885	0.0186734	-0.475997	0.634077	0.890122
246176	GAS2L2	93.1514	-0.0234789	0.0493275	-0.47598	0.634089	0.890122
23157	SEPTIN6	410.844	0.0143543	0.0301619	0.475908	0.63414	0.890126
11020	IFT27	515.23	-0.00947017	0.0199141	-0.475551	0.634394	0.890197
60436	TGIF2	111.234	-0.0200847	0.0422277	-0.47563	0.634338	0.890197
285231	FBXW12	34.2315	-0.0210945	0.044363	-0.475498	0.634432	0.890197
441009	CPEB2-DT	56.769	0.0171752	0.0361122	0.475607	0.634354	0.890197
728190	NUTM2A-AS1	316.289	-0.0216629	0.0455385	-0.475704	0.634285	0.890197
1000	CDH2	2432.74	0.00999805	0.0210618	0.474701	0.635	0.890213
4621	MYH3	256.175	0.0138546	0.0291872	0.474682	0.635014	0.890213
8504	PEX3	822.214	-0.00762511	0.0160396	-0.475393	0.634507	0.890213
54540	FAM193B	1101.67	-0.00989791	0.0208508	-0.474702	0.635	0.890213
55830	GLT8D1	968.056	-0.00686157	0.0144448	-0.475022	0.634772	0.890213
56834	GPR137	663.644	-0.0134957	0.0284298	-0.4747	0.635	0.890213
81619	TSPAN14	1038.64	-0.0140517	0.0295735	-0.475143	0.634685	0.890213
91687	CENPL	143.825	-0.0133499	0.0281246	-0.474668	0.635024	0.890213
132949	AASDH	912.803	0.0097901	0.0206237	0.474701	0.635	0.890213
150209	AIFM3	1028.66	0.0259551	0.0546726	0.474736	0.634975	0.890213
693213	MIR628	80.3946	0.022187	0.046692	0.475179	0.634659	0.890213
115939	TSR3	371.372	-0.0153797	0.0324069	-0.474581	0.635086	0.890232
23113	CUL9	2561.58	-0.0113306	0.0238796	-0.474487	0.635153	0.890258
54762	GRAMD1C	894.435	0.0187639	0.0395537	0.47439	0.635222	0.890278
205327	C2orf69	1072.4	0.00958452	0.0202093	0.474263	0.635312	0.890278
644246	KANSL1-AS1	28.8053	-0.0280381	0.0591174	-0.474279	0.635301	0.890278
8408	ULK1	2587.27	-0.0217127	0.0458154	-0.473916	0.63556	0.890558
5985	RFC5	455.184	0.00772265	0.0163008	0.473758	0.635673	0.890602
9617	MTRF1	361.627	-0.00927228	0.0195727	-0.473736	0.635688	0.890602
6559	SLC12A3	29.9371	-0.0462056	0.0975578	-0.473623	0.635769	0.890647
284339	TMEM145	409.772	-0.0203559	0.0429864	-0.473543	0.635826	0.890659
4682	NUBP1	158.314	0.00968565	0.0204707	0.473146	0.636109	0.890696
10454	TAB1	730.715	-0.00879909	0.0185942	-0.473218	0.636058	0.890696
112616	CMTM7	29.0064	-0.0347909	0.0735383	-0.473099	0.636142	0.890696
387264	KRTAP5-1	52.9482	0.0335829	0.070938	0.473412	0.63592	0.890696
1909	EDNRA	147.448	-0.0204837	0.0433169	-0.472879	0.636299	0.890713
29085	PHPT1	700.249	-0.0103591	0.0219056	-0.472897	0.636287	0.890713
80326	WNT10A	50.8009	-0.0221135	0.0467519	-0.472998	0.636215	0.890713
4038	LRP4	6334.17	0.0148179	0.0313733	0.472308	0.636707	0.890961
4850	CNOT4	1317.35	0.00671758	0.0142423	0.471662	0.637168	0.890961
55195	CCDC198	25.7506	-0.0351532	0.0744339	-0.472275	0.636731	0.890961
56905	C15orf39	119.514	-0.0289387	0.0613573	-0.471642	0.637182	0.890961
57573	ZNF471	1562.18	-0.0117943	0.0249768	-0.472208	0.636778	0.890961
122616	CLBA1	281.521	0.0130086	0.0275535	0.472122	0.63684	0.890961
200894	ARL13B	619.896	-0.00900684	0.0190907	-0.471792	0.637076	0.890961
348110	ARPIN	975.745	-0.0106597	0.0226027	-0.471614	0.637202	0.890961
729238	SFTPA2	31.1304	-0.0345891	0.0732078	-0.472478	0.636585	0.890961
100129195	ZSCAN16-AS1	116.149	0.0112194	0.0237506	0.472383	0.636654	0.890961
100131089	SRP14-AS1	245.575	0.0189577	0.0401694	0.471944	0.636967	0.890961
100420587	NA	62.3325	-0.0259318	0.0549631	-0.471803	0.637068	0.890961
100874090	SLC6A1-AS1	222.332	0.0168503	0.0357272	0.471637	0.637186	0.890961
6520	SLC3A2	1798.89	-0.0189943	0.0402848	-0.471501	0.637283	0.891006
1880	GPR183	156.84	-0.035638	0.0756434	-0.471131	0.637547	0.891124
2977	GUCY1A2	15723.6	0.0197061	0.0418266	0.471138	0.637542	0.891124
147685	C19orf18	56.2579	-0.0243648	0.0517043	-0.471233	0.637474	0.891124
79443	FYCO1	861.913	-0.0156603	0.0332566	-0.470893	0.637717	0.891229
374655	ZNF710	2100.5	0.0124011	0.0263366	0.47087	0.637733	0.891229
64781	CERK	1467.54	-0.0122688	0.0260798	-0.470432	0.638046	0.891447
144404	TMEM120B	2194.2	0.0169299	0.0359847	0.470475	0.638015	0.891447
147906	DACT3	590.25	-0.0126261	0.0268462	-0.470313	0.638131	0.891447
440348	NPIPB15	196.41	0.0282492	0.0600589	0.470358	0.638099	0.891447
9187	SLC24A1	478.911	0.00993394	0.0211343	0.470038	0.638328	0.891652
55840	EAF2	143.739	-0.0165648	0.0352465	-0.469972	0.638375	0.891652
2882	GPX7	88.433	-0.013937	0.0296607	-0.469881	0.63844	0.891675
3745	KCNB1	7160.12	0.018868	0.0401947	0.469416	0.638772	0.892072
1783	DYNC1LI2	11076.1	0.0165313	0.0352373	0.469141	0.638969	0.892143
4528	MTIF2	946.947	0.008605	0.0183395	0.469206	0.638922	0.892143
4601	MXI1	3160.36	-0.011028	0.0235062	-0.469153	0.63896	0.892143
259294	TAS2R19	86.695	-0.023555	0.0502238	-0.469001	0.639069	0.892148
286006	LSMEM1	119.16	0.0253798	0.0541105	0.469037	0.639043	0.892148
27347	STK39	3352.75	-0.0102064	0.0217659	-0.468918	0.639128	0.892163
56967	C14orf132	5334.35	0.0104385	0.0222761	0.468594	0.63936	0.892207
84467	FBN3	67.5195	-0.0255794	0.0545941	-0.468539	0.6394	0.892207
100862692	DIP2A-IT1	21.9016	0.0252859	0.053968	0.468535	0.639402	0.892207
101929215	THBS4-AS1	35.0706	0.025089	0.0535225	0.468756	0.639244	0.892207
55277	FGGY	683.932	0.0127988	0.0273289	0.468326	0.639551	0.892328
60625	DHX35	689.42	0.00783682	0.0167354	0.468278	0.639586	0.892328
8756	ADAM7	30.5666	-0.0338199	0.0722467	-0.468117	0.639701	0.892411
55157	DARS2	522.819	0.00731211	0.0156246	0.467987	0.639794	0.892411
57628	DPP10	1522.91	-0.0183345	0.0391818	-0.467934	0.639832	0.892411
441521	CT45A5	35.3627	0.084712	0.181038	0.467924	0.639839	0.892411
111	ADCY5	14766.9	0.0211145	0.0451325	0.467834	0.639903	0.892433
197257	LDHD	294.196	-0.0171003	0.0365621	-0.467705	0.639995	0.892494
59269	HIVEP3	857.854	-0.0150303	0.0321457	-0.467568	0.640094	0.892563
84690	SPATA22	32.5647	0.0341291	0.0730218	0.467383	0.640226	0.892613
102191832	FBXW7-AS1	26.8667	-0.0312119	0.0667725	-0.467437	0.640187	0.892613
54807	ZNF586	521.682	-0.0111135	0.0237888	-0.467175	0.640375	0.892752
9283	GPR37L1	3696.37	0.0195445	0.0418528	0.466982	0.640513	0.89281
85450	ITPRIP	285.201	-0.0231871	0.0496484	-0.467025	0.640482	0.89281
2996	GYPE	47.5122	-0.0411663	0.0882056	-0.466709	0.640708	0.892853
11140	CDC37	1664.83	-0.0087611	0.0187737	-0.466668	0.640738	0.892853
84272	YIPF4	1392.21	-0.00761305	0.0163112	-0.466737	0.640688	0.892853
2524	FUT2	176.494	0.0207815	0.0446164	0.465781	0.641372	0.892926
8516	ITGA8	155.336	0.0250771	0.0538263	0.465889	0.641295	0.892926
9284	NPIPA1	1082.25	0.0166325	0.035685	0.466094	0.641148	0.892926
9509	ADAMTS2	60.1035	0.0324382	0.0696208	0.465926	0.641268	0.892926
10773	ZBTB6	621.807	-0.00955843	0.0204937	-0.466409	0.640923	0.892926
23210	JMJD6	921.546	0.0114213	0.0245149	0.465891	0.641294	0.892926
55665	URGCP	1571.09	0.00754577	0.0161796	0.466375	0.640947	0.892926
64388	GREM2	459.527	0.0343174	0.0736179	0.466155	0.641105	0.892926
89801	PPP1R3F	922.392	0.0103636	0.0222304	0.466189	0.64108	0.892926
158431	ZNF782	960.601	0.00686835	0.014734	0.466158	0.641103	0.892926
166647	ADGRA3	1716.45	-0.0248293	0.0532995	-0.465846	0.641326	0.892926
677805	SNORA18	89.1401	-0.0138687	0.0297533	-0.466122	0.641128	0.892926
984	CDK11B	1038.34	0.012658	0.0271811	0.465689	0.641438	0.89295
10347	ABCA7	272.059	-0.0185974	0.0399798	-0.465169	0.64181	0.893198
26751	SH3YL1	1606.92	-0.00885038	0.0190255	-0.465185	0.641799	0.893198
790952	ESRG	80.8738	0.0287163	0.0617296	0.465194	0.641792	0.893198
100505573	INAFM2	608.026	0.0109284	0.0234911	0.465215	0.641777	0.893198
51305	KCNK9	61.8366	-0.0324678	0.0698083	-0.465099	0.641861	0.893201
4294	MAP3K10	1943.93	0.0160661	0.0345888	0.464487	0.642299	0.893675
9778	KIAA0232	5249.56	0.00798498	0.0171963	0.464344	0.642401	0.893751
51100	SH3GLB1	3263.4	-0.011378	0.0245117	-0.464185	0.642515	0.893841
7918	GPANK1	202.158	-0.0150246	0.0323784	-0.464031	0.642626	0.893927
392197	USP17L7	261.022	0.0360327	0.0776679	0.463933	0.642696	0.893958
800	CALD1	2303.28	-0.0111437	0.0240296	-0.463749	0.642827	0.894027
10529	NEBL	10941.2	0.0135943	0.0293239	0.46359	0.642941	0.894027
100463486	MTRNR2L8	339.863	-0.0862918	0.186209	-0.463413	0.643068	0.894027
102723849	SPDYE17	361.007	0.0156891	0.0338544	0.463428	0.643058	0.894027
6640	SNTA1	2752.31	0.0163677	0.0353365	0.463196	0.643224	0.8941
8924	HERC2	10349.5	0.00782461	0.0168932	0.46318	0.643235	0.8941
3780	KCNN1	652.072	0.0178169	0.0384793	0.463026	0.643346	0.894186
9334	B4GALT5	1735.12	0.00922653	0.0199335	0.462867	0.64346	0.894277
55062	WIPI1	412.189	-0.0147536	0.0318846	-0.462717	0.643567	0.894303
441046	GUSBP5	34.1756	-0.0386311	0.0834897	-0.462705	0.643576	0.894303
10778	ZNF271P	1638.76	-0.0118664	0.0256735	-0.462204	0.643935	0.894532
84988	PPP1R16A	508.675	-0.0174358	0.0377157	-0.462295	0.64387	0.894532
441631	TSPAN11	338.3	0.0213331	0.0461534	0.462221	0.643923	0.894532
64895	PAPOLG	1041.14	-0.00717955	0.0155372	-0.462087	0.644019	0.894582
5126	PCSK2	3293.12	0.0172784	0.0374363	0.461541	0.644411	0.894908
9724	UTP14C	1412.61	0.00815899	0.0176772	0.461554	0.644401	0.894908
64759	TNS3	3249.93	0.0227336	0.049257	0.461531	0.644418	0.894908
117145	THEM4	472.683	0.0104444	0.0226349	0.461429	0.644491	0.894908
22872	SEC31A	2790.91	0.00453883	0.00984071	0.461229	0.644634	0.895031
116832	RPL39L	61.7254	0.0199742	0.0433549	0.460714	0.645004	0.895341
224	ALDH3A2	3769.79	-0.0140933	0.0306176	-0.460299	0.645302	0.89535
3832	KIF11	170.843	-0.0150302	0.0326453	-0.460408	0.645223	0.89535
10553	HTATIP2	340.34	-0.0177785	0.0385992	-0.460592	0.645092	0.89535
10800	CYSLTR1	39.478	-0.032906	0.0714585	-0.460491	0.645164	0.89535
10808	HSPH1	12882.4	0.0178856	0.0388549	0.460317	0.645288	0.89535
220388	CCDC89	35.0629	0.0257508	0.0559394	0.460333	0.645277	0.89535
2845	GPR22	495.411	-0.0171876	0.0373491	-0.460187	0.645382	0.895394
9568	GABBR2	817.542	0.0225658	0.049047	0.460086	0.645455	0.895427
3707	ITPKB	6210.01	-0.025845	0.0561942	-0.459923	0.645571	0.895473
104502416	FOXP1-AS1	77.3968	0.0204347	0.0444324	0.459905	0.645585	0.895473
10424	PGRMC2	1032.67	0.00780034	0.0169643	0.459809	0.645653	0.895501
899	CCNF	214.271	-0.0125771	0.0273649	-0.459607	0.645798	0.895587
729830	FAM160A1	84.3276	-0.0258662	0.0562814	-0.459587	0.645813	0.895587
2587	GALR1	39.4567	0.0269373	0.0586472	0.459311	0.646011	0.89559
3106	HLA-B	1041.3	-0.0369247	0.0804208	-0.459144	0.646131	0.89559
23529	CLCF1	56.6746	0.0376026	0.0818518	0.459399	0.645948	0.89559
51097	SCCPDH	1564.35	-0.00802734	0.0174835	-0.459139	0.646134	0.89559
83854	ANGPTL6	24.1905	-0.0226951	0.0493899	-0.459509	0.645868	0.89559
374407	DNAJB13	30.3992	-0.0227694	0.0495947	-0.45911	0.646155	0.89559
64412	GZF1	1125.46	0.0116371	0.0253553	0.458962	0.646261	0.895669
441459	ANKRD18B	105.686	0.0245981	0.0536123	0.458814	0.646368	0.895749
8209	GATD3A	1750.69	-0.00849751	0.0185243	-0.458723	0.646433	0.895773
93627	TBCK	1963.38	0.00777738	0.0169573	0.458646	0.646489	0.895782
3083	HGFAC	28.3325	0.0369024	0.0805064	0.458379	0.64668	0.895833
347344	ZNF81	1296.47	-0.0098434	0.0214707	-0.458458	0.646623	0.895833
729262	NUTM2B	1736.24	-0.0144418	0.0315073	-0.458364	0.646691	0.895833
105371789	NA	42.538	-0.0242903	0.0529983	-0.458323	0.64672	0.895833
9232	PTTG1	39.5975	0.0523423	0.11423	0.458218	0.646796	0.895869
145508	CEP128	803.132	0.00808526	0.0176475	0.458152	0.646843	0.895869
819	CAMLG	1076.68	0.0113198	0.0247911	0.456609	0.647952	0.896093
1877	E4F1	404.682	-0.0157643	0.0346476	-0.454989	0.649117	0.896093
3281	HSBP1	2174.47	-0.00931171	0.0204485	-0.455373	0.648841	0.896093
3301	DNAJA1	4330.71	0.0117998	0.0258795	0.455952	0.648424	0.896093
4728	NDUFS8	959.7	0.0119511	0.0261909	0.456308	0.648169	0.896093
5018	OXA1L	943.677	-0.00775368	0.0170519	-0.454711	0.649317	0.896093
5106	PCK2	135.915	-0.020065	0.0439868	-0.456159	0.648276	0.896093
6627	SNRPA1	356.694	-0.0171582	0.0375881	-0.456479	0.648045	0.896093
8841	HDAC3	813.338	0.00647157	0.0141869	0.456164	0.648272	0.896093
9749	PHACTR2	1219.98	-0.0123494	0.0270048	-0.457303	0.647453	0.896093
9771	RAPGEF5	11598	-0.0112219	0.0245916	-0.456331	0.648152	0.896093
10464	PIBF1	1134.02	0.00786818	0.01729	0.455072	0.649057	0.896093
10517	FBXW10	60.4879	-0.0221697	0.0484418	-0.457657	0.647199	0.896093
11097	NUP42	581.323	0.00880587	0.019359	0.454871	0.649202	0.896093
22839	DLGAP4	2763.99	0.0171202	0.037628	0.454986	0.649119	0.896093
23400	ATP13A2	2320.23	0.0119612	0.0262047	0.456452	0.648065	0.896093
23560	GTPBP4	1019.47	0.00922109	0.0201533	0.457546	0.647278	0.896093
29982	NRBF2	404.325	-0.0107951	0.0237142	-0.455215	0.648954	0.896093
50626	CYHR1	1023.31	0.0100104	0.0219912	0.455201	0.648964	0.896093
51760	SYT17	288.111	-0.01803	0.0395266	-0.456148	0.648284	0.896093
54328	GPR173	614.185	0.00707184	0.0155034	0.456149	0.648283	0.896093
56259	CTNNBL1	713.75	0.00657025	0.0144116	0.455901	0.648461	0.896093
57118	CAMK1D	9325.27	0.0177258	0.0388255	0.456551	0.647994	0.896093
57326	PBXIP1	4460.56	0.0233691	0.0511738	0.456662	0.647914	0.896093
57497	LRFN2	64.3665	-0.0381166	0.0838232	-0.454726	0.649306	0.896093
64925	CCDC71	276.914	0.0102982	0.0225445	0.456795	0.647818	0.896093
65110	UPF3A	1613.73	-0.00770012	0.0168681	-0.45649	0.648037	0.896093
79365	BHLHE41	1592.59	-0.0169054	0.0370954	-0.455728	0.648586	0.896093
80124	VCPIP1	3356.82	0.00633457	0.013906	0.455528	0.64873	0.896093
80128	TRIM46	570.597	0.0175366	0.0383583	0.45718	0.647542	0.896093
80774	LIMD2	455.228	-0.0159667	0.0350765	-0.455195	0.648969	0.896093
81875	ISG20L2	558.276	0.00917921	0.0200775	0.457189	0.647535	0.896093
122622	ADSS1	121.95	-0.0223789	0.0491957	-0.454896	0.649184	0.896093
140609	NEK7	2574.95	-0.018545	0.0406212	-0.456535	0.648006	0.896093
147650	SPACA6	169.553	-0.0184612	0.0404553	-0.456336	0.648148	0.896093
151742	PPM1L	2942.93	-0.0107571	0.0235221	-0.457317	0.647443	0.896093
158358	KIAA2026	4250.7	0.0060531	0.0132959	0.455262	0.648921	0.896093
196264	MPZL3	137.701	-0.0183905	0.0403535	-0.455735	0.648581	0.896093
641372	ACOT6	79.7766	0.0215256	0.0470365	0.457636	0.647214	0.896093
677885	SNORA59A	37.9988	0.0212875	0.0466334	0.456487	0.64804	0.896093
101928287	LINC01285	63.8035	0.0159519	0.0348443	0.457806	0.647092	0.896093
101928335	NA	90.7261	0.0179392	0.0393845	0.455488	0.648758	0.896093
102724594	U2AF1L5	490.013	0.0164042	0.0360699	0.45479	0.64926	0.896093
6790	AURKA	79.6972	-0.0162923	0.0358437	-0.454537	0.649442	0.896165
9416	DDX23	1673.15	-0.00798314	0.0175719	-0.454312	0.649604	0.896254
26166	RGS22	169.884	-0.0272298	0.0599335	-0.454333	0.649589	0.896254
163154	PRR22	29.6173	0.0238502	0.0525081	0.45422	0.64967	0.896278
1152	CKB	12482.2	0.0154344	0.0340017	0.453929	0.64988	0.896433
9684	LRRC14	601.24	-0.00949092	0.0209276	-0.453513	0.65018	0.896555
57162	PELI1	2281.12	0.0177891	0.0392289	0.453468	0.650211	0.896555
255877	BCL6B	113.991	-0.0329399	0.0726133	-0.453634	0.650092	0.896555
100129480	MKRN2OS	220.447	0.0154128	0.0339823	0.453554	0.65015	0.896555
28956	LAMTOR2	347.396	-0.0094098	0.0207656	-0.453143	0.650446	0.896811
4801	NFYB	1368.5	0.011736	0.0259031	0.453072	0.650497	0.896814
1302	COL11A2	302.634	-0.0199378	0.0440407	-0.452714	0.650755	0.897012
9975	NR1D2	3592	0.0114096	0.0252071	0.452635	0.650812	0.897012
51251	NT5C3A	560.701	0.0085152	0.0188139	0.452602	0.650835	0.897012
124961	ZFP3	670.233	-0.00969649	0.0214212	-0.45266	0.650794	0.897012
2589	GALNT1	1885.78	-0.0112165	0.024799	-0.452295	0.651056	0.897049
5718	PSMD12	1272	0.00880968	0.0194711	0.452448	0.650946	0.897049
57583	TMEM181	3913.31	0.00731914	0.0161823	0.452294	0.651057	0.897049
9559	VPS26A	1325.09	0.00728923	0.0161227	0.452111	0.651189	0.897164
7409	VAV1	237.211	-0.0226552	0.0501336	-0.451896	0.651344	0.897286
9092	SART1	877.878	-0.00978314	0.0216534	-0.451806	0.651409	0.897286
375449	MAST4	1418.88	0.0138734	0.0307125	0.451717	0.651473	0.897286
102723553	SMIM11B	454.04	0.00859727	0.019031	0.45175	0.651449	0.897286
4192	MDK	224.412	0.0260404	0.0576764	0.451492	0.651635	0.897308
10063	COX17	377.858	0.0116562	0.0258153	0.451524	0.651612	0.897308
90933	TRIM41	1390.45	0.0134258	0.0297285	0.451615	0.651547	0.897308
58986	PGAP6	489.12	-0.01508	0.0334068	-0.451404	0.651699	0.897328
811	CALR	4970.31	-0.0122707	0.0271978	-0.451167	0.651869	0.897427
11172	INSL6	65.4742	-0.0170144	0.0377084	-0.451209	0.651839	0.897427
51241	COX16	80.7407	0.0131287	0.0291125	0.450966	0.652014	0.897427
80006	TRAPPC13	1168.75	0.00757569	0.0167988	0.450966	0.652014	0.897427
663	BNIP2	2118.16	-0.0109898	0.0243809	-0.450756	0.652165	0.897508
25950	RWDD3	208.854	0.0122562	0.0272029	0.450548	0.652315	0.897508
90378	SAMD1	313.298	-0.0146688	0.0325578	-0.450546	0.652317	0.897508
90417	KNSTRN	303.081	-0.0155816	0.0345762	-0.450645	0.652245	0.897508
253512	SLC25A30	549.334	0.00996882	0.0221227	0.450614	0.652268	0.897508
7837	PXDN	266.756	0.0321934	0.0714855	0.450349	0.652459	0.897586
10231	RCAN2	6424.33	0.0144979	0.0321938	0.450332	0.652471	0.897586
339230	CCDC137	258.069	0.0101355	0.0225101	0.450264	0.65252	0.897586
790	CAD	1036.09	-0.00772257	0.0171626	-0.449966	0.652735	0.897594
4155	MBP	113191	-0.0335273	0.0745245	-0.449883	0.652795	0.897594
5866	RAB3IL1	110.214	-0.023304	0.0517762	-0.450092	0.652644	0.897594
27107	ZBTB11	2536.49	0.00821144	0.0182626	0.44963	0.652977	0.897594
79829	NAA40	592.812	-0.00759203	0.0168735	-0.449937	0.652756	0.897594
84311	MRPL45	408.717	0.011827	0.0262846	0.449957	0.652741	0.897594
120776	OR2D2	40.4815	0.0221497	0.0492532	0.44971	0.652919	0.897594
101929563	NA	59.9605	0.0230622	0.0512958	0.449591	0.653005	0.897594
27012	KCNV1	748.656	0.0257988	0.057434	0.44919	0.653295	0.897616
51496	CTDSPL2	1193.96	-0.0058659	0.0130597	-0.44916	0.653316	0.897616
125170	MIEF2	280.775	-0.0111325	0.024777	-0.449308	0.653209	0.897616
255061	TAC4	53.0736	-0.0208583	0.0464067	-0.449466	0.653095	0.897616
494115	RBMXL1	1098.93	-0.0111109	0.024723	-0.449416	0.653132	0.897616
151176	ERFE	51.3768	0.0216953	0.0483131	0.449056	0.653391	0.897645
7707	ZNF148	4123.95	0.00715555	0.0159445	0.448778	0.653592	0.897741
10102	TSFM	719.808	0.00740622	0.0164992	0.448883	0.653516	0.897741
55565	ZNF821	268.353	-0.00923213	0.0205727	-0.448756	0.653607	0.897741
10011	SRA1	497.407	-0.00997386	0.0222355	-0.448556	0.653752	0.897873
768239	PSAPL1	61.351	0.0251161	0.0560066	0.44845	0.653829	0.897911
123591	TMEM266	73.2197	0.0161438	0.0360074	0.448347	0.653903	0.897946
4636	MYL5	134.77	0.0170942	0.0381386	0.448212	0.654001	0.897978
445571	CBWD3	1814.55	-0.0108667	0.0242462	-0.448179	0.654024	0.897978
11255	HRH3	1067.1	-0.0252998	0.0564644	-0.448067	0.654105	0.898022
51569	UFM1	2395.84	-0.0090368	0.0201813	-0.447781	0.654311	0.89814
219902	TLCD5	1216.95	-0.0144477	0.0322677	-0.447745	0.654337	0.89814
166614	DCLK2	3751.5	0.00767933	0.0171571	0.447588	0.654451	0.898229
921	CD5	64.0676	-0.0262928	0.0587584	-0.447472	0.654534	0.898277
54458	PRR13	725.007	0.0146269	0.032697	0.447347	0.654625	0.898334
1677	DFFB	306.481	-0.00979103	0.0219044	-0.44699	0.654882	0.898398
10260	DENND4A	4787.82	0.00635845	0.0142196	0.447161	0.654759	0.898398
11251	PTGDR2	123.075	0.0328307	0.0734528	0.446963	0.654902	0.898398
79631	EFL1	594.143	-0.00746776	0.0167053	-0.44703	0.654853	0.898398
101928537	LINC01494	26.8687	0.0257764	0.0576726	0.446944	0.654915	0.898398
23514	SPIDR	1805.45	0.00565893	0.0126686	0.44669	0.655099	0.898554
221322	TBC1D32	1473.37	-0.00754025	0.0168972	-0.446241	0.655423	0.898893
692223	SNORD97	98.5774	-0.0254276	0.0570283	-0.445876	0.655687	0.899188
22982	DIP2C	4123.26	-0.00722442	0.0162099	-0.44568	0.655829	0.899306
220064	LTO1	887.819	-0.0106	0.0237869	-0.445622	0.65587	0.899306
79673	ZNF329	819.086	-0.00926143	0.0207914	-0.445445	0.655998	0.899347
123103	KLHL33	32.1001	-0.0268832	0.060348	-0.44547	0.65598	0.899347
514	ATP5F1E	120.863	0.0177925	0.0399942	0.444877	0.656409	0.899442
8322	FZD4	640.433	-0.0161669	0.0363362	-0.444926	0.656374	0.899442
27132	CPNE7	249.761	-0.0261273	0.0587072	-0.445044	0.656288	0.899442
118429	ANTXR2	248.056	-0.0173494	0.0389659	-0.445245	0.656142	0.899442
285598	ARL10	620.661	0.0118109	0.0265464	0.444915	0.656381	0.899442
388649	C1orf146	27.5848	0.0251001	0.0564083	0.444972	0.65634	0.899442
791115	PWRN2	477.317	0.0217025	0.0487495	0.445185	0.656186	0.899442
23764	MAFF	159.89	-0.06186	0.139078	-0.444786	0.656474	0.899461
51507	RTF2	2266.01	0.00778658	0.0175122	0.444637	0.656582	0.899461
57688	ZSWIM6	3467.19	0.00915852	0.0206005	0.444578	0.656625	0.899461
130827	TMEM182	72.897	-0.0197209	0.0443588	-0.444576	0.656626	0.899461
8458	TTF2	425.966	0.0161563	0.0363599	0.444344	0.656794	0.899472
91316	GUSBP11	922.796	-0.0102489	0.0230637	-0.444374	0.656772	0.899472
22997	IGSF9B	1450.28	0.0248782	0.0560161	0.444126	0.656951	0.899583
55500	ETNK1	3770.11	-0.00883532	0.0198973	-0.444045	0.65701	0.899596
1351	COX8A	1466.72	0.0114299	0.0257964	0.44308	0.657708	0.899602
4097	MAFG	1247.51	0.00970624	0.0219146	0.442913	0.657829	0.899602
10175	CNIH1	792.435	0.00754513	0.0170361	0.442891	0.657845	0.899602
29888	STRN4	1836.6	0.0122856	0.0277352	0.44296	0.657795	0.899602
53834	FGFRL1	587.615	-0.0230659	0.0520193	-0.44341	0.657469	0.899602
55320	MIS18BP1	683.619	0.0121725	0.0274503	0.443437	0.65745	0.899602
57709	SLC7A14	4855.9	-0.0130931	0.0295105	-0.443676	0.657276	0.899602
59350	RXFP1	215.936	-0.0426086	0.0961557	-0.44312	0.657679	0.899602
80304	WDCP	300.601	-0.0100563	0.0227034	-0.442942	0.657807	0.899602
85358	SHANK3	3351.98	-0.0171769	0.0387754	-0.442983	0.657778	0.899602
119559	SFXN4	578.988	-0.0079958	0.0180162	-0.443812	0.657179	0.899602
149076	ZNF362	866.651	0.00814243	0.0183636	0.4434	0.657476	0.899602
338651	KRTAP5-AS1	137.175	0.0230156	0.0519175	0.443312	0.65754	0.899602
790955	UQCC3	124.684	0.0141723	0.0319923	0.44299	0.657773	0.899602
100506302	NA	138.315	-0.0115263	0.0260033	-0.443264	0.657575	0.899602
100506755	MIR497HG	79.0228	0.0172727	0.0389519	0.443437	0.65745	0.899602
100874039	THOC7-AS1	45.8832	-0.0169844	0.0383434	-0.442954	0.657799	0.899602
7162	TPBG	2072.69	-0.0244936	0.0553474	-0.442543	0.658097	0.899812
25998	IBTK	3768.78	-0.00679221	0.0153571	-0.442284	0.658283	0.899968
889	KRIT1	2110.44	0.00516805	0.0116912	0.442047	0.658455	0.899968
22926	ATF6	2716.33	-0.00712898	0.0161224	-0.44218	0.658359	0.899968
147081	LINC02210	482.987	0.0127452	0.0288308	0.442069	0.658439	0.899968
330	BIRC3	327.156	-0.0261488	0.0591768	-0.441875	0.658579	0.900026
1844	DUSP2	196.025	0.0439641	0.0994993	0.441854	0.658595	0.900026
2153	F5	548.074	0.0180433	0.0409292	0.440841	0.659328	0.900027
3750	KCND1	86.5796	-0.0240213	0.0544618	-0.441068	0.659164	0.900027
9939	RBM8A	2505.08	0.00633495	0.0143481	0.441519	0.658837	0.900027
10654	PMVK	431.657	0.0134685	0.0305427	0.440972	0.659233	0.900027
26035	GLCE	1795.37	0.0136174	0.0308454	0.441472	0.658871	0.900027
26154	ABCA12	23.4022	-0.0333855	0.0757244	-0.440881	0.659299	0.900027
26275	HIBCH	960.531	-0.0121448	0.0275481	-0.440857	0.659317	0.900027
29923	HILPDA	394.241	-0.053687	0.121744	-0.440984	0.659225	0.900027
51742	ARID4B	3559.01	-0.00632524	0.0143237	-0.441594	0.658783	0.900027
54466	SPIN2A	130.313	0.00980457	0.0222407	0.44084	0.659329	0.900027
54512	EXOSC4	181.412	0.0151751	0.0343897	0.441269	0.659019	0.900027
285958	SNHG15	221.028	0.017748	0.0401911	0.441589	0.658787	0.900027
100507607	NPIPB9	724.221	0.0109684	0.0248476	0.441428	0.658903	0.900027
100996571	CYYR1-AS1	139.552	0.0242658	0.0550099	0.441116	0.659129	0.900027
101929717	LINC02044	25.3291	0.0236955	0.0537392	0.440935	0.65926	0.900027
1315	COPB1	2229.17	-0.00639221	0.014517	-0.440325	0.659702	0.900136
2998	GYS2	507.272	-0.0267905	0.0608175	-0.440506	0.659571	0.900136
23475	QPRT	158.31	-0.0215771	0.0489839	-0.440493	0.65958	0.900136
54977	SLC25A38	600.491	0.00889492	0.0201984	0.440377	0.659664	0.900136
150383	CDPF1	105.563	-0.0126687	0.0287697	-0.440349	0.659685	0.900136
1149	CIDEA	102.141	0.0264228	0.0601621	0.439193	0.660522	0.900197
1479	CSTF3	1001.83	0.00849426	0.0193362	0.439294	0.660449	0.900197
2948	GSTM4	683.454	-0.0121927	0.0277216	-0.439828	0.660062	0.900197
5549	PRELP	388.587	0.0241091	0.054864	0.439433	0.660348	0.900197
5990	RFX2	227.504	0.0162408	0.0369751	0.439237	0.66049	0.900197
22841	RAB11FIP2	3303.13	0.00802989	0.018277	0.439344	0.660412	0.900197
22998	LIMCH1	7771.18	-0.0164176	0.0374148	-0.4388	0.660807	0.900197
23363	OBSL1	1038.41	-0.0104662	0.0238501	-0.438833	0.660783	0.900197
23379	ICE1	3273.25	-0.00487034	0.0110737	-0.439813	0.660073	0.900197
26175	TMEM251	153.995	-0.0108269	0.0246707	-0.438859	0.660764	0.900197
80895	ILKAP	826.701	-0.00697509	0.015859	-0.439818	0.660069	0.900197
83855	KLF16	1112.29	0.0157192	0.035825	0.438778	0.660822	0.900197
84460	ZMAT1	1752.13	-0.0156398	0.0356395	-0.438835	0.660781	0.900197
114900	C1QTNF4	323.349	0.02389	0.0543745	0.43936	0.660401	0.900197
284233	CYP4F35P	169.786	-0.0324215	0.0738389	-0.439084	0.660601	0.900197
645843	TMEM14EP	228.061	-0.0141607	0.0322297	-0.439368	0.660395	0.900197
730227	LINC01136	20.923	0.0289311	0.0659133	0.438926	0.660715	0.900197
100874205	ATP11A-AS1	79.0889	-0.0230522	0.0524768	-0.439283	0.660457	0.900197
101928673	PRDX6-AS1	101.069	0.0135738	0.0309193	0.439008	0.660656	0.900197
1641	DCX	1235.65	0.017962	0.0409587	0.438539	0.660996	0.900241
1769	DNAH8	67.529	-0.0346927	0.0791844	-0.438126	0.661295	0.900241
51149	MRNIP	215.039	0.0096426	0.0219963	0.438373	0.661116	0.900241
51449	PCYOX1	2598.42	-0.00836258	0.019085	-0.438175	0.66126	0.900241
133619	PRRC1	725.194	-0.0133441	0.0304543	-0.43817	0.661263	0.900241
728294	D2HGDH	380.594	-0.0144117	0.0328792	-0.438324	0.661152	0.900241
100142659	CTAGE8	60.6515	0.0291961	0.0665878	0.43846	0.661053	0.900241
100506922	MAP3K2-DT	111.975	-0.0158696	0.0362036	-0.438344	0.661137	0.900241
79853	TM4SF20	24.545	0.0259132	0.059175	0.437908	0.661453	0.90039
112	ADCY6	574.308	0.0115048	0.0262833	0.437722	0.661588	0.90039
9252	RPS6KA5	3667.42	0.0129368	0.0295516	0.437771	0.661552	0.90039
9732	DOCK4	14636.5	0.0117575	0.0268616	0.437705	0.6616	0.90039
919	CD247	59.272	0.0189383	0.0432861	0.437514	0.661738	0.900512
64426	SUDS3	2381.31	0.00611754	0.0139872	0.437366	0.661846	0.900525
100129842	ZNF737	3353.02	0.0105119	0.0240344	0.437372	0.661842	0.900525
2719	GPC3	41.8578	-0.0345235	0.0789693	-0.437176	0.661984	0.900563
3751	KCND2	4034.07	0.0151422	0.0346632	0.436837	0.662229	0.900563
11122	PTPRT	4887.85	0.0214015	0.0489603	0.437119	0.662025	0.900563
80230	RUFY1	859.956	0.00495141	0.0113358	0.436792	0.662262	0.900563
91646	TDRD12	97.2937	-0.0282213	0.0646077	-0.43681	0.662249	0.900563
388886	LRRC75B	112.312	-0.0133763	0.0306206	-0.436839	0.662228	0.900563
635	BHMT	52.6039	0.0221923	0.0508313	0.436588	0.66241	0.900627
220992	ZNF485	155.037	-0.0101846	0.0233258	-0.436623	0.662385	0.900627
925	CD8A	187.83	0.0167575	0.0383902	0.436504	0.662471	0.900644
5774	PTPN3	49.9599	-0.0449755	0.103096	-0.436248	0.662656	0.900829
1770	DNAH9	745.978	0.017847	0.0409174	0.43617	0.662713	0.90084
177	AGER	80.1717	0.0140405	0.0322294	0.435644	0.663095	0.900894
6833	ABCC8	1019.96	0.0184508	0.042326	0.435921	0.662894	0.900894
11152	WDR45	849.47	-0.00648266	0.014877	-0.435752	0.663017	0.900894
118980	SFXN2	342.876	0.0144635	0.0331711	0.436026	0.662818	0.900894
150786	RAB6D	299.649	0.0192948	0.0442879	0.435667	0.663078	0.900894
101928238	ZNF426-DT	47.2252	0.0239567	0.0549799	0.435735	0.663029	0.900894
729264	TP53TG3D	22.5564	0.0546852	0.125554	0.435552	0.663162	0.900918
10487	CAP1	6541.25	0.0150984	0.0346778	0.43539	0.663279	0.90101
6388	SDF2	497.534	-0.00766027	0.0176075	-0.435058	0.66352	0.901098
55164	SHQ1	452.822	0.00923357	0.0212194	0.435148	0.663455	0.901098
84106	PRAM1	49.2316	-0.024531	0.0563889	-0.435032	0.663539	0.901098
115	ADCY9	2405.3	0.0150025	0.034619	0.433362	0.664752	0.901235
571	BACH1	1711.3	-0.012342	0.0284309	-0.434104	0.664213	0.901235
1317	SLC31A1	844.025	-0.00967207	0.0224117	-0.431563	0.666059	0.901235
2012	EMP1	541.97	-0.0595734	0.137519	-0.433202	0.664868	0.901235
2260	FGFR1	1138.5	-0.0139233	0.0322811	-0.431315	0.666239	0.901235
2811	GP1BA	101.478	0.0201851	0.0466142	0.433025	0.664997	0.901235
3177	SLC29A2	288.16	-0.0107574	0.0248555	-0.432798	0.665162	0.901235
3696	ITGB8	8951.93	-0.0197358	0.0455243	-0.433523	0.664635	0.901235
4499	MT1M	371.601	-0.0437664	0.100923	-0.433662	0.664534	0.901235
5797	PTPRM	6777.37	0.0118453	0.0272934	0.433998	0.66429	0.901235
5860	QDPR	4926.91	-0.0261831	0.0604169	-0.433374	0.664743	0.901235
7090	TLE3	426.908	0.0206246	0.0477936	0.431535	0.666079	0.901235
7430	EZR	3224.62	-0.0156883	0.0362646	-0.432608	0.6653	0.901235
9061	PAPSS1	3118.75	0.00758464	0.0175071	0.433232	0.664846	0.901235
10168	ZNF197	1530.49	-0.00520573	0.0119991	-0.433845	0.664401	0.901235
10345	TRDN	47.2196	-0.0291284	0.0671789	-0.433594	0.664583	0.901235
10438	C1D	505.933	-0.00938611	0.021631	-0.433919	0.664347	0.901235
23357	ANGEL1	1549.61	-0.00637865	0.0147783	-0.431624	0.666015	0.901235
23451	SF3B1	9009.07	-0.00708858	0.0164214	-0.431668	0.665983	0.901235
26015	RPAP1	787.774	0.00999625	0.0231795	0.431254	0.666284	0.901235
27143	PALD1	727.966	0.0181253	0.0419774	0.431788	0.665896	0.901235
51239	ANKRD39	183.819	0.0103223	0.0238045	0.433628	0.664558	0.901235
51763	INPP5K	773.466	-0.00754994	0.0175054	-0.431293	0.666255	0.901235
55170	PRMT6	338.716	0.00973546	0.0224484	0.433681	0.66452	0.901235
55745	AP5M1	3330.08	0.00857701	0.0198165	0.432823	0.665144	0.901235
56131	PCDHB4	389.074	0.0132788	0.0307088	0.43241	0.665443	0.901235
56624	ASAH2	319.772	0.0180422	0.0417132	0.432529	0.665357	0.901235
56704	JPH1	1477.95	-0.0182328	0.0421121	-0.432958	0.665045	0.901235
79066	METTL16	1161.7	0.00725924	0.0167258	0.434014	0.664278	0.901235
79585	CORO7	261.255	-0.0167636	0.0388086	-0.431957	0.665773	0.901235
83608	C18orf21	231.841	-0.00837762	0.0194226	-0.431334	0.666226	0.901235
84525	HOPX	872.736	-0.0248923	0.0576172	-0.432029	0.665721	0.901235
91703	ACY3	43.6867	0.0574726	0.132563	0.433548	0.664616	0.901235
126520	PLK5	72.1021	-0.0286775	0.0663808	-0.432015	0.66573	0.901235
129852	C2orf73	63.7193	0.0232919	0.0539052	0.43209	0.665676	0.901235
144132	DNHD1	1430.94	-0.011645	0.0269243	-0.43251	0.665371	0.901235
147929	ZNF565	320.574	-0.0114124	0.0263277	-0.433475	0.664669	0.901235
149069	DCDC2B	181.042	0.0144231	0.0333508	0.432467	0.665402	0.901235
151531	UPP2	226.293	0.0151475	0.0350547	0.43211	0.665662	0.901235
162239	ZFP1	1052.56	0.00916658	0.021168	0.433039	0.664986	0.901235
200958	MUC20	374.598	0.0339701	0.0785862	0.432265	0.665549	0.901235
201514	ZNF584	474.293	0.00876305	0.020218	0.433429	0.664703	0.901235
221472	FGD2	210.257	-0.032231	0.0745983	-0.43206	0.665698	0.901235
223075	ITPRID1	61.3696	-0.0349011	0.0808368	-0.431748	0.665925	0.901235
283045	NA	179.731	0.0127302	0.0294988	0.431551	0.666068	0.901235
286410	ATP11C	1394.2	0.00933781	0.0215052	0.434211	0.664135	0.901235
643854	CTAGE9	29.2761	0.0290143	0.0671664	0.431976	0.665759	0.901235
677763	SCARNA21	593.53	0.0143025	0.0329031	0.434687	0.66379	0.901235
102724826	ZNF337-AS1	129.45	-0.0139596	0.0323564	-0.431433	0.666154	0.901235
79003	MIS12	471.821	-0.0105353	0.0244393	-0.431079	0.666411	0.901341
5122	PCSK1	800.643	0.0333304	0.0774022	0.430613	0.66675	0.901612
9675	TTI1	908.861	0.00716726	0.0166473	0.430535	0.666807	0.901612
124540	MSI2	4208.5	0.0134858	0.0313187	0.430599	0.66676	0.901612
100873939	LNX1-AS1	71.381	0.0254874	0.0591953	0.430564	0.666785	0.901612
54892	NCAPG2	643.265	0.0145296	0.033759	0.430392	0.66691	0.901686
11343	MGLL	3797.22	0.0123508	0.0287268	0.429941	0.667239	0.901931
84078	KBTBD7	553.633	-0.00810274	0.0188459	-0.429948	0.667234	0.901931
149478	BTBD19	65.9198	-0.0233046	0.0541979	-0.429991	0.667202	0.901931
5526	PPP2R5B	1974.54	-0.0111092	0.0258484	-0.429784	0.667353	0.901969
55589	BMP2K	2352.51	0.0147134	0.0342357	0.429767	0.667365	0.901969
5996	RGS1	277.599	-0.0809268	0.188532	-0.429247	0.667743	0.902149
54928	BPNT2	4070.3	-0.00927677	0.021606	-0.429361	0.66766	0.902149
57631	LRCH2	1039.72	0.00820026	0.0190998	0.429338	0.667677	0.902149
84269	CHCHD5	120.337	0.0156999	0.0365677	0.429339	0.667676	0.902149
100288801	FRG2C	33.658	-0.0324208	0.0755205	-0.429298	0.667706	0.902149
152189	CMTM8	26.671	-0.0255767	0.0595954	-0.429172	0.667798	0.902157
64115	VSIR	965.919	-0.0279835	0.0652237	-0.429038	0.667895	0.902222
10964	IFI44L	1233.13	0.0303322	0.0707622	0.42865	0.668178	0.902273
23473	CAPN7	1847.48	-0.00486849	0.0113526	-0.428845	0.668036	0.902273
57677	ZFP14	1351.12	-0.00997213	0.0232569	-0.428782	0.668082	0.902273
117608	ZNF354B	511	-0.00800983	0.0186837	-0.428706	0.668137	0.902273
7782	SLC30A4	1904.73	-0.0152248	0.0355324	-0.428478	0.668303	0.902357
205717	USF3	2437.17	0.0075736	0.0176776	0.42843	0.668338	0.902357
9150	CTDP1	381.622	-0.0120766	0.0282103	-0.42809	0.668585	0.902477
27039	PKD2L2	102.027	-0.0116105	0.027114	-0.428211	0.668497	0.902477
51379	CRLF3	1056.83	0.0103416	0.0241605	0.428038	0.668623	0.902477
1638	DCT	367.005	0.016012	0.0374405	0.427665	0.668895	0.902563
3356	HTR2A	194.266	0.0379378	0.088733	0.42755	0.668979	0.902563
4939	OAS2	563.549	-0.0238165	0.0557225	-0.427412	0.669079	0.902563
6302	TSPAN31	604.678	-0.00829667	0.0193979	-0.42771	0.668862	0.902563
8031	NCOA4	4558.75	-0.00859851	0.0201088	-0.427599	0.668943	0.902563
9326	ZNHIT3	589.339	-0.00904579	0.0211626	-0.427443	0.669057	0.902563
441191	RNF216P1	555.07	-0.00599057	0.0140022	-0.427831	0.668774	0.902563
100505715	NA	219.532	0.0104504	0.024446	0.427487	0.669025	0.902563
221178	SPATA13	6255.25	-0.00913182	0.0213714	-0.427292	0.669167	0.902615
23199	GSE1	856.806	-0.0108911	0.0255041	-0.427034	0.669355	0.902736
53822	FXYD7	321.339	0.015662	0.0366762	0.427035	0.669354	0.902736
8665	EIF3F	1172.97	0.00742073	0.0173804	0.426961	0.669408	0.902742
10144	FAM13A	1252.73	0.00874473	0.0204941	0.426694	0.669602	0.902769
25936	NSL1	2425.37	0.00815969	0.0191203	0.426755	0.669558	0.902769
80896	NPL	728.053	0.022786	0.0533834	0.426837	0.669498	0.902769
339967	TMPRSS11A	80.7491	0.0254327	0.0596083	0.426664	0.669624	0.902769
650655	ABCA17P	165.257	0.0155324	0.0364131	0.426561	0.669699	0.902804
4616	GADD45B	836.846	-0.0562372	0.131895	-0.426379	0.669831	0.902818
8085	KMT2D	4612.05	-0.0127972	0.030016	-0.426345	0.669856	0.902818
157567	ANKRD46	1474.28	0.00842567	0.0197567	0.426472	0.669764	0.902818
1845	DUSP3	3034.07	0.00778898	0.0182742	0.426228	0.669941	0.902841
148641	SLC35F3	2176.98	0.0190742	0.0447554	0.426187	0.669972	0.902841
634	CEACAM1	75.6361	0.0174205	0.040918	0.425741	0.670297	0.903015
9632	SEC24C	2279.58	0.00525531	0.0123388	0.425917	0.670168	0.903015
85439	STON2	8374.99	0.0225937	0.0530663	0.425764	0.67028	0.903015
129881	CCDC173	225.755	-0.0176938	0.0415527	-0.425817	0.670241	0.903015
4214	MAP3K1	1131.65	-0.00921464	0.0216521	-0.425578	0.670416	0.903015
8703	B4GALT3	615.057	0.00900555	0.0211613	0.425568	0.670423	0.903015
55054	ATG16L1	1954.42	0.0118094	0.027756	0.425472	0.670493	0.903015
440503	PLIN5	117.365	0.022775	0.0535212	0.425532	0.670449	0.903015
27286	SRPX2	138.032	0.0315942	0.0742889	0.425289	0.670626	0.903062
100506368	FZD4-DT	28.9586	-0.0226975	0.0533696	-0.42529	0.670626	0.903062
64422	ATG3	1255.6	-0.00902166	0.0212172	-0.425205	0.670687	0.903078
1161	ERCC8	404.012	0.00702191	0.016522	0.425003	0.670834	0.903176
221785	ZSCAN25	754.418	-0.00459639	0.0108175	-0.424904	0.670907	0.903176
284613	CYB561D1	495.391	-0.0101281	0.0238343	-0.424937	0.670883	0.903176
51522	TMEM14C	619.017	-0.0129473	0.0304954	-0.424564	0.671155	0.903377
55702	YJU2	251.376	0.0116986	0.0275726	0.424283	0.67136	0.903397
79572	ATP13A3	4379.91	0.00764537	0.0180189	0.424296	0.67135	0.903397
389840	MAP3K15	24.3478	0.0202338	0.0476863	0.42431	0.67134	0.903397
27306	HPGDS	34.3329	-0.0330953	0.0780243	-0.424167	0.671444	0.903436
8815	BANF1	426.66	0.0136064	0.0320939	0.423957	0.671597	0.903535
55156	ARMC1	1881.05	0.00795254	0.0187637	0.423827	0.671692	0.903535
65985	AACS	668.822	0.0101684	0.0239973	0.42373	0.671763	0.903535
79890	RIN3	85.1964	-0.027744	0.0654603	-0.423829	0.67169	0.903535
5533	PPP3CC	657.726	-0.00914532	0.0215925	-0.423542	0.6719	0.903612
51635	DHRS7	667.19	-0.0124109	0.0293184	-0.423316	0.672065	0.903612
65109	UPF3B	588.589	0.00788982	0.0186379	0.423321	0.672061	0.903612
126003	TRAPPC5	240.134	-0.0220405	0.0520614	-0.423357	0.672035	0.903612
158434	NA	66.2062	0.0348295	0.0822445	0.423488	0.67194	0.903612
100507127	LINC00707	103.883	-0.023575	0.0557065	-0.4232	0.672149	0.903659
64768	IPPK	619.428	0.00773323	0.0182774	0.423102	0.67222	0.903689
645974	PABPC1L2B	221.35	0.0142572	0.0337405	0.422553	0.672621	0.904162
5438	POLR2I	471.825	0.011716	0.0277534	0.422148	0.672917	0.904192
5979	RET	83.5237	0.0246383	0.0583916	0.421949	0.673062	0.904192
6596	HLTF	3210.16	0.00821152	0.0194792	0.421552	0.673352	0.904192
23061	TBC1D9B	4360.67	-0.00823627	0.0195429	-0.421446	0.67343	0.904192
54919	DNAAF5	254.578	0.00967348	0.0229436	0.42162	0.673303	0.904192
56142	PCDHA6	171.19	0.0152171	0.0360986	0.421544	0.673358	0.904192
80019	UBTD1	117.324	-0.0193001	0.0457511	-0.421849	0.673135	0.904192
84687	PPP1R9B	4750.17	0.0113729	0.026963	0.421796	0.673174	0.904192
84952	CGNL1	2246.72	0.0136836	0.0323986	0.422351	0.672768	0.904192
117177	RAB3IP	2761.45	-0.0116013	0.0275081	-0.421741	0.673214	0.904192
164091	PAQR7	301.81	0.00934362	0.0221265	0.422281	0.67282	0.904192
285758	MROCKI	69.5645	0.0310476	0.0734969	0.422433	0.672709	0.904192
401447	USP17L2	105.024	0.0236409	0.0560579	0.421722	0.673228	0.904192
401447	USP17L1	105.024	0.0236409	0.0560579	0.421722	0.673228	0.904192
100505696	SH3BP5-AS1	364.136	-0.0153348	0.0363382	-0.422002	0.673024	0.904192
55276	PGM2	314.3	-0.0171745	0.0407767	-0.421184	0.673621	0.904317
339829	CCDC39	1254.59	0.014596	0.0346646	0.421063	0.673709	0.90437
8838	CCN6	31.746	-0.0319681	0.0759347	-0.420994	0.673759	0.904371
1488	CTBP2	759.789	-0.0109933	0.026126	-0.420779	0.673917	0.904384
63036	CELA2A	23.8838	-0.0269853	0.064123	-0.420837	0.673874	0.904384
79039	DDX54	809.964	-0.00980038	0.0232847	-0.420894	0.673833	0.904384
157777	MCMDC2	199.319	-0.0121539	0.0288951	-0.42062	0.674033	0.904474
10961	ERP29	974.701	-0.00780339	0.0185585	-0.420474	0.674139	0.904551
1262	CNGA4	32.2779	-0.0231177	0.0550263	-0.420121	0.674397	0.904594
8541	PPFIA3	1260.24	0.0122685	0.0291967	0.4202	0.674339	0.904594
23136	EPB41L3	5142.13	-0.0137283	0.0326769	-0.420123	0.674395	0.904594
55954	ZMAT5	116.177	-0.0136014	0.0323823	-0.420026	0.674466	0.904594
56994	CHPT1	1095.56	0.0122712	0.0292122	0.42007	0.674435	0.904594
440270	GOLGA8B	7663.31	-0.013315	0.031692	-0.420139	0.674384	0.904594
23053	ZSWIM8	1957.64	-0.00560914	0.0133582	-0.419903	0.674557	0.90465
83742	MARVELD1	200.549	-0.0141215	0.0336359	-0.419834	0.674607	0.904651
8940	TOP3B	524.645	-0.00805334	0.019201	-0.419422	0.674908	0.904662
51112	TRAPPC12	1316.26	0.0069152	0.0164797	0.419618	0.674765	0.904662
115557	ARHGEF25	644.36	0.0103124	0.0245721	0.419678	0.674721	0.904662
118987	PDZD8	3980.94	0.00602659	0.0143712	0.419353	0.674958	0.904662
100302692	FTX	962.714	0.00822527	0.0196078	0.41949	0.674858	0.904662
4332	MNDA	117.498	-0.027336	0.0652061	-0.419225	0.675052	0.904706
51304	ZDHHC3	1355.95	-0.00838914	0.0200213	-0.41901	0.675209	0.904706
56985	ADPRM	238.153	0.0104868	0.0250223	0.419098	0.675144	0.904706
654502	IQCJ	421.801	0.0217888	0.0520054	0.418971	0.675237	0.904706
81565	NDEL1	2492.29	0.0121247	0.0289489	0.41883	0.67534	0.904778
9020	MAP3K14	656.018	-0.0151855	0.0362707	-0.41867	0.675457	0.904869
80212	CCDC92	1504.86	0.00904938	0.0216242	0.418484	0.675593	0.904919
239	ALOX12	278.017	0.0111269	0.0266014	0.418282	0.675741	0.904993
6723	SRM	590.691	0.0105487	0.0252278	0.41814	0.675845	0.904993
57538	ALPK3	256.966	-0.0224351	0.0536438	-0.418224	0.675783	0.904993
122481	AK7	203.875	-0.0166021	0.0397005	-0.418185	0.675812	0.904993
80184	CEP290	2819.13	-0.00820196	0.019619	-0.418062	0.675902	0.905004
7541	ZBTB14	679.483	-0.010046	0.0240409	-0.417871	0.676041	0.905124
29887	SNX10	1163.5	0.0164371	0.0393572	0.417639	0.676211	0.905286
56140	PCDHA8	77.6055	0.0127003	0.0304154	0.417563	0.676267	0.905295
2072	ERCC4	940.26	-0.00594712	0.0142479	-0.417402	0.676384	0.90533
5511	PPP1R8	1163.17	0.00706159	0.0169183	0.417393	0.676391	0.90533
5264	PHYH	423.177	0.0123942	0.0297016	0.417291	0.676465	0.905363
55347	ABHD10	1490.34	0.00834715	0.020017	0.417003	0.676676	0.905579
26051	PPP1R16B	17579.7	0.0145542	0.0349114	0.41689	0.676759	0.905624
25834	MGAT4C	882.92	0.0241263	0.0578893	0.416765	0.67685	0.905681
2653	GCSH	1067.02	0.0127328	0.0306123	0.415939	0.677455	0.905713
3699	ITIH3	78.4758	-0.0250362	0.0601797	-0.416024	0.677392	0.905713
8224	SYN3	2627.74	0.0149992	0.036011	0.416518	0.677031	0.905713
23189	KANK1	3274.9	-0.0121242	0.0291262	-0.416264	0.677217	0.905713
60674	GAS5	887.968	0.013518	0.0325008	0.415927	0.677463	0.905713
63897	HEATR6	913.923	-0.00733325	0.0176312	-0.415925	0.677465	0.905713
136227	COL26A1	217.82	0.0225984	0.0543232	0.415999	0.677411	0.905713
339983	NAT8L	4011.08	0.013296	0.0319258	0.416465	0.67707	0.905713
404636	DENND10	896.066	0.00658101	0.0158201	0.41599	0.677417	0.905713
101929423	MEF2C-AS1	138.477	-0.0149904	0.0360116	-0.416266	0.677216	0.905713
5520	PPP2R2A	3442.9	0.0124759	0.0300125	0.415689	0.677638	0.905813
10458	BAIAP2	3671.39	0.0138124	0.0332238	0.415739	0.677601	0.905813
55766	H2AJ	370.77	-0.0164874	0.0396765	-0.415546	0.677743	0.905887
83694	RPS6KL1	1048.35	-0.00967968	0.0233078	-0.415297	0.677924	0.906064
84630	TTBK1	1854.71	-0.0122392	0.0294799	-0.415173	0.678015	0.90612
51491	NOP16	212.081	0.00882374	0.0212569	0.415099	0.678069	0.906126
2254	FGF9	342.911	-0.0163639	0.0394583	-0.414713	0.678352	0.906373
26471	NUPR1	276.46	-0.028432	0.0685497	-0.414765	0.678314	0.906373
4919	ROR1	144.274	-0.021206	0.0511554	-0.414541	0.678478	0.906374
55664	CDC37L1	1039.96	0.00909973	0.021953	0.41451	0.678501	0.906374
80139	ZNF703	102.719	0.0237707	0.0573443	0.414527	0.678488	0.906374
100505741	SPATA1	204.943	-0.0144334	0.0348332	-0.414357	0.678613	0.906392
51710	ZNF44	624.179	0.012931	0.0312182	0.414215	0.678717	0.906463
143689	PIWIL4	270.224	-0.00941035	0.0227221	-0.41415	0.678764	0.906463
22929	SEPHS1	763.084	-0.00951132	0.0229711	-0.414056	0.678833	0.906489
9736	USP34	10489.1	0.00669431	0.0161793	0.413758	0.679052	0.906715
27133	KCNH5	89.5802	-0.0232198	0.0562174	-0.413035	0.679581	0.907225
56104	PCDHGB1	265.636	-0.0118528	0.0286948	-0.413066	0.679559	0.907225
6768	ST14	23.6853	-0.0443502	0.107532	-0.412437	0.680019	0.907254
9588	PRDX6	3107.87	-0.0163096	0.0395298	-0.41259	0.679907	0.907254
10186	LHFPL6	1084.22	-0.0149218	0.0361827	-0.4124	0.680046	0.907254
26063	DECR2	131.326	-0.0178977	0.0433876	-0.412508	0.679967	0.907254
55687	TRMU	591.569	-0.00721435	0.0174761	-0.412812	0.679744	0.907254
116224	PABIR1	450.568	-0.00825357	0.0200129	-0.412412	0.680037	0.907254
219844	HYLS1	256.419	0.0108071	0.0261769	0.412849	0.679717	0.907254
344787	ZNF860	49.5494	0.0191745	0.0464936	0.412411	0.680038	0.907254
7301	TYRO3	2983.47	-0.0119732	0.0290413	-0.41228	0.680134	0.907262
5770	PTPN1	1043.6	-0.00937654	0.0227716	-0.411764	0.680513	0.907354
22845	DOLK	250.081	0.0102611	0.0249342	0.411527	0.680687	0.907354
27436	EML4	1820.71	0.0101384	0.0246135	0.411903	0.68041	0.907354
55334	SLC39A9	2176.16	-0.00664699	0.0161485	-0.411617	0.68062	0.907354
90338	ZNF160	1685.12	-0.00878417	0.0213494	-0.411448	0.680744	0.907354
129787	TMEM18	467.559	-0.00869876	0.0211152	-0.411967	0.680363	0.907354
144124	OR10A5	49.7677	0.0235258	0.057091	0.412076	0.680284	0.907354
147184	TMEM99	87.9081	0.0177419	0.0431035	0.411611	0.680625	0.907354
283284	IGSF22	199.699	0.0272149	0.0661221	0.411586	0.680643	0.907354
101929238	CFAP20DC-AS1	82.7697	0.0264249	0.0641769	0.411752	0.680521	0.907354
6427	SRSF2	2152.59	-0.00736572	0.0179143	-0.411163	0.680953	0.907395
11269	DDX19B	492.966	-0.00733386	0.017839	-0.411113	0.68099	0.907395
387104	SOGA3	1699.7	0.00965983	0.0234912	0.411211	0.680918	0.907395
3910	LAMA4	1021.51	-0.0177913	0.0433267	-0.410632	0.681342	0.90744
5966	REL	814.711	-0.0110907	0.0270073	-0.410653	0.681327	0.90744
51734	MSRB1	170.141	0.013777	0.0335385	0.410781	0.681233	0.90744
56901	NDUFA4L2	185.724	-0.0195931	0.0477343	-0.410462	0.681467	0.90744
65263	PYCR3	212.463	-0.0137002	0.0333622	-0.41065	0.681329	0.90744
80213	TM2D3	1055.42	0.00960096	0.0233645	0.41092	0.681131	0.90744
80336	PABPC1L	248.812	-0.017214	0.0419238	-0.410602	0.681364	0.90744
84902	CEP89	491.878	0.0069643	0.0169654	0.4105	0.681439	0.90744
92667	MGME1	197.079	-0.0146496	0.0356794	-0.41059	0.681373	0.90744
134	ADORA1	1456.84	-0.0127204	0.0310277	-0.40997	0.681828	0.907507
1192	CLIC1	22.0327	-0.0449618	0.10961	-0.410198	0.681661	0.907507
8819	SAP30	338.249	-0.0117827	0.0287203	-0.410258	0.681617	0.907507
9129	PRPF3	1589.64	0.00554378	0.0135262	0.409856	0.681911	0.907507
83259	PCDH11Y	1158.17	0.0312527	0.0762355	0.40995	0.681843	0.907507
255043	TMEM86B	145.757	-0.0184317	0.0449456	-0.41009	0.68174	0.907507
693216	MIR631	33.2477	-0.0166248	0.040558	-0.409902	0.681878	0.907507
6059	ABCE1	1969.41	0.00728454	0.0177844	0.409603	0.682097	0.907517
7462	LAT2	163.891	-0.0272125	0.0664406	-0.409577	0.682116	0.907517
8675	STX16	1259.17	-0.0113682	0.0277471	-0.409708	0.68202	0.907517
4361	MRE11	999.256	-0.00687379	0.0167966	-0.409238	0.682365	0.907525
4811	NID1	490.35	0.0150931	0.0368972	0.409058	0.682497	0.907525
6804	STX1A	469.06	0.0194414	0.0475382	0.408964	0.682566	0.907525
11164	NUDT5	1026.39	-0.00806352	0.0196946	-0.409428	0.682226	0.907525
27319	BHLHE22	24.5682	-0.0347639	0.0849516	-0.40922	0.682378	0.907525
50619	DEF6	113.074	-0.0175659	0.04295	-0.408985	0.682551	0.907525
54093	SETD4	720.023	0.00612423	0.0149614	0.409335	0.682294	0.907525
55876	GSDMB	506.891	-0.0162824	0.0398032	-0.409072	0.682487	0.907525
102723451	FAM243B	171.786	0.0136109	0.0332533	0.409311	0.682311	0.907525
10921	RNPS1	1752.1	0.0059655	0.0145894	0.408892	0.682619	0.90753
85440	DOCK7	3915.5	0.00755721	0.0184853	0.408823	0.682669	0.907531
483	ATP1B3	1264.38	0.0121407	0.0297157	0.40856	0.682862	0.907669
79102	RNF26	398.029	-0.00938613	0.0229782	-0.408481	0.682921	0.907669
374462	PTPRQ	337.18	0.0384386	0.0940978	0.408496	0.68291	0.907669
55216	NKAPD1	945.904	-0.00633097	0.0155054	-0.408306	0.683049	0.907727
4793	NFKBIB	320.342	0.0140999	0.0345639	0.407937	0.68332	0.907871
441072	FLJ31104	27.017	-0.0268897	0.0659129	-0.407958	0.683305	0.907871
55609	ZNF280C	279.464	0.00733245	0.0179854	0.407689	0.683502	0.908048
949	SCARB1	2331.24	-0.0168463	0.0413464	-0.407443	0.683682	0.908117
8986	RPS6KA4	914.161	-0.0111683	0.0274362	-0.407063	0.683962	0.908117
79698	ZMAT4	1577.42	0.0173309	0.0425723	0.407093	0.68394	0.908117
140901	STK35	1358.77	0.00845895	0.0207689	0.407289	0.683796	0.908117
101926926	RDH10-AS1	59.782	0.0225208	0.0553236	0.407073	0.683954	0.908117
101927768	HDAC2-AS2	280.428	-0.0113711	0.0279287	-0.407146	0.683901	0.908117
102723854	LINC01819	20.8322	0.0474907	0.116681	0.407014	0.683998	0.908117
1602	DACH1	3154.4	0.016885	0.041536	0.406516	0.684364	0.908275
5692	PSMB4	1923.4	0.0072329	0.0177918	0.40653	0.684353	0.908275
9531	BAG3	1002.14	-0.0391838	0.0963434	-0.40671	0.684221	0.908275
26683	OR4F3	20.8523	0.0363655	0.0894306	0.406634	0.684277	0.908275
94005	PIGS	902.302	0.00629515	0.0154808	0.406642	0.684271	0.908275
1002	CDH4	1225.53	0.0191857	0.0472188	0.406315	0.684511	0.908406
517	ATP5MC2	1718.11	-0.00671527	0.0165361	-0.406097	0.684671	0.908487
55341	LSG1	1113.81	0.00873807	0.021517	0.406101	0.684669	0.908487
9855	FARP2	1414.44	-0.00750245	0.0184796	-0.405985	0.684753	0.908531
9739	SETD1A	453.277	-0.0109062	0.0268841	-0.405675	0.684981	0.908702
1021	CDK6	3220.6	0.0123344	0.0304335	0.40529	0.685264	0.908731
5791	PTPRE	1272.52	0.00859154	0.0211952	0.405353	0.685218	0.908731
9814	SFI1	853.409	0.011531	0.0284519	0.405282	0.68527	0.908731
55643	BTBD2	1334.55	0.0134504	0.0331911	0.405243	0.685299	0.908731
79143	MBOAT7	662.055	-0.0126257	0.0311461	-0.405368	0.685207	0.908731
100130887	ATE1-AS1	47.1519	-0.0425669	0.104968	-0.405524	0.685093	0.908731
2966	GTF2H2	743.429	-0.0223983	0.0552856	-0.405138	0.685376	0.908768
53918	PELO	720.58	0.00727074	0.0179529	0.404989	0.685485	0.908788
146050	ZSCAN29	1056.63	-0.00882287	0.0217858	-0.404982	0.68549	0.908788
10955	SERINC3	4949.56	0.0073853	0.0182447	0.404792	0.68563	0.908807
142678	MIB2	924.301	-0.0149137	0.0368412	-0.404809	0.685618	0.908807
2192	FBLN1	518.261	0.0179123	0.0442902	0.40443	0.685897	0.908884
25896	INTS7	1097	0.00828807	0.020494	0.404414	0.685908	0.908884
80746	TSEN2	966.207	0.00820523	0.0202829	0.404539	0.685817	0.908884
81631	MAP1LC3B	2193.39	0.00992663	0.0245373	0.404553	0.685806	0.908884
10116	FEM1B	4297.73	-0.00857465	0.0212142	-0.404193	0.686071	0.908903
22836	RHOBTB3	7034.17	-0.0180195	0.0445677	-0.404318	0.685979	0.908903
7690	ZNF131	849.875	-0.00710413	0.0175939	-0.403785	0.686371	0.90917
57587	CFAP97	1831.48	-0.00691865	0.0171319	-0.403847	0.686325	0.90917
501	ALDH7A1	3213.14	-0.014929	0.0369945	-0.403547	0.686546	0.909218
4664	NAB1	1604.97	-0.0103698	0.0257061	-0.4034	0.686654	0.909218
9356	SLC22A6	67.9588	0.0291566	0.0722382	0.403618	0.686494	0.909218
50618	ITSN2	2703.44	0.00598047	0.0148209	0.403515	0.68657	0.909218
123036	TC2N	90.9633	-0.0272131	0.0674545	-0.403429	0.686633	0.909218
3061	HCRTR1	24.227	0.0278484	0.0690702	0.40319	0.686808	0.909291
54476	RNF216	2866.25	0.00524989	0.0130208	0.403193	0.686806	0.909291
6997	TDGF1	23.8345	0.0519588	0.129002	0.402774	0.687114	0.909304
25920	NELFB	923.554	-0.00938149	0.0232844	-0.402908	0.687016	0.909304
79634	SCRN3	1166.31	-0.00669069	0.0166108	-0.402792	0.687101	0.909304
114905	C1QTNF7	138.666	-0.0211499	0.052508	-0.402794	0.6871	0.909304
352954	CASTOR3	2974.69	-0.0104568	0.0259454	-0.403031	0.686925	0.909304
100507240	VWA8-AS1	21.1025	-0.0218761	0.0543227	-0.402707	0.687164	0.909304
5452	POU2F2	192.787	-0.0169838	0.042191	-0.402545	0.687283	0.909331
101927855	NA	28.9926	-0.0185512	0.0460799	-0.402588	0.687251	0.909331
22844	FRMPD1	419.338	-0.0262782	0.0652991	-0.402428	0.687369	0.90938
6431	SRSF6	2733.04	-0.0102131	0.0253982	-0.402118	0.687597	0.909611
135112	NCOA7	4938.88	0.0107403	0.0267134	0.402056	0.687642	0.909611
4883	NPR3	76.6415	-0.0266382	0.0662873	-0.40186	0.687787	0.909643
54700	RRN3	1614.58	0.00730211	0.0181674	0.401936	0.687731	0.909643
80271	ITPKC	473.763	-0.0330758	0.0823146	-0.401822	0.687815	0.909643
10491	CRTAP	2674.83	-0.0123314	0.0307062	-0.401592	0.687984	0.909765
55846	ITFG2	525.319	-0.00759496	0.0189135	-0.401562	0.688006	0.909765
6499	SKIV2L	923.827	-0.00738426	0.0184388	-0.400474	0.688808	0.909881
11044	TENT4A	764.362	-0.00773872	0.0192986	-0.400998	0.688421	0.909881
11112	HIBADH	784.929	0.00928278	0.0231816	0.400437	0.688835	0.909881
23558	WBP2	3438.43	0.00942087	0.0234721	0.401365	0.688151	0.909881
23608	MKRN1	1872.42	0.00592483	0.0147679	0.401196	0.688276	0.909881
23729	SHPK	496.429	-0.0119059	0.0297122	-0.400709	0.688635	0.909881
51526	OSER1	700.611	0.00921616	0.0229739	0.401158	0.688304	0.909881
64847	SPATA20	846.828	-0.0173532	0.0432591	-0.401146	0.688313	0.909881
92999	ZBTB47	3167.08	0.0113559	0.0283583	0.400443	0.68883	0.909881
158401	SHOC1	428.127	-0.0237817	0.0593413	-0.400761	0.688596	0.909881
319139	SNORD56B	26.9713	0.023255	0.0579856	0.401048	0.688385	0.909881
728741	NPIPB6	531.117	0.0102409	0.0255435	0.400919	0.68848	0.909881
100033437	SNORD115-2	36.8012	0.0190951	0.0476739	0.400535	0.688762	0.909881
101929147	WARS2-AS1	282.899	-0.0122098	0.0304716	-0.400695	0.688645	0.909881
1734	DIO2	2161.02	0.0305069	0.076213	0.400285	0.688947	0.909963
57095	PITHD1	2119.18	0.00818678	0.0204602	0.400131	0.68906	0.910047
1398	CRK	1731.43	-0.00849473	0.021236	-0.400016	0.689145	0.910094
3567	IL5	25.139	-0.0233505	0.0584124	-0.399752	0.689339	0.91022
84524	ZC3H8	442.699	0.00716358	0.0179199	0.399756	0.689336	0.91022
79998	ANKRD53	69.4485	0.0162227	0.0405926	0.399648	0.689416	0.910256
163071	ZNF114	29.7171	0.023192	0.0580604	0.399447	0.689564	0.910387
284992	CCDC150	107.991	-0.0260248	0.0651831	-0.399257	0.689704	0.910506
54972	TMEM132A	1525.67	-0.0158119	0.0396246	-0.399042	0.689862	0.91065
284325	C19orf54	69.3244	-0.0200019	0.0501375	-0.398941	0.689936	0.910682
63967	CLSPN	62.231	0.0257404	0.0645698	0.398645	0.690155	0.910794
79178	THTPA	483.525	-0.00901807	0.0226278	-0.398539	0.690233	0.910794
114885	OSBPL11	1282.94	0.0163256	0.0409627	0.398548	0.690227	0.910794
100134368	NA	43.1277	-0.0181514	0.0455269	-0.398696	0.690117	0.910794
60370	AVPI1	200.601	0.0116723	0.0293091	0.398249	0.690447	0.910899
81579	PLA2G12A	499.181	-0.00783517	0.0196723	-0.398285	0.69042	0.910899
8874	ARHGEF7	6322.97	-0.00627215	0.0157563	-0.398073	0.690576	0.911004
644242	LINC00622	169.844	0.0221891	0.0557641	0.39791	0.690697	0.911098
10057	ABCC5	5075.61	0.00942971	0.0237336	0.397316	0.691135	0.9114
23318	TUT4	2579.46	0.00633222	0.015949	0.39703	0.691345	0.9114
26278	SACS	18058.9	0.012	0.0302358	0.39688	0.691456	0.9114
51751	HIGD1B	120.753	0.0161861	0.0407793	0.396919	0.691427	0.9114
57799	RAB40C	908.892	0.0146204	0.0368395	0.396866	0.691466	0.9114
79966	SCD5	11404.5	-0.0112178	0.0282528	-0.397051	0.69133	0.9114
158158	RASEF	42.021	0.0388853	0.0979368	0.397045	0.691334	0.9114
221981	THSD7A	1909.4	0.0106932	0.0269094	0.397379	0.691088	0.9114
283551	LINC01588	42.9648	0.0303433	0.0764581	0.396861	0.69147	0.9114
285368	PRRT3	873.488	0.0111068	0.0279475	0.397418	0.691059	0.9114
157697	ERICH1	569.334	-0.0151654	0.0382238	-0.396753	0.69155	0.91144
54801	HAUS6	1235.5	-0.00684351	0.0172543	-0.396626	0.691643	0.911468
79828	METTL8	1713.48	0.00823193	0.0207568	0.396589	0.69167	0.911468
10233	LRRC23	293.074	-0.00995205	0.02511	-0.396337	0.691856	0.911517
51471	NAT8B	26.5245	0.0245953	0.0620399	0.396442	0.691779	0.911517
84277	DNAJC30	265.602	-0.00992923	0.0250521	-0.396343	0.691852	0.911517
5747	PTK2	9769.28	0.00780961	0.0197289	0.395847	0.692218	0.911689
6150	MRPL23	254.029	-0.0145848	0.0368389	-0.395909	0.692172	0.911689
8313	AXIN2	571.505	0.00761927	0.0192554	0.395695	0.69233	0.911689
129450	TYW5	521.885	-0.00886516	0.0224026	-0.39572	0.692312	0.911689
100130519	TMEM221	21.7238	-0.0227629	0.057527	-0.395691	0.692333	0.911689
100874158	LINC00398	20.7727	0.0290449	0.0733503	0.395975	0.692123	0.911689
89795	NAV3	3057.74	-0.0127322	0.0321828	-0.395622	0.692384	0.911691
658	BMPR1B	1806.79	-0.0209739	0.0536001	-0.391304	0.695572	0.911835
757	TMEM50B	1450.96	-0.00611853	0.015638	-0.39126	0.695605	0.911835
1397	CRIP2	971.083	-0.0150882	0.0385594	-0.391298	0.695577	0.911835
1948	EFNB2	1019.53	-0.0110907	0.0281513	-0.393967	0.693606	0.911835
4077	NBR1	5685.29	0.00612121	0.0154994	0.394933	0.692893	0.911835
4501	MT1X	991.405	0.0462343	0.118001	0.391812	0.695197	0.911835
4609	MYC	72.0857	-0.0436395	0.110594	-0.394592	0.693144	0.911835
4731	NDUFV3	939.672	0.00603287	0.0153812	0.392225	0.694892	0.911835
5872	RAB13	268.483	-0.0197701	0.0503978	-0.392281	0.694851	0.911835
6016	RIT1	787.127	-0.0093055	0.0236166	-0.394023	0.693564	0.911835
6096	RORB	774.961	0.0199362	0.0504517	0.395154	0.692729	0.911835
6253	RTN2	993.106	0.0137364	0.0348068	0.394649	0.693102	0.911835
6734	SRPRA	1545.1	0.00578601	0.0147886	0.391249	0.695614	0.911835
7155	TOP2B	7817.04	0.00548772	0.0139356	0.393791	0.693736	0.911835
7738	ZNF184	585.626	0.00672568	0.0170795	0.393787	0.693738	0.911835
8491	MAP4K3	1988.08	0.00472633	0.0120132	0.39343	0.694002	0.911835
8828	NRP2	1097.16	-0.0242141	0.0618755	-0.391336	0.695549	0.911835
8878	SQSTM1	4701.95	0.0197964	0.0501052	0.395096	0.692772	0.911835
8905	AP1S2	1972.54	0.00988168	0.0251397	0.393071	0.694267	0.911835
9099	USP2	1070.66	0.0122905	0.0311599	0.394435	0.69326	0.911835
9534	ZNF254	1896.62	0.00634066	0.0160898	0.39408	0.693522	0.911835
9846	GAB2	2613.01	0.017155	0.04377	0.391936	0.695105	0.911835
10100	TSPAN2	168.299	0.028709	0.073218	0.392103	0.694982	0.911835
10266	RAMP2	96.6509	-0.0199162	0.0507885	-0.392139	0.694956	0.911835
11176	BAZ2A	2048.19	-0.00963741	0.0245972	-0.391809	0.695199	0.911835
23219	FBXO28	1929.6	-0.0065662	0.0167679	-0.391594	0.695358	0.911835
23788	MTCH2	2463.79	0.00714198	0.0181696	0.393074	0.694265	0.911835
28974	C19orf53	692.737	0.00569741	0.0145478	0.391634	0.695329	0.911835
29099	COMMD9	683.62	0.00856437	0.0216983	0.394702	0.693063	0.911835
51754	TMEM8B	1114.76	0.0110663	0.0281793	0.392711	0.694533	0.911835
54896	SLC66A1	308.375	-0.00777413	0.0196675	-0.395278	0.692638	0.911835
55279	ZNF654	845.424	-0.00709436	0.0180445	-0.393158	0.694202	0.911835
55280	CWF19L1	724.733	0.0105737	0.0269624	0.392165	0.694936	0.911835
64763	ZNF574	304.128	-0.00865682	0.0220692	-0.392258	0.694868	0.911835
79753	SNIP1	535.736	-0.00702367	0.0179157	-0.39204	0.695028	0.911835
80724	ACAD10	657.067	0.00679561	0.0173586	0.391484	0.695439	0.911835
80856	LNPK	2634.05	0.00645997	0.0164374	0.393005	0.694316	0.911835
129607	CMPK2	650.299	0.0104307	0.0265437	0.392963	0.694347	0.911835
130013	ACMSD	30.8152	0.0196025	0.0498724	0.393053	0.69428	0.911835
161424	NOP9	1071.17	0.0048653	0.0124278	0.391485	0.695439	0.911835
164045	HFM1	212.602	0.0220076	0.0559529	0.393324	0.69408	0.911835
195828	ZNF367	172.909	-0.0129506	0.033061	-0.391718	0.695267	0.911835
202151	RANBP3L	2972.34	-0.0242468	0.0616603	-0.393231	0.694149	0.911835
222950	NYAP1	1010.47	0.0133166	0.0338033	0.393944	0.693623	0.911835
246184	CDC26	265.753	-0.00911546	0.0230767	-0.395008	0.692837	0.911835
255743	NPNT	279.208	-0.0288541	0.0733668	-0.393285	0.694109	0.911835
283507	SUGT1P3	101.375	0.0116378	0.0296697	0.392246	0.694877	0.911835
339965	CCDC158	62.9485	-0.0210142	0.0534997	-0.39279	0.694474	0.911835
401105	FLJ42393	43.1041	-0.0224112	0.057252	-0.391447	0.695467	0.911835
554251	FBXO48	74.8982	-0.0123184	0.0312809	-0.393799	0.69373	0.911835
100132304	FAM236B	39.09	-0.0240076	0.0607187	-0.395391	0.692555	0.911835
100506127	GVQW3	281.887	-0.0113704	0.0287959	-0.394861	0.692946	0.911835
100616184	MIR4477A	59.5972	0.0205265	0.0522605	0.392772	0.694488	0.911835
100996385	NA	149.565	0.0195932	0.0500622	0.391377	0.695518	0.911835
101928651	NA	85.8041	-0.0295292	0.0750518	-0.393451	0.693986	0.911835
101929338	SEMA5A-AS1	46.03	0.0204971	0.0520518	0.393782	0.693742	0.911835
25769	SLC24A2	22053.4	-0.0158137	0.040434	-0.3911	0.695723	0.911895
100033445	SNORD115-8	42.0199	-0.021612	0.0552662	-0.391053	0.695758	0.911895
7507	XPA	759.144	0.00728092	0.0186248	0.390927	0.695851	0.911952
54849	DEF8	1658.58	0.00588866	0.0150677	0.390813	0.695936	0.911998
80821	DDHD1	2484.39	-0.00770893	0.0197339	-0.390644	0.69606	0.912096
7517	XRCC3	294.632	-0.0112242	0.0287658	-0.390192	0.696395	0.912469
89944	GLB1L2	798.556	0.0100492	0.0257652	0.39003	0.696514	0.912561
101928489	NA	42.6398	-0.0270049	0.0692942	-0.389714	0.696748	0.912802
56915	EXOSC5	237.167	0.0111369	0.0285827	0.389638	0.696804	0.912811
1663	DDX11	256.773	-0.0357404	0.0919282	-0.388785	0.697435	0.912868
4221	MEN1	586.612	-0.00876956	0.0225159	-0.389482	0.696919	0.912868
4713	NDUFB7	658.229	-0.0133775	0.0344094	-0.388775	0.697443	0.912868
8822	FGF17	240.761	0.0188376	0.0484199	0.389046	0.697242	0.912868
23398	PPWD1	1259.18	-0.0066919	0.0171985	-0.389097	0.697204	0.912868
26077	GNAO1-AS1	334.482	0.0168486	0.0433233	0.388903	0.697348	0.912868
55005	RMND1	454.63	-0.00692981	0.0178046	-0.389214	0.697118	0.912868
81027	TUBB1	100.919	0.0245548	0.0631452	0.388862	0.697378	0.912868
84940	CORO6	1086.89	-0.0163243	0.041951	-0.389128	0.697181	0.912868
93081	TEX30	80.1219	-0.0145875	0.0375078	-0.38892	0.697336	0.912868
345557	PLCXD3	488.033	0.0256834	0.0660521	0.388836	0.697397	0.912868
8613	PLPP3	4498.87	-0.0212172	0.0545917	-0.388653	0.697533	0.912921
92595	ZNF764	183.577	0.00904407	0.0232817	0.388462	0.697674	0.913041
148534	TLCD4	1548.83	-0.00917953	0.0236391	-0.38832	0.697779	0.913114
60672	MIIP	316.271	-0.0127377	0.0328094	-0.388234	0.697843	0.913133
9241	NOG	130.451	0.0201583	0.0519515	0.388022	0.698	0.913273
146206	CARMIL2	508.007	0.012867	0.0331675	0.387941	0.698059	0.913286
2181	ACSL3	6240.22	0.00809306	0.0208867	0.387474	0.698405	0.913295
4745	NELL1	289.402	0.0188055	0.0485271	0.387526	0.698367	0.913295
6613	SUMO2	2550.51	0.00568467	0.0146715	0.387463	0.698413	0.913295
54965	PIGX	961.437	0.00830881	0.0214255	0.3878	0.698164	0.913295
126070	ZNF440	660.184	-0.00732096	0.0188865	-0.387629	0.698291	0.913295
201232	SLC16A13	26.7939	-0.0195024	0.0503241	-0.387537	0.698359	0.913295
219899	TBCEL	1555.19	0.00765668	0.0197455	0.387769	0.698187	0.913295
81539	SLC38A1	6414.06	0.00904686	0.0233627	0.387235	0.698582	0.91345
3964	LGALS8	1809.93	0.00742654	0.0191991	0.386818	0.698891	0.913789
1848	DUSP6	969.617	0.0323499	0.0838154	0.385966	0.699522	0.913836
2825	GPR1	77.6768	-0.0242037	0.0626408	-0.386388	0.699209	0.913836
4913	NTHL1	295.356	0.0128749	0.0333437	0.386127	0.699403	0.913836
5053	PAH	28.0421	-0.0369838	0.095739	-0.386298	0.699276	0.913836
6873	TAF2	1386.8	-0.00477529	0.0123533	-0.386559	0.699083	0.913836
8723	SNX4	962.494	-0.00809144	0.0209464	-0.386293	0.69928	0.913836
10514	MYBBP1A	1031.86	-0.0103482	0.0267991	-0.386141	0.699392	0.913836
51127	TRIM17	845.49	-0.0159722	0.0413561	-0.386211	0.69934	0.913836
55857	KIZ	1302.25	-0.0070524	0.0182708	-0.385992	0.699503	0.913836
84814	PLPP7	259.595	-0.00992118	0.0256854	-0.386258	0.699306	0.913836
125988	MICOS13	539.038	0.0100873	0.0261106	0.386329	0.699253	0.913836
730101	NA	52.1456	0.0305477	0.0791356	0.386018	0.699484	0.913836
833	CARS1	1084.04	-0.00946096	0.0245509	-0.385361	0.69997	0.913853
2152	F3	3145.79	-0.0354354	0.0919797	-0.385252	0.700051	0.913853
6868	ADAM17	1439.62	-0.00575406	0.0149227	-0.385592	0.699799	0.913853
7638	ZNF221	487.639	-0.00869603	0.0225556	-0.385538	0.699839	0.913853
8660	IRS2	1487.05	0.0125915	0.0326701	0.385415	0.69993	0.913853
10523	CHERP	321.848	-0.012197	0.0316478	-0.385398	0.699942	0.913853
28964	GIT1	5955.27	0.0115866	0.0300786	0.385211	0.700081	0.913853
57604	NA	1933.77	0.0120583	0.0312672	0.385655	0.699752	0.913853
57604	TRMT9B	1933.77	0.0120583	0.0312672	0.385655	0.699752	0.913853
91452	ACBD5	2542.73	-0.00934809	0.0242598	-0.385332	0.699992	0.913853
149428	BNIPL	24.7707	-0.0218583	0.0566899	-0.385577	0.69981	0.913853
64324	NSD1	6142.81	0.00449469	0.0116729	0.385052	0.700199	0.913907
83873	GPR61	702.574	0.0123148	0.0319849	0.38502	0.700222	0.913907
441518	RTL8B	215.724	-0.0100351	0.0260745	-0.384864	0.700338	0.913994
27257	LSM1	310.932	0.00847871	0.022042	0.384662	0.700488	0.91406
199870	FAM76A	597.574	0.00675786	0.0175682	0.384663	0.700487	0.91406
267	AMFR	4646.41	-0.00664018	0.0172665	-0.384571	0.700556	0.914077
81544	GDPD5	509.662	-0.0175076	0.0455321	-0.38451	0.7006	0.914077
844	CASQ1	51.6251	0.0167882	0.0436743	0.384396	0.700685	0.914123
348	APOE	9509.89	-0.0189534	0.0493398	-0.384141	0.700874	0.91424
344148	NCKAP5	1647.43	-0.0208339	0.0542283	-0.38419	0.700838	0.91424
4857	NOVA1	1719.88	-0.00795369	0.0207444	-0.383414	0.701413	0.914455
5983	RFC3	295.82	-0.0141926	0.0370217	-0.383359	0.701454	0.914455
6872	TAF1	2796.89	-0.00470538	0.0122615	-0.383751	0.701163	0.914455
23498	HAAO	96.7607	0.0145947	0.0380476	0.383592	0.701281	0.914455
56936	CCDC177	70.3263	0.021527	0.0561429	0.383433	0.701399	0.914455
116840	CNTROB	592.457	0.0109232	0.0284968	0.383315	0.701486	0.914455
353149	TBC1D26	310.068	0.0227841	0.0594322	0.383363	0.70145	0.914455
441094	NR2F1-AS1	518.08	0.0139662	0.0364031	0.383654	0.701235	0.914455
3611	ILK	1332.21	-0.00626579	0.0163589	-0.383022	0.701704	0.914609
51720	UIMC1	1230.33	0.00562159	0.0146826	0.382874	0.701813	0.914687
6526	SLC5A3	2848.04	-0.0140098	0.0365985	-0.382798	0.70187	0.914696
51085	MLXIPL	122.671	-0.0224271	0.0586183	-0.382595	0.70202	0.914827
285513	GPRIN3	5273.85	-0.0212043	0.0554496	-0.382406	0.70216	0.914945
57558	USP35	749.065	0.00785036	0.020533	0.382329	0.702217	0.914954
6648	SOD2	5444.77	0.0316714	0.0829241	0.381932	0.702512	0.915131
10845	CLPX	1396.66	0.00523052	0.0136901	0.382065	0.702413	0.915131
115677	NOSTRIN	252.057	-0.0172583	0.0451885	-0.381917	0.702523	0.915131
644511	RPL13AP6	28.8043	0.0207233	0.0542666	0.381879	0.702551	0.915131
9972	NUP153	2180.49	0.00443213	0.0116155	0.381571	0.702779	0.915189
55660	PRPF40A	2874.57	-0.00587049	0.0153886	-0.381484	0.702844	0.915189
56961	SHD	40.1665	0.0250669	0.0656667	0.381729	0.702662	0.915189
158586	ZXDB	722.645	-0.00559613	0.0146688	-0.381499	0.702833	0.915189
648791	PPP1R3G	73.2394	0.0215114	0.0563747	0.38158	0.702773	0.915189
200081	TXLNA	1972.95	-0.00471501	0.0123694	-0.381183	0.703067	0.915414
6341	SCO1	513.532	0.00587732	0.0154279	0.380954	0.703237	0.915545
10665	TSBP1	83.6956	0.0285719	0.0750087	0.380914	0.703267	0.915545
477	ATP1A2	33808.7	0.014748	0.0387322	0.380768	0.703375	0.915621
79707	NOL9	1504.54	0.00457092	0.0120092	0.380619	0.703486	0.9157
8341	H2BC15	120.633	0.016483	0.0433534	0.380202	0.703796	0.915869
10242	KCNMB2	102.264	-0.0166971	0.0439197	-0.380174	0.703817	0.915869
23254	KAZN	1651.26	-0.00693276	0.0182299	-0.380296	0.703726	0.915869
51202	DDX47	811.544	0.00705914	0.0185602	0.380338	0.703695	0.915869
84911	ZNF382	1033.28	0.00950817	0.0250143	0.380109	0.703864	0.915869
100507203	SMLR1	157.547	0.0200822	0.0528887	0.379707	0.704163	0.916193
4953	ODC1	844.166	0.0191272	0.0504353	0.379243	0.704508	0.916253
5993	RFX5	858.747	-0.0088318	0.0232709	-0.379521	0.704301	0.916253
93953	GCNA	311.231	0.0168578	0.0444349	0.379381	0.704405	0.916253
100130705	ATP6V1FNB	110.631	0.0121611	0.0320544	0.379389	0.704399	0.916253
100170841	EPOP	167.876	-0.0255295	0.067294	-0.379373	0.704411	0.916253
156	GRK2	1313.19	0.00902504	0.0238069	0.379093	0.704619	0.916276
23704	KCNE4	131.868	-0.0297722	0.0785646	-0.378951	0.704724	0.916276
142913	CFL1P1	47.9075	0.0160184	0.0422634	0.379014	0.704677	0.916276
64168	NECAB1	6670.22	-0.0135898	0.0358682	-0.378883	0.704775	0.916277
10519	CIB1	322.968	-0.0132951	0.0351047	-0.378727	0.704891	0.916363
80017	DGLUCY	1921.25	-0.00625463	0.0165224	-0.378554	0.705019	0.916465
54814	QPCTL	145.769	0.011755	0.031065	0.378402	0.705132	0.916513
253430	IPMK	622.706	-0.0091616	0.0242133	-0.37837	0.705155	0.916513
2901	GRIK5	1714.27	-0.0150682	0.039837	-0.378246	0.705248	0.916568
282973	JAKMIP3	1156.14	-0.013063	0.0345538	-0.378049	0.705394	0.916678
103752586	BIRC6-AS2	55.1235	-0.0137275	0.0363163	-0.377999	0.705432	0.916678
8512	MBL1P	84.5072	0.0168683	0.0446937	0.377419	0.705862	0.916978
64769	MEAF6	1805.15	0.00749376	0.0198543	0.377438	0.705848	0.916978
6892	TAPBP	2290.68	0.00896534	0.0237608	0.377316	0.705939	0.917013
5612	THAP12	1259.04	0.00688917	0.0182701	0.377074	0.706119	0.917096
9942	XYLB	197.602	0.0139775	0.0370636	0.377123	0.706082	0.917096
122525	C14orf28	153.662	-0.00855551	0.0226955	-0.376969	0.706197	0.917096
7316	UBC	67506.5	0.00826735	0.0219442	0.376745	0.706363	0.917241
753	LDLRAD4	7573.45	0.0125405	0.0333519	0.376005	0.706913	0.917359
2686	GGT7	1156.14	0.00952998	0.0253459	0.375997	0.706919	0.917359
4048	LTA4H	1168.59	-0.00601393	0.0159994	-0.375885	0.707002	0.917359
4974	OMG	2802.7	-0.0154259	0.0410324	-0.375945	0.706958	0.917359
9024	BRSK2	1400.36	0.0112192	0.0298404	0.375973	0.706937	0.917359
58538	MPP4	30.7073	0.0218496	0.058057	0.376348	0.706658	0.917359
223117	SEMA3D	343.382	-0.0292806	0.0778377	-0.376175	0.706787	0.917359
388789	SMIM26	402.934	0.00955079	0.0253645	0.376541	0.706515	0.917359
441168	CALHM6	35.5599	-0.0242288	0.0644412	-0.375984	0.706929	0.917359
728656	DMRTC1B	243.765	0.0139359	0.0370264	0.376378	0.706636	0.917359
112950	MED8	502.538	-0.00668776	0.0177997	-0.375722	0.707123	0.917452
25871	NEPRO	1634.65	0.00536627	0.0142874	0.375594	0.707219	0.91751
2009	EML1	4417.72	0.0145418	0.0387422	0.375348	0.707402	0.917619
10379	IRF9	824.405	-0.0161679	0.043088	-0.375231	0.707489	0.917667
128240	NAXE	927.548	0.00705664	0.0188116	0.375122	0.70757	0.917707
51390	AIG1	999.802	-0.00879774	0.0234623	-0.374974	0.70768	0.917721
112724	RDH13	234.525	-0.0105901	0.0282408	-0.374992	0.707666	0.917721
101752399	STAG3L5P-PVRIG2P-PILRB	722.498	0.0156239	0.0416761	0.374888	0.707744	0.917739
1062	CENPE	277.706	0.0107792	0.0287808	0.374527	0.708012	0.91781
7515	XRCC1	610.788	-0.00554011	0.0147911	-0.374557	0.70799	0.91781
56413	LTB4R2	26.6867	0.0194335	0.0518948	0.37448	0.708047	0.91781
84079	ANKRD27	1111.76	-0.00617369	0.0164839	-0.374529	0.708011	0.91781
100499405	LINC00987	164.182	-0.0154114	0.0411536	-0.374485	0.708043	0.91781
151	ADRA2B	113.31	-0.0261099	0.0701461	-0.372221	0.709728	0.917917
794	CALB2	355.946	0.0213775	0.0574195	0.372305	0.709666	0.917917
824	CAPN2	3303.51	-0.00879063	0.023572	-0.372927	0.709203	0.917917
1515	CTSV	42.8095	-0.0231669	0.0621281	-0.372889	0.709231	0.917917
3037	HAS2	44.8612	-0.0388647	0.104298	-0.372632	0.709422	0.917917
6294	SAFB	2442.49	-0.006717	0.0180067	-0.373028	0.709128	0.917917
6519	SLC3A1	82.7837	-0.0154162	0.0413679	-0.372661	0.709401	0.917917
7314	UBB	12021.8	0.00765801	0.0205163	0.373265	0.708951	0.917917
7348	UPK1B	171.66	-0.0204139	0.0546145	-0.373782	0.708567	0.917917
7391	USF1	1107.97	-0.00630943	0.0169013	-0.37331	0.708918	0.917917
11196	SEC23IP	1323.37	0.0047563	0.0127538	0.372932	0.709199	0.917917
26137	ZBTB20	17532.6	0.0152719	0.0410159	0.372341	0.709639	0.917917
29988	SLC2A8	296.257	-0.00957672	0.0257309	-0.372187	0.709753	0.917917
54623	PAF1	1056.2	-0.00806983	0.0216697	-0.372402	0.709594	0.917917
55284	UBE2W	2886.47	0.00894625	0.0239286	0.373873	0.708498	0.917917
55540	IL17RB	590.746	-0.0158289	0.0423791	-0.373507	0.708771	0.917917
55781	RIOK2	584.671	-0.00794403	0.0213288	-0.372455	0.709554	0.917917
63947	DMRTC1B	242.487	0.013377	0.0357952	0.37371	0.70862	0.917917
63947	DMRTC1	242.487	0.013377	0.0357952	0.37371	0.70862	0.917917
79754	ASB13	441.4	-0.00750771	0.0201489	-0.372612	0.709437	0.917917
90317	ZNF616	406.266	-0.0067986	0.0181965	-0.373621	0.708686	0.917917
167838	TXLNB	85.4525	-0.0205144	0.0549835	-0.373101	0.709073	0.917917
284677	SNHG28	119.877	-0.0117844	0.0315067	-0.374027	0.708384	0.917917
286053	NSMCE2	365.403	-0.00753308	0.0201269	-0.374279	0.708197	0.917917
286122	C8orf31	46.9176	-0.0175735	0.0470217	-0.373732	0.708604	0.917917
388552	BLOC1S3	143.149	0.0100522	0.026898	0.373715	0.708616	0.917917
100505854	APTR	132.635	-0.0144169	0.0386136	-0.373363	0.708878	0.917917
105371592	NA	50.0661	-0.0156852	0.0421468	-0.372157	0.709776	0.917917
6902	TBCA	1036.46	-0.00730466	0.0196358	-0.372007	0.709888	0.917998
1124	NA	1503.24	-0.0157892	0.0424793	-0.371691	0.710123	0.918009
1124	CHN2	1503.24	-0.0157892	0.0424793	-0.371691	0.710123	0.918009
1908	EDN3	135.511	0.0278218	0.0748137	0.371881	0.709982	0.918009
23597	ACOT9	315.969	0.0101335	0.02727	0.3716	0.710191	0.918009
27153	ZNF777	310.789	-0.00847974	0.0228199	-0.371594	0.710195	0.918009
51552	RAB14	2895.84	-0.0061403	0.016517	-0.371757	0.710074	0.918009
139324	HDX	432.297	0.00572031	0.015385	0.371811	0.710034	0.918009
55425	GPALPP1	1310.06	0.00541366	0.0145937	0.37096	0.710668	0.91849
100507388	PARM1-AS1	92.5505	0.0183181	0.04938	0.370962	0.710666	0.91849
1411	CRYBA1	30.4566	0.0260777	0.0703611	0.370627	0.710915	0.91858
2267	FGL1	33.6805	0.0351178	0.0947139	0.370778	0.710803	0.91858
9439	MED23	1756.14	-0.00420108	0.0113334	-0.370683	0.710874	0.91858
56135	PCDHAC1	144.875	0.0112854	0.0304518	0.370598	0.710937	0.91858
285237	C3orf38	814.295	-0.00569746	0.0153846	-0.370336	0.711132	0.918704
4440	MSI1	151.158	0.0151862	0.04102	0.370213	0.711224	0.918757
2173	FABP7	276.436	-0.0235729	0.0637921	-0.369528	0.711734	0.919288
4798	NFRKB	1678.23	0.0122225	0.0331218	0.369018	0.712115	0.919521
152206	CCDC13	345.754	0.00782504	0.0212027	0.36906	0.712083	0.919521
246744	STH	33.8649	-0.0205947	0.0558013	-0.369072	0.712074	0.919521
441054	C4orf47	254.721	0.0117864	0.0319289	0.369146	0.712019	0.919521
1959	EGR2	222.318	0.0293009	0.0795755	0.368215	0.712713	0.919577
2051	EPHB6	5695.78	0.0169238	0.0459381	0.368405	0.712571	0.919577
2067	ERCC1	924.572	-0.00591594	0.0160605	-0.368353	0.71261	0.919577
3091	HIF1A	3130.04	0.0141943	0.0385484	0.36822	0.712709	0.919577
6940	ZNF354A	478.729	-0.00612093	0.0165976	-0.368785	0.712288	0.919577
7082	TJP1	12935.5	0.00665945	0.0181127	0.367666	0.713122	0.919577
8325	FZD8	78.657	-0.0197773	0.0537904	-0.367673	0.713117	0.919577
9146	HGS	1593.12	-0.00784639	0.0213413	-0.367663	0.713125	0.919577
9811	CTIF	3945.69	0.00827278	0.0224928	0.367797	0.713025	0.919577
10869	USP19	1475.91	-0.00595562	0.0162005	-0.36762	0.713157	0.919577
51430	SUCO	2461.11	0.00605433	0.0164148	0.368834	0.712252	0.919577
55143	CDCA8	99.5823	-0.0175044	0.047607	-0.367686	0.713107	0.919577
57474	ZNF490	1184.34	0.00797256	0.0216601	0.368075	0.712817	0.919577
64405	CDH22	339.626	-0.0170098	0.0461914	-0.368245	0.71269	0.919577
80150	ASRGL1	1960.26	0.0146029	0.0396938	0.36789	0.712955	0.919577
83787	ARMC10	1032.11	-0.00680408	0.018499	-0.367807	0.713017	0.919577
90113	VWA5B2	606.233	0.015561	0.0422564	0.368252	0.712686	0.919577
100129662	FGF13-AS1	22.0748	-0.0222365	0.0603029	-0.368746	0.712317	0.919577
101929733	LINC01954	24.8947	-0.0236726	0.0644102	-0.367529	0.713225	0.9196
79723	SUV39H2	382.522	0.00660167	0.0179685	0.367403	0.713318	0.919657
6597	SMARCA4	3234.7	0.0079798	0.0217377	0.367095	0.713548	0.919787
28969	BZW2	920.89	0.016299	0.0443877	0.367196	0.713473	0.919787
54681	P4HTM	2100.76	-0.00764603	0.0208301	-0.367067	0.713569	0.919787
57473	ZNF512B	909.233	-0.0104866	0.0285749	-0.366987	0.713628	0.919799
402	ARL2	888.931	0.0118231	0.0322983	0.366058	0.714322	0.919835
6203	RPS9	1335.56	0.0131571	0.0359205	0.366285	0.714152	0.919835
6819	SULT1C2	21.9601	-0.0350062	0.0954542	-0.366733	0.713818	0.919835
7165	TPD52L2	1674.92	-0.00637402	0.0174145	-0.366018	0.714352	0.919835
9512	PMPCB	1800.73	0.00563632	0.015379	0.366494	0.713997	0.919835
10426	TUBGCP3	1167.29	0.00661312	0.0180512	0.366353	0.714102	0.919835
23428	SLC7A8	1325.77	-0.0146301	0.039977	-0.365964	0.714392	0.919835
27243	CHMP2A	1274.56	0.00674931	0.018402	0.366769	0.713791	0.919835
50617	ATP6V0A4	24.2614	-0.0207643	0.0566249	-0.366699	0.713844	0.919835
50814	NSDHL	279.021	-0.00864116	0.0236034	-0.366099	0.714291	0.919835
91603	ZNF830	346.59	0.00694265	0.0189476	0.366413	0.714057	0.919835
152518	NFXL1	632.012	-0.00639428	0.0174663	-0.366093	0.714295	0.919835
202134	FAM153B	1363.31	0.020688	0.056533	0.365946	0.714405	0.919835
343172	OR2T8	68.6034	-0.0328657	0.0897609	-0.366147	0.714255	0.919835
101927830	TMLHE-AS1	111.224	0.0108564	0.0296171	0.366558	0.713948	0.919835
140862	ISM1	47.6752	0.0177184	0.0484341	0.365824	0.714497	0.919888
8065	CUL5	3055.93	0.00533752	0.0146142	0.365227	0.714942	0.919965
8483	CILP	22.86	0.0195695	0.0535845	0.365207	0.714957	0.919965
55282	LRRC36	101.019	-0.0184704	0.0505329	-0.365512	0.714729	0.919965
55698	RADIL	167.86	-0.017654	0.048317	-0.365379	0.714828	0.919965
55892	MYNN	1043.1	-0.00553296	0.0151399	-0.365455	0.714771	0.919965
146956	EME1	27.4532	-0.0180358	0.049339	-0.365549	0.714702	0.919965
196475	RMST	2056.05	0.0155028	0.0424185	0.365473	0.714758	0.919965
389206	BEND4	72.5265	-0.0205976	0.056389	-0.365276	0.714905	0.919965
29841	GRHL1	130.253	0.0199583	0.0546744	0.36504	0.715082	0.919998
60558	GUF1	1758.82	0.00449367	0.0123086	0.365083	0.71505	0.919998
4851	NOTCH1	1239.71	-0.0182145	0.0499548	-0.364619	0.715396	0.920073
8742	TNFSF12	111.456	0.012234	0.0335779	0.364346	0.7156	0.920073
10630	PDPN	349.453	-0.0385504	0.105869	-0.364134	0.715758	0.920073
28962	OSTM1	1097.82	-0.00621388	0.0170437	-0.364586	0.71542	0.920073
51340	CRNKL1	1662.48	0.00547135	0.0149986	0.36479	0.715268	0.920073
54619	CCNJ	371.921	-0.00649888	0.0178469	-0.364146	0.715749	0.920073
54760	PCSK4	47.7258	-0.0194269	0.0533521	-0.364127	0.715763	0.920073
63925	ZNF335	994.276	-0.00864361	0.0237271	-0.364293	0.715639	0.920073
79731	NARS2	414.557	0.00800218	0.0219652	0.364311	0.715626	0.920073
120400	NXPE1	64.4186	-0.0171091	0.046906	-0.364753	0.715296	0.920073
222663	SCUBE3	714.596	0.0105253	0.0289057	0.364126	0.715764	0.920073
283726	SAXO2	124.171	-0.0156304	0.0429378	-0.364024	0.71584	0.920073
2889	RAPGEF1	5583.94	0.0123765	0.0340251	0.363747	0.716047	0.920201
1012	CDH13	368.813	-0.0218499	0.0601621	-0.363184	0.716467	0.920286
1033	CDKN3	34.4654	-0.0163102	0.0449193	-0.363101	0.71653	0.920286
1775	DNASE1L2	72.4661	-0.0197154	0.0543019	-0.36307	0.716553	0.920286
5972	REN	54.9683	0.0221869	0.0611548	0.362798	0.716756	0.920286
22985	ACIN1	3175.95	0.00508625	0.0140083	0.363089	0.716538	0.920286
23135	KDM6B	374.969	-0.0190696	0.0525274	-0.36304	0.716575	0.920286
26610	ELP4	796.549	-0.00642041	0.0176942	-0.362853	0.716715	0.920286
55529	PIP4P2	804.854	0.00815895	0.0224774	0.362985	0.716616	0.920286
81792	ADAMTS12	125.213	0.02449	0.0674501	0.363083	0.716543	0.920286
121457	IKBIP	147.843	-0.00983668	0.0271085	-0.362863	0.716707	0.920286
202500	TCTE1	73.9131	-0.0141138	0.0388507	-0.363283	0.716394	0.920286
100873976	CNTN4-AS2	31.3238	-0.0210517	0.0580057	-0.362925	0.716661	0.920286
10457	GPNMB	503.084	-0.039587	0.109141	-0.362714	0.716819	0.920303
9949	AMMECR1	421.679	-0.010043	0.0276977	-0.362595	0.716908	0.920353
340508	GAS2L1P2	29.0697	-0.0262745	0.0724872	-0.362471	0.717	0.920408
6662	SOX9	1253.61	-0.0169458	0.0468172	-0.361957	0.717384	0.920442
27245	AHDC1	810.294	0.0152156	0.0420004	0.362273	0.717148	0.920442
55734	ZFP64	408.128	-0.00686834	0.0189731	-0.362005	0.717348	0.920442
56120	PCDHGB8P	132.28	0.0115332	0.0318686	0.3619	0.717427	0.920442
93109	TMEM44	416.478	-0.012616	0.0348567	-0.36194	0.717397	0.920442
403312	NA	42.1333	0.0170661	0.0471342	0.362075	0.717296	0.920442
100286844	BCDIN3D-AS1	217.841	0.0102617	0.0283355	0.36215	0.71724	0.920442
23466	CBX6	7638.05	0.00839344	0.023206	0.361693	0.717582	0.920567
57338	JPH3	3052.83	0.0135486	0.0374649	0.361636	0.717624	0.920567
5166	PDK4	2526.52	0.0352642	0.0975782	0.361394	0.717805	0.920685
26092	TOR1AIP1	1842.13	-0.00965908	0.0267286	-0.361376	0.717818	0.920685
27197	GPR82	92.6074	0.0116837	0.0323367	0.361312	0.717866	0.920685
6908	TBP	382.444	-0.00649603	0.0180277	-0.360336	0.718596	0.920718
8658	TNKS	5404.81	0.00573158	0.0158874	0.360762	0.718278	0.920718
9125	CNOT9	1202.5	-0.00540373	0.014999	-0.360274	0.718642	0.920718
10077	TSPAN32	42.3346	-0.0198766	0.0550532	-0.361043	0.718067	0.920718
23499	MACF1	49009.8	0.00765491	0.0212315	0.360545	0.71844	0.920718
51377	UCHL5	1782.04	0.00614941	0.0170445	0.360785	0.71826	0.920718
79767	ELMO3	104.483	-0.0119984	0.0332752	-0.36058	0.718413	0.920718
92092	ZC3HAV1L	334.223	0.0128344	0.0356237	0.360277	0.71864	0.920718
284612	SYPL2	40.0303	0.0186622	0.0517748	0.360449	0.718511	0.920718
503639	DUXAP10	56.5347	-0.0280388	0.0776255	-0.361206	0.717945	0.920718
728194	RSPH10B2	90.7779	-0.0170601	0.0472645	-0.36095	0.718137	0.920718
100134713	NDUFB2-AS1	41.8926	0.0119332	0.0331077	0.360437	0.718521	0.920718
101927196	FSIP2-AS2	24.5749	-0.0194252	0.0538858	-0.360489	0.718482	0.920718
5599	MAPK8	1491.56	-0.00653724	0.0181554	-0.360071	0.718794	0.920849
6917	TCEA1	2253.87	-0.00866342	0.0240881	-0.359656	0.719105	0.921183
21	ABCA3	2845.38	-0.00823195	0.0229579	-0.358567	0.719919	0.921241
2775	GNAO1	9048.39	0.011278	0.0313806	0.359394	0.719301	0.921241
3801	KIFC3	751.725	0.00977695	0.0271977	0.359477	0.719239	0.921241
5531	PPP4C	405.622	-0.0077374	0.0215823	-0.358507	0.719964	0.921241
6444	SGCD	607.18	-0.0125322	0.0349177	-0.358905	0.719666	0.921241
6548	SLC9A1	1653.53	0.0231061	0.0645376	0.358026	0.720324	0.921241
23554	TSPAN12	187.121	0.0167351	0.0467475	0.357989	0.720351	0.921241
25980	AAR2	488.4	-0.00669393	0.0186747	-0.358449	0.720007	0.921241
26234	FBXL5	5049.07	-0.00631411	0.0175847	-0.359069	0.719544	0.921241
51574	LARP7	1007.9	0.00852431	0.0237927	0.358274	0.720138	0.921241
51768	TM7SF3	1859.17	0.0076844	0.0214473	0.358292	0.720125	0.921241
57537	SORCS2	1765.4	0.00957364	0.026651	0.359223	0.719428	0.921241
79176	FBXL15	328.55	-0.0126466	0.0351979	-0.359298	0.719372	0.921241
80054	CEBPA-DT	103.652	-0.0128839	0.0359762	-0.358124	0.72025	0.921241
85407	NKD1	716.953	-0.0159183	0.0444105	-0.358436	0.720017	0.921241
85415	RHPN2	485.459	-0.0211058	0.0588076	-0.358897	0.719672	0.921241
90024	FLJ20021	164.526	0.0122371	0.0340679	0.359197	0.719448	0.921241
201158	TVP23C	697.958	-0.00802177	0.0223615	-0.358732	0.719796	0.921241
401172	LINC02145	44.0008	0.0186937	0.0522079	0.358062	0.720297	0.921241
401466	RBIS	335.684	-0.00717665	0.0199929	-0.35896	0.719625	0.921241
101410543	XXYLT1-AS2	23.2111	-0.019382	0.0540849	-0.358363	0.720072	0.921241
2521	FUS	1626.73	0.0117292	0.0327954	0.357649	0.720606	0.921337
5706	PSMC6	1528.49	0.00631033	0.0176717	0.357087	0.721026	0.921337
7016	TESK1	691.092	0.00825537	0.0231122	0.357187	0.720952	0.921337
9403	SELENOF	1484.19	-0.00804281	0.0225022	-0.357423	0.720775	0.921337
30845	EHD3	1532.29	0.00901599	0.0252294	0.357361	0.720822	0.921337
60598	KCNK15	28.3773	0.0186846	0.0522767	0.357417	0.72078	0.921337
83756	TAS1R3	65.8825	-0.0169056	0.0472963	-0.357441	0.720762	0.921337
120526	DNAJC24	670.624	-0.0057922	0.0162116	-0.357288	0.720876	0.921337
220134	SKA1	60.4674	-0.0388242	0.108684	-0.35722	0.720927	0.921337
337867	UBAC2	799.139	0.00545099	0.0152643	0.357108	0.721011	0.921337
387644	FAM238C	272.294	0.0168414	0.04713	0.35734	0.720837	0.921337
100130086	HSFX2	144.685	0.0136681	0.0382397	0.357432	0.720769	0.921337
254272	TBC1D28	49.0534	0.0308589	0.0865282	0.356634	0.721366	0.921706
2140	EYA3	1119.25	0.00573346	0.0160945	0.356236	0.721664	0.921742
7111	TMOD1	1215.7	0.0157721	0.0443059	0.355982	0.721854	0.921742
7879	RAB7A	2839.76	0.00693519	0.0194791	0.356032	0.721817	0.921742
10813	UTP14A	517.001	0.00681059	0.0191347	0.355928	0.721894	0.921742
59348	ZNF350	533.293	0.00583143	0.0163723	0.356176	0.721708	0.921742
255239	ANKK1	280.763	-0.0193332	0.0542618	-0.356294	0.72162	0.921742
401288	LINC00242	59.4575	0.0155811	0.0437265	0.356331	0.721592	0.921742
653720	GOLGA8M	565.94	-0.0141369	0.0396947	-0.356139	0.721736	0.921742
5546	PRCC	768.076	0.00715296	0.0201094	0.355702	0.722064	0.921751
6457	SH3GL3	2926.41	-0.0129737	0.0364787	-0.355651	0.722102	0.921751
26122	EPC2	1491.88	0.00550421	0.0154702	0.355794	0.721995	0.921751
196968	DNM1P46	53.3124	-0.0257023	0.0722447	-0.355767	0.722015	0.921751
10349	ABCA10	525.38	-0.00890217	0.0250506	-0.355368	0.722314	0.921762
93654	ST7-AS2	140.085	0.0118926	0.0334577	0.355452	0.722251	0.921762
101927957	LINC01572	157.63	-0.0126394	0.0355478	-0.35556	0.72217	0.921762
4780	NFE2L2	1937.62	-0.0165129	0.0465439	-0.354782	0.722753	0.921932
64850	ETNPPL	6450.86	0.0221287	0.0623823	0.354726	0.722795	0.921932
128272	ARHGEF19	29.6097	-0.0214284	0.0604018	-0.354764	0.722767	0.921932
222662	LHFPL5	106.271	0.0167753	0.0472811	0.354799	0.72274	0.921932
285456	RPL34-DT	35.5472	-0.0198707	0.0560058	-0.354797	0.722741	0.921932
5190	PEX6	953.297	-0.0112557	0.0317418	-0.3546	0.722889	0.921989
1004	CDH6	3347.34	-0.0184693	0.0523191	-0.353012	0.724079	0.922421
5737	PTGFR	38.0854	0.0204551	0.057878	0.353418	0.723775	0.922421
5869	RAB5B	4927.75	0.00493098	0.0139501	0.353471	0.723735	0.922421
10235	RASGRP2	2037.43	0.0167206	0.047253	0.353852	0.72345	0.922421
10618	TGOLN2	5170.59	0.00477165	0.0134848	0.353853	0.723449	0.922421
23559	WBP1	88.8526	0.0109206	0.0309041	0.353369	0.723812	0.922421
29924	EPN1	1529.77	-0.0126228	0.0357511	-0.353075	0.724032	0.922421
51011	FAHD2A	1236.42	-0.0042724	0.0121027	-0.353013	0.724078	0.922421
79541	OR2A4	31.1079	-0.0271271	0.0766752	-0.353792	0.723494	0.922421
79974	CPED1	263.775	-0.019907	0.0563799	-0.353086	0.724024	0.922421
84223	IQCG	600.08	0.0061994	0.0175087	0.354075	0.723282	0.922421
153339	TMEM167A	3224.83	0.0071581	0.0202637	0.353247	0.723903	0.922421
254428	SLC41A1	1506.55	0.00701937	0.0198595	0.353452	0.723749	0.922421
440097	DBX2	97.0978	0.0233837	0.0662405	0.353012	0.724079	0.922421
100033460	SNORD115-20	121.256	-0.0154431	0.0437442	-0.353033	0.724064	0.922421
100188953	LINC00092	71.3535	-0.0176382	0.0498298	-0.353969	0.723362	0.922421
100874231	SPATA13-AS1	60.8138	0.0145104	0.0410375	0.353587	0.723648	0.922421
11261	CHP1	1565.49	0.008257	0.0234056	0.352779	0.724254	0.922452
23544	SEZ6L	1023.05	0.0208678	0.0591333	0.352895	0.724167	0.922452
138311	DIPK1B	517.34	0.00982135	0.0278349	0.352843	0.724206	0.922452
25793	FBXO7	2501.51	-0.00963978	0.027331	-0.352706	0.724309	0.922458
64969	MRPS5	1033.07	-0.00595454	0.0168862	-0.352628	0.724367	0.922468
100507373	ADGRL1-AS1	179.23	0.0130773	0.0370927	0.352556	0.724421	0.922474
440300	CSPG4P12	698.052	-0.0123952	0.0351724	-0.352412	0.72453	0.922548
43	ACHE	937.122	0.0119875	0.0340418	0.35214	0.724733	0.922588
5867	RAB4A	924.253	0.00805353	0.0228883	0.351863	0.724941	0.922588
7328	UBE2H	3482.67	0.00839461	0.0238607	0.351817	0.724976	0.922588
8370	H4C14	530.512	0.0135595	0.0385399	0.35183	0.724966	0.922588
51406	NOL7	718.285	0.00571829	0.0162558	0.351768	0.725012	0.922588
54517	PUS7	566.191	-0.0107944	0.0306797	-0.35184	0.724958	0.922588
83604	TMEM47	3960.31	-0.0117246	0.0332987	-0.352103	0.724761	0.922588
221400	TDRD6	795.074	0.0124128	0.035268	0.351955	0.724872	0.922588
253959	RALGAPA1	7884.54	0.00455689	0.0129403	0.352147	0.724728	0.922588
5202	PFDN2	448.916	0.00959558	0.0273255	0.351158	0.72547	0.922616
9497	SLC4A7	3260.01	0.00899779	0.0256171	0.351241	0.725407	0.922616
54413	NLGN3	2194.16	0.00870623	0.0247673	0.351521	0.725197	0.922616
54586	EQTN	95.2929	-0.0147525	0.0419578	-0.351604	0.725135	0.922616
57491	AHRR	44.4654	0.0346767	0.0986586	0.351482	0.725227	0.922616
80319	CXXC4	744.369	0.0115077	0.0327571	0.351303	0.725361	0.922616
84274	COQ5	469.258	0.0074081	0.0210891	0.351276	0.725381	0.922616
441294	CTAGE15	39.8197	-0.0255062	0.0726389	-0.351137	0.725485	0.922616
55709	KBTBD4	408.487	0.0084418	0.0240553	0.350933	0.725639	0.922747
6620	SNCB	697.34	0.0148101	0.0422267	0.350729	0.725791	0.922874
10253	SPRY2	1086.98	-0.0126672	0.0361233	-0.350667	0.725838	0.922874
339855	KY	299.048	0.0121451	0.0346621	0.350384	0.726051	0.923016
554282	FAM72C	89.9339	0.0137608	0.0392698	0.350418	0.726025	0.923016
26038	CHD5	1571.49	0.0149251	0.0426045	0.350317	0.726101	0.923016
51232	CRIM1	4644.91	0.00968344	0.0276583	0.350109	0.726257	0.923054
51542	VPS54	1376.49	-0.00490448	0.0140097	-0.350077	0.726281	0.923054
148930	KNCN	59.6805	-0.0212651	0.060722	-0.350205	0.726185	0.923054
9785	DHX38	1515.99	-0.0071651	0.020476	-0.349926	0.726394	0.923097
9882	TBC1D4	1570.43	-0.00886877	0.0253467	-0.349899	0.726415	0.923097
1024	CDK8	849.436	-0.00574925	0.0164447	-0.349611	0.726631	0.923236
4170	MCL1	3459.15	-0.0188186	0.0538672	-0.349352	0.726825	0.923236
11021	RAB35	707.169	-0.00579739	0.0165922	-0.349406	0.726785	0.923236
23178	PASK	2369.98	0.0184863	0.0528948	0.349491	0.726721	0.923236
55599	RNPC3	2396.38	-0.00704999	0.0201768	-0.349411	0.726781	0.923236
157285	PRAG1	1180.46	-0.0168246	0.0481421	-0.349478	0.726731	0.923236
57143	ADCK1	388.513	-0.0104511	0.0299237	-0.349259	0.726895	0.923261
140545	RNF32	227.835	-0.00947892	0.0271503	-0.349128	0.726993	0.923322
9789	SPCS2	1084.41	0.00836941	0.0239801	0.349015	0.727078	0.923366
3608	ILF2	1695.65	0.00588949	0.0168828	0.348845	0.727206	0.923464
254295	PHYHD1	279.816	-0.0192502	0.0552018	-0.348724	0.727296	0.923516
390205	LRRC10B	1489.86	0.0155158	0.0445092	0.348597	0.727392	0.923573
2651	GCNT2	150.749	-0.0137313	0.0394001	-0.34851	0.727457	0.923593
58189	WFDC1	138.268	0.0198119	0.0569228	0.348048	0.727804	0.923934
100169851	PATE3	66.1744	0.0165378	0.0475198	0.348019	0.727826	0.923934
9457	FHL5	387.441	0.0189744	0.0545378	0.347912	0.727906	0.923972
8740	TNFSF14	21.7783	-0.0810103	0.232951	-0.347757	0.728023	0.923976
23246	BOP1	517.095	0.0106651	0.0306726	0.347707	0.72806	0.923976
541471	MIR4435-2HG	122.958	-0.0153455	0.0441282	-0.347749	0.728029	0.923976
1718	DHCR24	4278.1	0.0116585	0.0336087	0.346888	0.728676	0.924565
1910	EDNRB	5310.05	-0.0244817	0.0707043	-0.346254	0.729152	0.924565
3119	HLA-DQB1	81.3889	-0.11136	0.322339	-0.345473	0.729739	0.924565
3776	KCNK2	1185.17	0.0151709	0.0438593	0.3459	0.729418	0.924565
3899	AFF3	2880.23	0.0185227	0.053476	0.346374	0.729062	0.924565
4141	MARS1	2276.71	0.00428352	0.0123981	0.345498	0.72972	0.924565
6628	SNRPB	446.916	-0.0119431	0.0345806	-0.345369	0.729817	0.924565
10335	IRAG1	3923.86	0.0197219	0.0569973	0.346015	0.729331	0.924565
11260	XPOT	4007.2	0.00535148	0.0154722	0.345877	0.729435	0.924565
22934	RPIA	127.805	-0.0078634	0.022698	-0.346436	0.729015	0.924565
27019	DNAI1	335.521	0.0143218	0.0414678	0.345371	0.729816	0.924565
29942	PURG	2114.62	0.00881074	0.0254821	0.345763	0.729521	0.924565
51116	MRPS2	279.456	-0.00764414	0.0220729	-0.346314	0.729107	0.924565
54935	DUSP23	166.73	-0.0128211	0.0369763	-0.346738	0.728788	0.924565
54958	TMEM160	71.9897	-0.0165581	0.0479107	-0.345604	0.729641	0.924565
55321	TMEM74B	492.552	-0.0133675	0.0385947	-0.346357	0.729074	0.924565
94121	SYTL4	629.793	-0.0271066	0.0783921	-0.345782	0.729506	0.924565
117583	PARD3B	937.486	-0.00814012	0.0235368	-0.345847	0.729458	0.924565
124995	MRPL10	618.1	0.00597808	0.0172365	0.346826	0.728722	0.924565
152002	XXYLT1	289.494	-0.00772696	0.0223145	-0.346275	0.729136	0.924565
153770	PLAC8L1	103.511	0.0160869	0.0465883	0.3453	0.729869	0.924565
220107	DLEU7	244.489	0.011016	0.0317617	0.346832	0.728718	0.924565
391356	PTRHD1	162.09	0.0101248	0.0293167	0.345359	0.729824	0.924565
728485	NA	83.311	-0.0139377	0.0401922	-0.346777	0.728759	0.924565
100294362	RNF213-AS1	247.706	-0.0148153	0.0429075	-0.345285	0.72988	0.924565
60	ACTB	40269.2	-0.00638022	0.018488	-0.345101	0.730019	0.92458
5831	PYCR1	207.4	0.0107605	0.0311837	0.345069	0.730043	0.92458
100169989	DBIL5P2	29.9893	-0.0153538	0.0444817	-0.345171	0.729966	0.92458
3127	HLA-DRB5	92.6497	-0.128193	0.371669	-0.344912	0.730161	0.924666
93134	ZNF561	609.399	-0.00470656	0.0136493	-0.344819	0.73023	0.924691
257068	PLCXD2	150.631	0.0152196	0.0441588	0.344655	0.730354	0.924783
2850	GPR27	153.536	0.0141723	0.0411711	0.344229	0.730674	0.924873
26272	FBXO4	219.929	-0.00844231	0.0245174	-0.34434	0.730591	0.924873
80196	RNF34	1515.14	0.00624435	0.018137	0.344288	0.73063	0.924873
81793	TLR10	71.7595	0.0299553	0.0870221	0.344227	0.730676	0.924873
4604	MYBPC1	697.908	0.0299629	0.0871078	0.343974	0.730866	0.924911
5437	POLR2H	344.288	-0.00821725	0.0239046	-0.343752	0.731033	0.924911
23566	LPAR3	86.475	-0.029963	0.0871245	-0.34391	0.730914	0.924911
127002	ATXN7L2	358.898	0.0110526	0.0321253	0.344047	0.730811	0.924911
203238	CCDC171	1138.23	-0.00936728	0.0272527	-0.34372	0.731057	0.924911
284023	RNF227	177.761	0.00900623	0.026195	0.343814	0.730986	0.924911
101928381	NA	41.8801	-0.0302624	0.0879872	-0.343941	0.730891	0.924911
6732	SRPK1	1803.37	-0.00954811	0.0278022	-0.34343	0.731275	0.924965
9442	MED27	350.181	-0.00882341	0.0256797	-0.343595	0.731151	0.924965
253935	ANGPTL5	34.6947	-0.018421	0.0536543	-0.343328	0.731352	0.924965
283420	CLEC9A	35.0311	-0.0369874	0.107727	-0.343343	0.73134	0.924965
1137	CHRNA4	156.421	0.0182513	0.0532476	0.342762	0.731777	0.925007
4435	CITED1	51.2266	-0.0314416	0.0916084	-0.343217	0.731435	0.925007
9344	TAOK2	2825.87	0.00616528	0.0179789	0.342917	0.731661	0.925007
26054	SENP6	5357.44	0.00458623	0.0133762	0.342865	0.7317	0.925007
151246	SGO2	130.927	-0.0126188	0.0368162	-0.34275	0.731787	0.925007
153733	CCDC112	483.473	-0.00710678	0.0207325	-0.342785	0.731761	0.925007
283871	PGP	356.158	0.00879957	0.0256587	0.342946	0.731639	0.925007
163223	ZNF676	151.022	0.0203619	0.0594357	0.342587	0.731909	0.925043
401265	KLHL31	72.2028	-0.0135633	0.0395917	-0.342579	0.731915	0.925043
80727	TTYH3	1060.43	0.0126709	0.0370104	0.34236	0.73208	0.925124
221074	SLC39A12	757.61	-0.0267896	0.0783234	-0.342039	0.732322	0.925366
402573	C7orf61	39.6855	-0.0290294	0.0848913	-0.34196	0.732381	0.925378
29093	MRPL22	388.745	0.00648986	0.0190067	0.341451	0.732764	0.925487
57582	KCNT1	2600.77	0.0215721	0.0631343	0.341685	0.732588	0.925487
84904	ARHGEF39	23.3918	-0.0189678	0.0555531	-0.341435	0.732776	0.925487
127795	C1orf87	52.8979	-0.0524199	0.153475	-0.341554	0.732687	0.925487
150353	DNAJB7	35.354	0.0154092	0.0451357	0.341398	0.732804	0.925487
105371242	PPIAL4H	30.6792	0.0214756	0.0628901	0.341478	0.732744	0.925487
51230	PHF20	2417.1	0.00368736	0.0108036	0.34131	0.73287	0.925487
25915	NDUFAF3	648.083	-0.00647583	0.0189777	-0.341233	0.732928	0.925497
55740	ENAH	3895.5	-0.012763	0.0374578	-0.34073	0.733307	0.925912
81031	SLC2A10	144.259	-0.0161011	0.0473032	-0.34038	0.73357	0.926181
55743	CHFR	676.016	-0.00612684	0.0180043	-0.340299	0.733632	0.926186
100288831	SRGAP3-AS3	47.5136	0.0181663	0.0533924	0.340241	0.733675	0.926186
8546	AP3B1	2029.11	0.00857681	0.0252222	0.34005	0.733819	0.926302
26271	FBXO5	88.2177	-0.0111317	0.0327665	-0.339729	0.734061	0.926302
51256	TBC1D7	219.771	0.00813289	0.0239401	0.339719	0.734068	0.926302
57568	SIPA1L2	1775.12	0.01301	0.0382675	0.339975	0.733875	0.926302
100302167	MIR1299	58.6227	-0.0205654	0.0605243	-0.339787	0.734017	0.926302
105372280	GNG14	25.3875	-0.0168528	0.0495949	-0.339808	0.734001	0.926302
3077	HFE	93.5757	-0.0160473	0.0473681	-0.338777	0.734777	0.926351
6415	SELENOW	6192.04	-0.00683359	0.0201299	-0.339474	0.734253	0.926351
9412	MED21	1000.09	0.00584532	0.0172251	0.339348	0.734347	0.926351
25809	TTLL1	309.448	0.00805533	0.0237588	0.339046	0.734575	0.926351
56138	PCDHA11	171.124	-0.00958117	0.0282852	-0.338735	0.73481	0.926351
57728	WDR19	1470.68	0.00566602	0.0167188	0.3389	0.734685	0.926351
64922	LRRC19	70.437	-0.0111456	0.0328661	-0.339123	0.734517	0.926351
130399	ACVR1C	3559.67	0.0151812	0.0447564	0.339197	0.734462	0.926351
149473	CCDC24	124.963	-0.0136241	0.0402129	-0.338799	0.734761	0.926351
283310	OTOGL	127.061	0.0195137	0.0575626	0.339	0.734609	0.926351
100506164	HSFX1	165.956	0.0128354	0.0378924	0.338732	0.734812	0.926351
100507316	MINCR	75.6043	-0.0139929	0.0412952	-0.33885	0.734723	0.926351
51236	HGH1	222.641	-0.00951338	0.0280918	-0.338653	0.734871	0.926363
290	ANPEP	43.508	-0.0185443	0.0548185	-0.338285	0.735148	0.926555
100507246	SNHG16	1020.73	-0.00920305	0.0271979	-0.338373	0.735082	0.926555
29886	SNX8	295.331	-0.0135475	0.0401064	-0.337789	0.735523	0.926777
55959	SULF2	1472.53	-0.00928179	0.0274814	-0.337749	0.735553	0.926777
101243555	PTENP1-AS	42.1137	-0.0177252	0.0524711	-0.337808	0.735508	0.926777
1455	CSNK1G2	829.371	-0.0113315	0.0335667	-0.337582	0.735678	0.926814
338755	OR2AG2	91.267	0.0148504	0.0439913	0.337577	0.735682	0.926814
375341	C3orf62	225.595	-0.00886948	0.0262833	-0.337457	0.735773	0.926864
7056	THBD	62.513	-0.0367252	0.109152	-0.33646	0.736524	0.926898
9156	EXO1	21.0346	-0.0184364	0.0547483	-0.336749	0.736306	0.926898
9293	GPR52	1027.19	-0.0146687	0.0435387	-0.336912	0.736183	0.926898
10113	PREB	642.731	-0.00516283	0.0153234	-0.336925	0.736174	0.926898
23098	SARM1	320.825	0.00834582	0.0248062	0.336442	0.736538	0.926898
51361	HOOK1	1749.11	0.0121319	0.0360599	0.336438	0.73654	0.926898
54867	TMEM214	538.731	0.00536381	0.0159181	0.336964	0.736144	0.926898
56666	PANX2	215.895	0.0145189	0.0430582	0.337194	0.735971	0.926898
57410	SCYL1	1424.29	-0.00650576	0.0193084	-0.336939	0.736163	0.926898
57695	USP37	2302.74	-0.00456075	0.0135416	-0.336794	0.736272	0.926898
79149	ZSCAN5A	127.345	0.0150152	0.0446326	0.336418	0.736556	0.926898
84622	ZNF594	1333.83	-0.00620617	0.0184316	-0.336713	0.736333	0.926898
127534	GJB4	22.5209	-0.026488	0.0787434	-0.336384	0.736582	0.926898
493860	CCDC73	32.3333	0.0174797	0.0518681	0.337002	0.736115	0.926898
729873	TBC1D3L	27.6819	0.0280896	0.0834085	0.336771	0.736289	0.926898
729873	TBC1D3	27.6819	0.0280896	0.0834085	0.336771	0.736289	0.926898
100132874	NA	137.551	-0.0256689	0.0763155	-0.336353	0.736605	0.926898
402415	XKRX	55.2061	-0.0185977	0.055319	-0.33619	0.736727	0.926989
2962	GTF2F1	1805.07	0.00688743	0.0205036	0.335913	0.736937	0.927045
3024	H1-1	28.6874	0.0259347	0.0771895	0.335987	0.73688	0.927045
51727	CMPK1	2670.17	-0.00881699	0.0262569	-0.335797	0.737024	0.927045
147699	PPM1N	35.2526	0.01857	0.0553012	0.335798	0.737024	0.927045
677808	SNORA23	36.4134	-0.0207444	0.0617575	-0.335901	0.736946	0.927045
4241	MELTF	128.625	0.0129583	0.038613	0.335596	0.737176	0.927109
7353	UFD1	512.868	-0.00798326	0.0237869	-0.335615	0.737161	0.927109
65080	MRPL44	473.512	-0.00569945	0.0169872	-0.335515	0.737237	0.927123
90390	MED30	144.198	-0.0102193	0.030501	-0.335047	0.737589	0.927295
154865	IQUB	179.406	-0.00871078	0.0260049	-0.334966	0.737651	0.927295
284080	PICART1	26.3444	0.0183847	0.0548531	0.335162	0.737503	0.927295
100158262	SCARNA9	36.0431	0.0166814	0.0498042	0.33494	0.73767	0.927295
25821	MTO1	725.392	0.00481952	0.0143959	0.334783	0.737789	0.927373
55039	TRMT12	587.472	0.00633311	0.0189422	0.334338	0.738124	0.927669
101929583	NA	34.7747	-0.0257303	0.0769788	-0.334252	0.73819	0.927688
23641	LDOC1	412.967	0.0108928	0.0325996	0.33414	0.738274	0.92773
3987	LIMS1	879.728	-0.0143643	0.0430575	-0.333607	0.738676	0.927787
7982	ST7	402.134	0.00503837	0.0150903	0.333881	0.73847	0.927787
55145	THAP1	264.652	-0.0069225	0.020753	-0.333566	0.738707	0.927787
57187	THOC2	2718.4	-0.00426467	0.0127859	-0.333546	0.738722	0.927787
84105	PCBD2	315.901	0.00920963	0.0276006	0.333676	0.738624	0.927787
84258	SYT3	313.545	-0.0111286	0.0333443	-0.333748	0.73857	0.927787
147837	ZNF563	238.863	-0.00848357	0.025406	-0.333919	0.73844	0.927787
399948	COLCA1	204.382	-0.011596	0.0347367	-0.333825	0.738511	0.927787
121456	SLC9A7P1	144.337	0.0162929	0.0488583	0.333473	0.738777	0.927793
220004	PPP1R32	169.066	-0.0103924	0.0311714	-0.333394	0.738837	0.927804
1556	CYP2B7P	34.5666	0.0217806	0.0653787	0.333145	0.739025	0.927812
51035	UBXN1	1017.58	-0.00559684	0.0168013	-0.333119	0.739045	0.927812
100505549	NA	46.5794	0.013627	0.0408922	0.333243	0.738951	0.927812
55112	DYNC2I1	1640.43	0.0069703	0.0209296	0.333036	0.739107	0.927827
747	DAGLA	1003.98	0.0127251	0.0382667	0.332537	0.739484	0.92791
1917	EEF1A2	5698.03	0.0107996	0.0324569	0.332737	0.739333	0.92791
2870	GRK6	587.33	-0.00731998	0.0220232	-0.332375	0.739606	0.92791
53826	FXYD6	709.033	0.019773	0.0594626	0.332529	0.73949	0.92791
79809	TTC21B	2274.24	0.00454515	0.0136576	0.332794	0.73929	0.92791
81688	C6orf62	4643.36	0.00763236	0.0229492	0.332577	0.739454	0.92791
146556	C16orf89	358.278	-0.016269	0.0489616	-0.332281	0.739677	0.92791
347731	LRRTM3	3568.23	0.011357	0.0341667	0.332398	0.739588	0.92791
387978	LINC01551	3276.24	0.0135901	0.0408969	0.332302	0.739661	0.92791
3208	HPCA	21888.5	0.0161217	0.0485711	0.331919	0.73995	0.927958
10256	CNKSR1	98.8578	0.0133391	0.0401811	0.331974	0.739909	0.927958
23596	OPN3	83.883	0.0153438	0.0462164	0.331999	0.73989	0.927958
23596	CHML	83.883	0.0153438	0.0462164	0.331999	0.73989	0.927958
90701	SEC11C	1348.02	-0.008706	0.0262286	-0.331927	0.739944	0.927958
134121	C5orf49	71.3193	-0.0242167	0.0729646	-0.331897	0.739967	0.927958
5245	PHB	1141.26	0.00635556	0.0191626	0.331665	0.740142	0.927988
51557	LGSN	31.9127	-0.0290427	0.0875457	-0.331743	0.740083	0.927988
57522	SRGAP1	2595.89	-0.0124812	0.0376283	-0.331698	0.740117	0.927988
83547	RILP	152.185	0.0109382	0.0330006	0.331455	0.740301	0.92806
822	CAPG	264.378	-0.0227033	0.0685406	-0.331239	0.740464	0.928192
2585	GALK2	1330.16	-0.00535105	0.016164	-0.331048	0.740608	0.928192
146198	ZFP90	2061.37	0.00354456	0.0107044	0.331131	0.740546	0.928192
101926943	NA	70.8803	-0.0124827	0.037701	-0.331099	0.74057	0.928192
1009	CDH11	4109.02	0.00924389	0.0279711	0.33048	0.741037	0.928259
6578	SLCO2A1	29.1277	-0.0288955	0.0874526	-0.330413	0.741088	0.928259
7284	TUFM	1943.48	-0.00541323	0.0163899	-0.330279	0.74119	0.928259
7479	WNT8B	55.388	0.0193547	0.0585814	0.33039	0.741105	0.928259
7481	WNT11	177.697	-0.0192759	0.0583103	-0.330575	0.740965	0.928259
9755	TBKBP1	226.93	-0.0134475	0.0407574	-0.32994	0.741445	0.928259
23005	MAPKBP1	2547.63	-0.00669717	0.0202773	-0.33028	0.741189	0.928259
23469	PHF3	6891.96	-0.00456006	0.0138221	-0.32991	0.741468	0.928259
51629	SLC25A39	684.721	-0.00704703	0.021347	-0.330117	0.741311	0.928259
51705	EMCN	352.844	0.0133213	0.0403699	0.329981	0.741414	0.928259
80031	SEMA6D	3200.49	-0.0114395	0.0345867	-0.330749	0.740834	0.928259
150223	YDJC	106.475	-0.013966	0.0423286	-0.329944	0.741443	0.928259
284340	CXCL17	20.7675	0.0192494	0.0582604	0.330402	0.741096	0.928259
101927587	LINC01725	86.7668	-0.016264	0.0492216	-0.330424	0.741079	0.928259
79590	MRPL24	716.99	-0.00547677	0.0166052	-0.329822	0.741535	0.92828
375611	SLC26A5	61.3218	0.0161173	0.0488969	0.329618	0.741688	0.928323
574407	OBSCN-AS1	1049.9	0.015357	0.0465962	0.329576	0.741721	0.928323
51065	RPS27L	466.969	-0.0102534	0.0311268	-0.329408	0.741848	0.928419
313	AOAH	575.866	0.0115712	0.0351892	0.328827	0.742287	0.928502
10262	SF3B4	320.135	-0.00917392	0.0279024	-0.328786	0.742317	0.928502
137902	PXDNL	133.799	0.00977873	0.0297413	0.328793	0.742312	0.928502
286336	FAM78A	450.351	-0.0136156	0.0413751	-0.329076	0.742098	0.928502
100129461	LYRM4-AS1	61.9549	-0.0124413	0.0378138	-0.329016	0.742144	0.928502
4172	MCM3	765.798	-0.006261	0.0191146	-0.327551	0.743251	0.928588
10728	PTGES3	3410.2	0.00823518	0.0251309	0.327691	0.743145	0.928588
23603	CORO1C	2093.83	-0.0109782	0.0334901	-0.327804	0.74306	0.928588
26270	FBXO6	216.884	-0.00734764	0.0224235	-0.327676	0.743157	0.928588
51460	SFMBT1	836.843	-0.00562254	0.0171632	-0.327592	0.74322	0.928588
55252	ASXL2	2566.55	0.00561223	0.0171102	0.328005	0.742908	0.928588
56916	SMARCAD1	2141.53	0.00414268	0.0126216	0.328221	0.742745	0.928588
79618	HMBOX1	4515.7	-0.00878808	0.0268009	-0.327903	0.742985	0.928588
84085	FBXO30	1119.79	0.0102424	0.031278	0.327461	0.743319	0.928588
114884	OSBPL10	327.275	0.0111298	0.0339178	0.32814	0.742806	0.928588
130340	AP1S3	248.786	0.0129722	0.0394892	0.328501	0.742533	0.928588
140467	ZNF358	705.967	-0.00926182	0.0281862	-0.328594	0.742463	0.928588
163702	IFNLR1	114.632	-0.0159994	0.0488112	-0.327782	0.743077	0.928588
284273	ZADH2	1954.05	0.00595918	0.0181973	0.327476	0.743308	0.928588
389690	MROH5	32.7632	-0.0329388	0.100575	-0.327506	0.743285	0.928588
100132708	CYP4F30P	25.6302	0.0307384	0.093601	0.328398	0.742611	0.928588
100506465	LINC01234	30.7103	0.019212	0.0586757	0.327427	0.743345	0.928588
101927636	NA	69.1787	0.0271788	0.0828697	0.32797	0.742934	0.928588
762	CA4	89.7193	-0.0197838	0.0604681	-0.327177	0.743534	0.928636
23551	RASD2	8944.93	0.0204509	0.0625072	0.327177	0.743534	0.928636
90459	ERI1	499.427	-0.00713734	0.0218098	-0.327254	0.743476	0.928636
8568	RRP1	720.403	-0.00761335	0.0232749	-0.327106	0.743588	0.92864
340307	CTAGE6	43.9328	-0.0253337	0.0774709	-0.327009	0.743661	0.928668
23190	UBXN4	3098.09	-0.00560484	0.0171507	-0.3268	0.743819	0.928791
129807	NEU4	66.815	-0.0200913	0.0615337	-0.326509	0.744039	0.928952
83875	BCO2	753.337	-0.0102927	0.0315327	-0.326415	0.744111	0.928978
223	ALDH9A1	1893.98	-0.0112266	0.0344509	-0.325873	0.744521	0.929024
4086	SMAD1	688.8	-0.00906331	0.0277916	-0.326117	0.744336	0.929024
5368	PNOC	40.4356	-0.0218329	0.0669705	-0.326008	0.744418	0.929024
24140	FTSJ1	640.881	0.00741393	0.0227345	0.326109	0.744342	0.929024
56257	MEPCE	918.134	-0.00750687	0.0230238	-0.326048	0.744388	0.929024
347475	CCDC160	42.8778	0.0223238	0.0684692	0.326041	0.744393	0.929024
387338	NSUN4	586.72	-0.00618206	0.0189674	-0.325931	0.744477	0.929024
440435	GPR179	392.292	0.0150937	0.0463237	0.325832	0.744551	0.929024
23099	ZBTB43	1421.04	-0.00640412	0.0196675	-0.325619	0.744712	0.929099
643664	SLC35G6	22.3964	-0.0214694	0.0659222	-0.325677	0.744669	0.929099
25822	DNAJB5	596.443	0.0193604	0.0594824	0.325481	0.744817	0.929166
1001	CDH3	155.243	-0.012254	0.0376753	-0.325252	0.74499	0.929221
84273	NOA1	391.297	-0.00704358	0.0216621	-0.325157	0.745062	0.929221
100874355	ARHGEF9-IT1	31.2962	-0.0164962	0.0507292	-0.325182	0.745044	0.929221
101928147	FAM243A	131.735	0.0103538	0.0318233	0.325352	0.744915	0.929221
254048	UBN2	3907.1	0.00594861	0.0183091	0.324899	0.745257	0.929401
10621	POLR3F	565.077	0.00559811	0.0172342	0.324825	0.745313	0.929408
7043	TGFB3	891.068	-0.0174198	0.0537376	-0.324164	0.745814	0.92946
9589	WTAP	1953.23	0.0100916	0.031119	0.32429	0.745719	0.92946
10211	FLOT1	1996.6	0.00604776	0.018683	0.323703	0.746163	0.92946
23002	DAAM1	1223.95	-0.00913215	0.0281631	-0.324259	0.745742	0.92946
23406	COTL1	623.513	0.0175558	0.0542053	0.323875	0.746032	0.92946
55212	BBS7	1474.63	0.00687562	0.0212373	0.323753	0.746125	0.92946
65084	TMEM135	1363.18	-0.00540859	0.0166715	-0.324421	0.745619	0.92946
65117	RSRC2	2165.11	0.00462971	0.0142727	0.324376	0.745653	0.92946
79002	TRIR	1007.85	0.00667634	0.0206133	0.323884	0.746026	0.92946
378706	RN7SL2	2.90778e+06	-0.0111103	0.034321	-0.323719	0.746151	0.92946
388730	TMEM81	100.105	0.00989164	0.0305094	0.324216	0.745774	0.92946
641339	ZNF674	456.98	0.00615372	0.0189712	0.324372	0.745657	0.92946
100130155	MIR124-2HG	1681.29	-0.0120816	0.037265	-0.324209	0.74578	0.92946
101928590	NA	410.446	0.0122759	0.0379023	0.323884	0.746026	0.92946
105274304	NA	128.513	-0.0137443	0.0423854	-0.32427	0.745734	0.92946
100033455	SNORD115-17	25.8691	0.0187696	0.0580344	0.323423	0.746375	0.929536
100287042	MIF4GD-DT	45.7969	0.0137892	0.0426326	0.323442	0.746361	0.929536
1605	DAG1	2302.16	0.00781608	0.0242156	0.32277	0.746869	0.929556
5912	RAP2B	1638.22	0.0104738	0.0324338	0.322929	0.746749	0.929556
6445	SGCG	59.222	-0.0186477	0.0577354	-0.322986	0.746706	0.929556
7941	PLA2G7	248.685	0.0208438	0.0645211	0.323054	0.746654	0.929556
10208	USPL1	923.087	-0.0069955	0.0216709	-0.322806	0.746842	0.929556
57624	NYAP2	1110.81	-0.0100308	0.0310705	-0.32284	0.746816	0.929556
339201	ASB16-AS1	76.6726	-0.0102846	0.0318345	-0.323064	0.746647	0.929556
677830	SNORA50A	22.3012	-0.0169976	0.0525779	-0.323285	0.746479	0.929556
102682016	LINC01159	210.026	-0.0093412	0.0289439	-0.322735	0.746896	0.929556
8362	H4C12	372.454	-0.016304	0.0505644	-0.322441	0.747119	0.92956
9231	DLG5	1000.38	-0.0108755	0.03373	-0.322429	0.747128	0.92956
84077	C3orf20	136.189	-0.0154853	0.0480005	-0.322606	0.746994	0.92956
252983	STXBP4	481.678	0.00768532	0.0238381	0.322397	0.747152	0.92956
653247	PRB1	154.904	0.0170106	0.052747	0.322494	0.747078	0.92956
653247	PRB2	154.904	0.0170106	0.052747	0.322494	0.747078	0.92956
85315	PAQR8	4818.85	0.0160495	0.0497961	0.322305	0.747222	0.929584
151254	C2CD6	204.313	-0.0117841	0.0365811	-0.322137	0.747349	0.929617
100130967	C6orf99	35.5153	0.0214378	0.0665371	0.322193	0.747306	0.929617
2342	FNTB	39.1979	-0.0148726	0.046205	-0.321882	0.747542	0.929765
10463	SLC30A9	4112.58	0.00628426	0.0195287	0.321796	0.747607	0.929765
5271	SERPINB8	139.591	-0.0156109	0.0485885	-0.321288	0.747992	0.92988
5357	PLS1	97.8031	-0.01295	0.0402692	-0.321587	0.747766	0.92988
6497	SKI	1786.73	-0.0104122	0.0324232	-0.321135	0.748108	0.92988
55558	PLXNA3	653.689	-0.0106056	0.0330187	-0.321198	0.74806	0.92988
84298	LLPH	344.167	0.00675816	0.0210417	0.32118	0.748074	0.92988
151477	LINC00471	41.2936	-0.0179744	0.0559467	-0.321277	0.748001	0.92988
200205	IBA57	458.616	0.00652973	0.0203261	0.321249	0.748021	0.92988
102465694	MIR7161	27.6977	0.0202061	0.0629229	0.321125	0.748116	0.92988
56548	CHST7	134.199	0.0146953	0.0457728	0.321049	0.748173	0.929888
6428	SRSF3	3290.32	0.00806553	0.0251374	0.320858	0.748318	0.929996
27247	NFU1	485.41	0.00587495	0.0183177	0.320726	0.748418	0.929996
56953	NT5M	160.748	0.0105221	0.0328125	0.320672	0.748459	0.929996
6557	SLC12A1	114.91	0.0143667	0.0448238	0.320514	0.748579	0.930015
1030	CDKN2B	90.7225	0.0192974	0.0603102	0.319969	0.748992	0.930297
10184	LHFPL2	1056.61	-0.0121909	0.0381154	-0.319842	0.749088	0.930297
64430	PCNX4	1670.61	-0.00466464	0.01458	-0.319933	0.749019	0.930297
284391	NA	658.294	0.0136824	0.0427458	0.320087	0.748902	0.930297
284391	ZNF844	658.294	0.0136824	0.0427458	0.320087	0.748902	0.930297
647042	GOLGA6L10	131.183	0.0108435	0.0339054	0.319815	0.749109	0.930297
100128881	VPS9D1-AS1	46.2924	0.0131855	0.0412023	0.320018	0.748955	0.930297
152831	KLB	201.732	-0.0158321	0.0495179	-0.319725	0.749177	0.930319
7536	SF1	2666.37	-0.00690553	0.021616	-0.319464	0.749375	0.930331
9946	CRYZL1	945.938	0.00595629	0.0186375	0.319587	0.749282	0.930331
23576	DDAH1	5774.48	0.0164764	0.0515591	0.319564	0.749299	0.930331
5557	PRIM1	163.794	-0.00956589	0.0299522	-0.319372	0.749445	0.930338
7015	TERT	37.7626	-0.0226151	0.0708308	-0.319283	0.749512	0.930359
8912	CACNA1H	2985.85	-0.0180562	0.0566374	-0.318803	0.749876	0.930748
55655	NLRP2	148.671	0.0367184	0.115255	0.318584	0.750042	0.930892
6489	ST8SIA1	942.046	0.0126833	0.0398649	0.318157	0.750366	0.930947
8892	EIF2B2	473.18	-0.00628448	0.0197589	-0.318059	0.75044	0.930947
51134	CEP83	705.543	-0.00433632	0.0136213	-0.318349	0.75022	0.930947
53832	IL20RA	131.514	-0.0178842	0.0562283	-0.318064	0.750437	0.930947
80216	ALPK1	587.772	0.00915771	0.0287687	0.318322	0.750241	0.930947
93664	CADPS2	701.211	-0.01055	0.0331492	-0.318258	0.750289	0.930947
101927034	ROR1-AS1	30.1362	0.0207979	0.0653605	0.318203	0.750331	0.930947
3140	MR1	513.365	0.0126724	0.0398676	0.317861	0.75059	0.931024
51275	MAPKAPK5-AS1	384.645	0.00715816	0.0225211	0.317843	0.750604	0.931024
6909	TBX2	125.985	0.0145026	0.0456847	0.31745	0.750902	0.931096
28982	FLVCR1	639.732	-0.00616206	0.0194122	-0.317433	0.750915	0.931096
50628	GEMIN4	370.024	-0.0063361	0.0199488	-0.317617	0.750775	0.931096
285349	ZNF660	414.281	0.00816597	0.0257074	0.317651	0.75075	0.931096
389895	NA	71.0048	0.0146645	0.046181	0.317545	0.75083	0.931096
5089	PBX2	1277.78	0.00583888	0.0184219	0.316953	0.751279	0.931234
5172	SLC26A4	88.825	-0.0265938	0.0838897	-0.317009	0.751237	0.931234
9585	KIF20B	556.896	0.00679176	0.0214131	0.317178	0.751109	0.931234
10017	BCL2L10	29.5093	-0.0183612	0.0579155	-0.317033	0.751218	0.931234
51199	NIN	8276.31	0.00712387	0.0224641	0.317122	0.751151	0.931234
11234	HPS5	1161.92	-0.00879942	0.0277729	-0.316834	0.751369	0.931283
54558	SPATA6	1035.25	-0.0108788	0.0343539	-0.316669	0.751495	0.931313
100506581	C16orf95	50.582	0.0103212	0.032592	0.31668	0.751486	0.931313
90249	UNC5A	880.548	0.0137642	0.043522	0.316259	0.751806	0.931532
100289635	ZNF605	1433.54	0.00803164	0.0253954	0.316264	0.751802	0.931532
6455	SH3GL1	550.864	-0.00919863	0.0291654	-0.315395	0.752461	0.931617
10326	SIRPB1	287.632	0.018197	0.0576674	0.315551	0.752344	0.931617
22879	MON1B	788.917	-0.00710996	0.0225551	-0.315226	0.75259	0.931617
23012	STK38L	1586.26	0.00777733	0.024651	0.315497	0.752384	0.931617
26231	LRRC29	94.5725	-0.0104481	0.0330932	-0.315716	0.752218	0.931617
29083	GTPBP8	232.269	-0.00741476	0.023519	-0.315266	0.75256	0.931617
54534	MRPL50	572.772	0.0069413	0.0219669	0.315989	0.752011	0.931617
55526	DHTKD1	1280.8	0.00754445	0.0239218	0.315379	0.752474	0.931617
55930	MYO5C	868.95	0.0103666	0.032855	0.315524	0.752364	0.931617
85013	TMEM128	518.776	-0.0076847	0.0243237	-0.315935	0.752052	0.931617
94056	SYAP1	1128.61	0.00657643	0.0208634	0.315213	0.7526	0.931617
345757	FAM174A	414.228	-0.00875565	0.0277053	-0.316028	0.751982	0.931617
643236	TMEM72	39.466	-0.0188665	0.0597791	-0.315604	0.752303	0.931617
4493	MT1E	829.363	-0.0252912	0.0802561	-0.315131	0.752662	0.931631
255512	TOLLIP-AS1	23.8065	-0.0193322	0.0613871	-0.314923	0.75282	0.931702
390110	ACCSL	31.4222	0.0196417	0.0623657	0.314943	0.752805	0.931702
1415	CRYBB2	34.2314	-0.019742	0.0628708	-0.31401	0.753514	0.931871
2044	EPHA5	461.65	0.0223257	0.0710558	0.3142	0.753369	0.931871
4946	OAZ1	6918.95	0.00707107	0.0225053	0.314197	0.753372	0.931871
54828	BCAS3	1949.7	0.00503298	0.0160217	0.314135	0.753418	0.931871
56139	PCDHA10	121.156	-0.0260006	0.0826519	-0.31458	0.753081	0.931871
116984	ARAP2	14937.1	0.00634114	0.0201804	0.314222	0.753352	0.931871
285704	RGMB	966.983	0.00862201	0.0274145	0.314505	0.753138	0.931871
541578	EOLA2	660.698	-0.00675332	0.021494	-0.314195	0.753373	0.931871
100874235	CACNA1C-AS2	31.0066	0.0185004	0.0588171	0.314541	0.75311	0.931871
6996	TDG	688.262	0.00673668	0.0214954	0.313401	0.753976	0.932192
8315	BRAP	1093.67	0.00366624	0.0116963	0.313453	0.753937	0.932192
8365	H4C8	292.744	0.0103418	0.0329982	0.313404	0.753974	0.932192
55776	SAYSD1	665.43	-0.00632862	0.0201898	-0.313456	0.753934	0.932192
4783	NFIL3	345.66	-0.0238497	0.0761528	-0.313183	0.754142	0.932335
130367	SGPP2	1371.44	-0.0117655	0.0375787	-0.31309	0.754212	0.932359
57600	FNIP2	2669.8	0.00697321	0.0222823	0.312949	0.754319	0.932366
388135	INSYN1	2183.07	-0.00853319	0.0272655	-0.312966	0.754306	0.932366
5999	RGS4	4253.04	0.0201558	0.0644387	0.312791	0.75444	0.932451
102465508	MIR6843	22.4262	0.0325789	0.104177	0.312726	0.754489	0.932451
140771	SMCR5	78.1342	0.014696	0.0470195	0.312552	0.754621	0.932534
148808	MFSD4A	575.719	0.0130856	0.0418734	0.312504	0.754657	0.932534
55748	CNDP2	3762.22	-0.00743697	0.0238045	-0.312419	0.754722	0.932551
9827	RGP1	466.73	0.00549345	0.0175909	0.31229	0.75482	0.932561
221711	SYCP2L	280.137	0.0101311	0.0324428	0.312275	0.754832	0.932561
442421	PTGER4P2-CDK2AP2P2	56.1336	-0.0138885	0.0445353	-0.311854	0.755151	0.932894
6503	SLA	341.987	-0.0222206	0.0713049	-0.311628	0.755324	0.933028
8366	H4C2	134.759	0.0208714	0.0669861	0.311578	0.755361	0.933028
136288	C7orf57	56.7689	-0.0175783	0.0564567	-0.311359	0.755528	0.933045
162427	RETREG3	1513.02	0.00418854	0.0134509	0.311395	0.7555	0.933045
285521	COX18	541.092	-0.00555727	0.0178568	-0.311213	0.755639	0.933082
729533	FAM72A	93.264	-0.0121566	0.0390651	-0.311187	0.755658	0.933082
22870	PPP6R1	3028.59	0.0100291	0.0322661	0.310825	0.755934	0.933358
338645	LUZP2	829.619	0.0140817	0.0453138	0.31076	0.755983	0.933358
100506271	NA	36.7766	-0.0217682	0.0700838	-0.310602	0.756103	0.933381
10570	DPYSL4	920.834	0.00993286	0.0320073	0.310331	0.756309	0.93351
339059	NA	22.9818	0.0216395	0.0697287	0.310338	0.756304	0.93351
100129407	FAM236A	42.2562	-0.0186337	0.0600938	-0.310077	0.756502	0.933686
22880	MORC2	925.442	0.00461217	0.0148955	0.309636	0.756838	0.934037
80263	TRIM45	195.78	-0.00940903	0.0303981	-0.309527	0.756921	0.934077
4084	MXD1	887.418	-0.0116363	0.0376305	-0.309225	0.75715	0.93425
7571	ZNF23	712.114	-0.00519087	0.0167876	-0.309209	0.757163	0.93425
7629	ZNF76	961.94	0.00708783	0.0229639	0.308651	0.757587	0.93434
11162	NUDT6	44.2077	-0.0118181	0.038317	-0.308429	0.757756	0.93434
84570	COL25A1	4100.65	0.0184578	0.0598508	0.308397	0.75778	0.93434
114791	TUBGCP5	1227.19	0.00704648	0.0228419	0.30849	0.75771	0.93434
142684	RAB40A	302.555	0.0146325	0.0473983	0.308714	0.757539	0.93434
160418	TMTC3	1696.68	-0.0051362	0.0166555	-0.308379	0.757794	0.93434
554313	H4C15	550.297	0.0118213	0.0382725	0.308871	0.75742	0.93434
100289495	NA	108.539	0.0140977	0.045709	0.308423	0.75776	0.93434
100506012	PPP5D1	47.0098	0.0105781	0.0342536	0.308816	0.757461	0.93434
54943	DNAJC28	211.193	-0.0082808	0.0268594	-0.308302	0.757853	0.93435
9274	BCL7C	264.553	0.00893621	0.0290105	0.308033	0.758057	0.934414
643394	SPINK9	25.5541	-0.0196275	0.0637076	-0.308087	0.758016	0.934414
57634	EP400	3625.98	0.00797505	0.025908	0.307822	0.758218	0.934435
339210	C17orf67	92.7089	-0.0123336	0.0400605	-0.307875	0.758178	0.934435
126298	IRGQ	2396.9	-0.00500144	0.0162525	-0.307733	0.758286	0.934446
130355	C2orf76	214.784	0.00746629	0.0242679	0.307661	0.75834	0.934451
9419	CRIPT	1905.28	-0.00508464	0.0165325	-0.307554	0.758422	0.934489
23207	PLEKHM2	2850.4	0.00588179	0.0191289	0.307481	0.758477	0.934494
85446	ZFHX2	902.954	0.0108616	0.0353396	0.307351	0.758577	0.934554
6527	SLC5A4	131.544	-0.02518	0.0819985	-0.307079	0.758783	0.934684
100505783	OSER1-DT	284.43	0.00908534	0.0296113	0.30682	0.758981	0.934864
3625	INHBB	156.452	-0.0150844	0.0491865	-0.306677	0.759089	0.934936
34	ACADM	1810.19	0.00632293	0.0206335	0.306441	0.759269	0.935095
9230	RAB11B	590.436	-0.0109948	0.0359059	-0.306212	0.759443	0.935246
667	DST	80325.8	-0.00690749	0.0225663	-0.306098	0.75953	0.935291
115265	DDIT4L	1252.13	-0.0163318	0.0533823	-0.305942	0.759649	0.935375
8814	CDKL1	399.418	-0.00692191	0.0226444	-0.305679	0.759849	0.935558
8263	F8A1	508.928	0.00889473	0.0291297	0.305349	0.760101	0.935603
9542	NRG2	494.842	0.00941152	0.0308297	0.305275	0.760157	0.935603
10189	ALYREF	449.779	0.00690026	0.0225978	0.305351	0.760099	0.935603
29937	NENF	1700.46	0.00717551	0.0234867	0.305513	0.759975	0.935603
54777	CFAP46	365.018	0.0133539	0.0437502	0.305231	0.76019	0.935603
83548	COG3	1367.56	-0.00318239	0.0104322	-0.305053	0.760326	0.935645
101927193	CHL1-AS1	58.3728	-0.0143134	0.0469185	-0.30507	0.760313	0.935645
283876	LINC00921	58.6327	-0.0149065	0.0488997	-0.304838	0.760489	0.935784
91750	LIN52	457.502	0.00519096	0.0170349	0.304726	0.760575	0.935826
5071	PRKN	1115.89	-0.00779003	0.0255961	-0.304344	0.760866	0.935887
10492	SYNCRIP	3261.86	0.00542255	0.0178056	0.304542	0.760715	0.935887
11137	PWP1	1052.77	0.00433685	0.0142465	0.304416	0.760811	0.935887
23237	ARC	328.102	0.0378278	0.124297	0.304334	0.760873	0.935887
56301	SLC7A10	202.174	0.0190387	0.0625598	0.304328	0.760878	0.935887
22803	XRN2	2028.98	-0.00444656	0.0146144	-0.304258	0.760931	0.93589
1112	FOXN3	2198.05	-0.00746574	0.0245763	-0.303778	0.761297	0.935905
2696	GIPR	30.033	-0.0278644	0.0919396	-0.303073	0.761834	0.935905
3698	ITIH2	283.355	-0.0192231	0.0633931	-0.303236	0.76171	0.935905
4958	OMD	252.178	0.0157123	0.0520324	0.301971	0.762674	0.935905
5326	PLAGL2	471.563	-0.0106603	0.0351029	-0.303688	0.761366	0.935905
5411	PNN	2545.14	-0.00573252	0.0188513	-0.304091	0.761059	0.935905
5555	PRH2	348.241	-0.00954471	0.0316207	-0.30185	0.762766	0.935905
5793	PTPRG	3962.02	0.00672821	0.0222905	0.301842	0.762772	0.935905
5879	RAC1	4663.83	0.00616883	0.0203915	0.302519	0.762256	0.935905
6257	RXRB	930.667	0.00848744	0.0279326	0.303854	0.761239	0.935905
6626	SNRPA	503.703	-0.00584482	0.019388	-0.301466	0.763059	0.935905
7168	TPM1	3056.7	0.00765705	0.0253134	0.302491	0.762278	0.935905
9547	CXCL14	674.896	-0.0177975	0.0590543	-0.301374	0.763129	0.935905
9647	PPM1F	860.637	-0.00994433	0.0329729	-0.301591	0.762964	0.935905
9956	HS3ST2	30.2227	-0.0485447	0.159714	-0.303947	0.761168	0.935905
10267	RAMP1	856.759	-0.0104293	0.0344772	-0.302499	0.762272	0.935905
10376	TUBA1B	12069.9	-0.0098012	0.03231	-0.303349	0.761624	0.935905
10381	TUBB3	2376.16	-0.0108268	0.0358129	-0.302314	0.762412	0.935905
50808	AK3	1819.17	-0.0103864	0.0343639	-0.302246	0.762464	0.935905
51172	NAGPA	701.403	0.0104694	0.0346265	0.302351	0.762384	0.935905
54516	MTRF1L	853.95	-0.00644236	0.0213124	-0.302282	0.762437	0.935905
55778	ZNF839	879.165	0.00410168	0.013502	0.303783	0.761293	0.935905
56965	PARP6	2272.28	0.00557216	0.0184869	0.301412	0.763101	0.935905
57332	CBX8	51.0957	-0.0143287	0.0474451	-0.302007	0.762647	0.935905
58493	INIP	823.956	-0.00590824	0.0194241	-0.304171	0.760998	0.935905
80312	TET1	948.822	-0.00930043	0.0308371	-0.301599	0.762958	0.935905
84101	USP44	66.1297	-0.0128356	0.042342	-0.30314	0.761783	0.935905
140699	MROH8	183.701	0.00883176	0.0291951	0.302509	0.762264	0.935905
143570	XRRA1	889.875	0.0120688	0.0397688	0.303473	0.761529	0.935905
146845	CFAP52	48.7396	-0.018476	0.0609064	-0.303351	0.761622	0.935905
150590	C2orf15	96.0891	0.00966702	0.0319943	0.302148	0.762539	0.935905
150696	PROM2	141.231	-0.00972101	0.0320359	-0.303441	0.761554	0.935905
219348	PLAC9	68.844	-0.0142174	0.0471458	-0.301563	0.762985	0.935905
257203	DSCR9	49.5549	0.0134455	0.0445408	0.30187	0.762751	0.935905
401387	LRRD1	22.7797	-0.0146626	0.0484051	-0.302914	0.761956	0.935905
619562	SNORA3A	27.2497	0.0138668	0.0457924	0.302818	0.762029	0.935905
100033443	SNORD115-6	80.6188	-0.0154411	0.0512064	-0.301546	0.762998	0.935905
100846978	LINC00506	170.37	-0.0119524	0.0395492	-0.302217	0.762487	0.935905
66000	TMEM108	118.548	0.0167999	0.0557568	0.301307	0.76318	0.935905
5140	PDE3B	781.751	-0.0077353	0.0256952	-0.30104	0.763384	0.936092
4248	MGAT3	3029.44	0.00601172	0.0199863	0.300792	0.763573	0.936146
23054	NCOA6	1912.48	-0.00774758	0.0257482	-0.300897	0.763493	0.936146
154807	VKORC1L1	1570.36	-0.00501483	0.0166726	-0.300783	0.76358	0.936146
11191	PTENP1	218.213	0.00656295	0.0218437	0.30045	0.763834	0.936394
9832	JAKMIP2	2182.13	0.00535363	0.0178392	0.300104	0.764098	0.93643
23209	MLC1	4872.43	-0.0121061	0.0403353	-0.300137	0.764073	0.93643
80069	LINC00574	84.1672	0.0133192	0.0443713	0.300176	0.764043	0.93643
168448	CDC14C	76.0297	-0.0134459	0.0448056	-0.300095	0.764105	0.93643
100130197	EFCAB14-AS1	21.0996	-0.0141662	0.0472084	-0.300078	0.764117	0.93643
23	ABCF1	1136.27	-0.00601044	0.0200477	-0.299807	0.764324	0.936431
1147	CHUK	1085.34	0.0060688	0.0202753	0.29932	0.764696	0.936431
1466	CSRP2	314.13	-0.0253604	0.0847383	-0.29928	0.764727	0.936431
5093	PCBP1	1128.26	-0.00753849	0.0251814	-0.299368	0.76466	0.936431
5099	PCDH7	4010.96	0.00960567	0.0321077	0.29917	0.76481	0.936431
6271	S100A1	413.916	0.0159962	0.0535208	0.298878	0.765033	0.936431
8411	EEA1	2633.74	-0.00526644	0.0176136	-0.298999	0.76494	0.936431
10797	MTHFD2	231.585	-0.0296432	0.0991191	-0.299067	0.764889	0.936431
10864	SLC22A7	52.7303	0.0155769	0.0520317	0.299374	0.764655	0.936431
10950	BTG3	318.96	-0.00970585	0.0324348	-0.299242	0.764756	0.936431
55729	ATF7IP	3997.61	-0.00615431	0.0205218	-0.299891	0.76426	0.936431
57696	DDX55	693.707	-0.0071033	0.023766	-0.298885	0.765028	0.936431
83549	UCK1	691.496	-0.0060611	0.020262	-0.299137	0.764836	0.936431
387119	CEP85L	1949.26	0.00819949	0.0274035	0.299213	0.764777	0.936431
414194	CCNYL2	23.4313	0.0238445	0.0795608	0.299702	0.764404	0.936431
678655	CD27-AS1	670.699	-0.00603332	0.0201817	-0.29895	0.764978	0.936431
100616408	MIR5047	581.188	-0.00738429	0.0246978	-0.298985	0.764952	0.936431
101929526	DTD1-AS1	58.9759	0.0103511	0.0345623	0.299492	0.764565	0.936431
23140	ZZEF1	3692.79	0.00432736	0.0144876	0.298693	0.765174	0.936541
26121	NA	461.25	-0.00742226	0.0248835	-0.298281	0.765489	0.936739
26121	PRPF31	461.25	-0.00742226	0.0248835	-0.298281	0.765489	0.936739
220202	ATOH7	22.0999	0.02142	0.0717981	0.298337	0.765446	0.936739
8417	STX7	2694.89	-0.00603669	0.0202538	-0.298052	0.765664	0.936891
8506	CNTNAP1	4306.29	0.00927429	0.0311369	0.297855	0.765814	0.936927
57820	CCNB1IP1	614.277	-0.00692864	0.0232557	-0.297933	0.765754	0.936927
91949	COG7	669.838	-0.00386848	0.0129896	-0.297813	0.765846	0.936927
22944	KIN	704.331	-0.00503552	0.0169155	-0.297687	0.765942	0.936983
100505915	NA	62.826	0.0171484	0.0576607	0.297402	0.76616	0.937187
11030	RBPMS	386.614	0.00900799	0.0302986	0.297307	0.766232	0.937213
132671	SPATA18	45.4712	-0.0216331	0.0727806	-0.297237	0.766286	0.937216
90780	PYGO2	798.451	0.00502865	0.0169222	0.297164	0.766342	0.937222
23032	USP33	4819.64	0.00517764	0.0174287	0.297075	0.766409	0.937242
1628	DBP	743.328	0.0124816	0.0421573	0.296072	0.767175	0.937294
1801	DPH1	566.226	-0.00705318	0.0237609	-0.296839	0.766589	0.937294
7592	ZNF41	801.64	0.00461	0.0155808	0.295877	0.767324	0.937294
8131	NPRL3	513.104	0.00778648	0.0262247	0.296914	0.766532	0.937294
11250	GPR45	50.6153	0.0124978	0.0422285	0.295956	0.767264	0.937294
23198	PSME4	3841.21	0.012703	0.0428838	0.296219	0.767063	0.937294
26164	MTG2	648.17	-0.00613721	0.0207112	-0.296324	0.766983	0.937294
27241	BBS9	1636.33	-0.0054401	0.018385	-0.295899	0.767308	0.937294
54953	ODR4	1704.19	-0.00355905	0.0120242	-0.29599	0.767238	0.937294
55749	CCAR1	2517.05	0.00469473	0.015825	0.296665	0.766722	0.937294
55758	RCOR3	2214.98	-0.00450361	0.0152255	-0.295794	0.767388	0.937294
79817	MOB3B	3806.72	0.0087067	0.0294167	0.295978	0.767247	0.937294
84451	MAP3K21	374.068	-0.00836556	0.0282297	-0.296339	0.766971	0.937294
282808	RAB40AL	63.3623	-0.0106407	0.035911	-0.296309	0.766994	0.937294
285525	YIPF7	32.8131	0.012258	0.0413221	0.296644	0.766738	0.937294
340481	ZDHHC21	3124.59	-0.00646956	0.0218289	-0.296376	0.766943	0.937294
677819	SNORA37	29.3232	0.0139829	0.0472491	0.295941	0.767275	0.937294
100507437	NA	74.6732	0.0106012	0.0357686	0.296382	0.766938	0.937294
5251	PHEX	143.96	-0.00940005	0.031828	-0.295339	0.767735	0.937312
10352	WARS2	325.237	-0.00639936	0.0216467	-0.295628	0.767514	0.937312
63035	BCORL1	401.826	-0.00976921	0.0330785	-0.295334	0.767739	0.937312
284217	LAMA1	675.74	0.0131989	0.0446823	0.295394	0.767693	0.937312
388341	LRRC75A	297.274	0.00748182	0.0253187	0.295506	0.767607	0.937312
391622	USP17L6P	132.39	0.0153074	0.0518199	0.295397	0.767691	0.937312
331	XIAP	3411.66	0.00374641	0.0126984	0.295029	0.767972	0.937378
977	CD151	575.579	-0.00920745	0.0312969	-0.294196	0.768608	0.937378
4588	MUC6	171.503	0.0237459	0.0808	0.293885	0.768846	0.937378
6452	SH3BP2	1285.97	-0.0129853	0.0441666	-0.294008	0.768752	0.937378
7627	ZNF75A	782.366	0.00468076	0.0159391	0.293665	0.769014	0.937378
10772	SRSF10	2297.37	-0.00465614	0.0158049	-0.294601	0.768299	0.937378
23580	CDC42EP4	1920.43	-0.0122511	0.0417147	-0.293688	0.768997	0.937378
50863	NTM	3005.75	0.00805327	0.0273917	0.294005	0.768754	0.937378
53344	CHIC1	2758.88	0.0066396	0.0224956	0.295151	0.767879	0.937378
54529	ASNSD1	1144.96	-0.0063077	0.0214133	-0.294569	0.768323	0.937378
54714	CNGB3	24.6395	0.0264225	0.0899319	0.293806	0.768907	0.937378
64149	C17orf75	886.781	0.00632377	0.0214974	0.294164	0.768633	0.937378
83931	STK40	552.522	-0.0119624	0.0407108	-0.293839	0.768881	0.937378
84144	SYDE2	295.559	0.00799031	0.0271266	0.294556	0.768333	0.937378
84217	ZMYND12	83.3441	-0.0118983	0.0405016	-0.293775	0.76893	0.937378
90321	ZNF766	536.004	0.00464105	0.0158016	0.293707	0.768982	0.937378
140838	NANP	194.396	-0.00716265	0.0242695	-0.29513	0.767895	0.937378
151393	RMDN2	455.032	0.00875664	0.0296875	0.29496	0.768024	0.937378
254128	NIFK-AS1	300.734	0.0102801	0.0349638	0.29402	0.768743	0.937378
389432	SAMD5	931.759	0.0161779	0.0549245	0.294548	0.768339	0.937378
245	ALOX12P2	326.538	0.0108193	0.0368727	0.293424	0.769198	0.937442
10309	CCNO	119.922	-0.0179779	0.0612754	-0.293396	0.76922	0.937442
152404	IGSF11	2026.87	-0.0059564	0.020301	-0.293405	0.769213	0.937442
9358	ITGBL1	540.592	0.00973945	0.0332391	0.293012	0.769513	0.937613
79366	HMGN5	94.6204	-0.012029	0.041043	-0.293083	0.769459	0.937613
79810	PTCD2	335.725	-0.00609801	0.0208104	-0.293027	0.769502	0.937613
3371	TNC	1036.95	-0.0502882	0.171702	-0.29288	0.769614	0.93766
50865	HEBP1	327.561	-0.00859639	0.0293564	-0.292829	0.769653	0.93766
288	ANK3	23499.8	0.00751834	0.0257255	0.292253	0.770093	0.937885
6729	SRP54	1495.7	0.00486466	0.0166348	0.292438	0.769951	0.937885
84264	HAGHL	385.415	-0.0170558	0.0583385	-0.29236	0.770012	0.937885
92340	PRR29	147.119	-0.0130352	0.044602	-0.292255	0.770092	0.937885
100033447	SNORD115-10	23.2252	0.0172886	0.0591249	0.292408	0.769975	0.937885
8644	AKR1C3	350.632	0.0157531	0.0539706	0.291884	0.770376	0.937985
27242	TNFRSF21	1029.52	0.00752974	0.0257948	0.291909	0.770356	0.937985
51409	HEMK1	678.236	-0.00875641	0.0300001	-0.29188	0.770379	0.937985
1182	CLCN3	6942.06	-0.00546979	0.0187572	-0.291611	0.770584	0.938002
25797	QPCT	103.812	0.0122401	0.0420164	0.291318	0.770808	0.938002
26502	NARF	1052.33	0.00722427	0.0248034	0.291262	0.770851	0.938002
57231	SNX14	2454.93	0.00393522	0.013491	0.291692	0.770522	0.938002
79269	DCAF10	1543.59	0.0043562	0.0149536	0.291315	0.770811	0.938002
80723	SLC35G2	459.688	0.00822318	0.0282123	0.291475	0.770688	0.938002
90187	EMILIN3	52.3002	-0.0205267	0.0703595	-0.291741	0.770485	0.938002
2532	ACKR1	227.283	-0.0179972	0.0618857	-0.290814	0.771194	0.938293
3675	ITGA3	773.184	-0.00782165	0.0269017	-0.290749	0.771243	0.938293
55011	PIH1D1	621.662	-0.00589813	0.0202912	-0.290675	0.7713	0.9383
10290	SPEG	1864.26	0.0124552	0.0428912	0.290391	0.771517	0.938379
54584	GNB1L	56.7051	0.0133054	0.0458167	0.290405	0.771506	0.938379
64780	MICAL1	952.83	0.00874926	0.0301166	0.290513	0.771424	0.938379
1387	CREBBP	3257.52	0.00607087	0.0209289	0.290071	0.771762	0.938406
5116	PCNT	6609.07	0.00869911	0.0300145	0.28983	0.771946	0.938406
6100	RP9	202.165	-0.0066649	0.0230173	-0.28956	0.772153	0.938406
6832	SUPV3L1	821.219	0.00482376	0.0166693	0.289379	0.772291	0.938406
11218	DDX20	514.976	-0.00583614	0.0201736	-0.289295	0.772356	0.938406
23118	TAB2	2609.77	0.00526478	0.0181861	0.289494	0.772203	0.938406
25855	BRMS1	389.589	-0.00807689	0.0278769	-0.289734	0.77202	0.938406
51092	SIDT2	1205.66	-0.00583181	0.0201293	-0.289717	0.772032	0.938406
53635	PTOV1	1573.61	-0.00527958	0.0182474	-0.289334	0.772326	0.938406
89953	KLC4	720.134	0.00405294	0.0139727	0.290062	0.771769	0.938406
113452	TMEM54	365.397	-0.00804008	0.0277608	-0.28962	0.772107	0.938406
163131	ZNF780B	3035.57	0.00554235	0.0191454	0.289486	0.772209	0.938406
349075	ZNF713	727.881	0.00777521	0.0267864	0.290267	0.771612	0.938406
100507588	TGFBR3L	64.2048	-0.0132113	0.0455589	-0.289982	0.77183	0.938406
775	CACNA1C	3280.69	0.0118166	0.0410389	0.287936	0.773396	0.938428
1762	DMWD	1028.97	-0.00660275	0.0228874	-0.288488	0.772973	0.938428
3475	IFRD1	1454.39	-0.0132223	0.0458077	-0.288648	0.77285	0.938428
3572	IL6ST	12732.2	-0.00784316	0.027238	-0.287949	0.773386	0.938428
5910	RAP1GDS1	4213.73	-0.00793752	0.0275304	-0.288319	0.773103	0.938428
7292	TNFSF4	137.741	-0.0109524	0.0379681	-0.288463	0.772992	0.938428
10308	ZNF267	538.057	0.00754291	0.0261569	0.288372	0.773062	0.938428
51633	OTUD6B	807.246	0.00538055	0.0186882	0.287911	0.773415	0.938428
81558	FAM117A	270.214	0.0106733	0.0369604	0.288777	0.772752	0.938428
84443	FRMPD3	175.887	-0.017628	0.0610669	-0.288667	0.772836	0.938428
85457	CIPC	3905.36	0.00693063	0.0239961	0.288823	0.772717	0.938428
85459	CEP295	1966.45	0.00384418	0.013332	0.288342	0.773085	0.938428
115703	ARHGAP33	873.162	-0.00907393	0.0315205	-0.287874	0.773443	0.938428
126248	WDR88	127.495	0.00928697	0.0322323	0.288126	0.77325	0.938428
134701	RIPPLY2	115.763	0.0108161	0.0375059	0.288383	0.773054	0.938428
219988	PATL1	605.604	-0.00656025	0.0227236	-0.288697	0.772813	0.938428
257218	SHPRH	2732.24	-0.00346596	0.0120127	-0.288525	0.772945	0.938428
284837	AATBC	239.037	-0.0151501	0.0524518	-0.288838	0.772705	0.938428
100507034	PITRM1-AS1	208.991	0.00912786	0.0315796	0.289043	0.772548	0.938428
956	ENTPD3	3500.88	-0.0173132	0.0604175	-0.286559	0.77445	0.938438
3738	KCNA3	881.938	0.0142957	0.0497972	0.287078	0.774053	0.938438
4064	CD180	30.9512	-0.0313319	0.108983	-0.287495	0.773733	0.938438
5167	ENPP1	73.3257	0.0157388	0.0548586	0.286897	0.774191	0.938438
5585	PKN1	1553.37	-0.00709865	0.0247336	-0.287005	0.774109	0.938438
5881	RAC3	80.1876	-0.0133796	0.0466757	-0.28665	0.774381	0.938438
6001	RGS10	124.299	-0.0213223	0.0745325	-0.28608	0.774817	0.938438
6563	SLC14A1	1596.02	-0.0323226	0.112805	-0.286535	0.774469	0.938438
6894	TARBP1	4629.06	0.00988756	0.0346213	0.285592	0.775191	0.938438
8641	PCDHGB4	277.526	-0.00721586	0.0251624	-0.286772	0.774287	0.938438
9143	SYNGR3	1017.01	0.00825697	0.028877	0.285936	0.774927	0.938438
9330	GTF3C3	1218.35	0.00426765	0.0148375	0.287626	0.773633	0.938438
9600	PITPNM1	1399.41	0.00901154	0.0315079	0.286009	0.774871	0.938438
9706	ULK2	3215.53	-0.00524361	0.0183715	-0.285422	0.775321	0.938438
23001	WDFY3	13951.9	-0.00415808	0.0145366	-0.286042	0.774846	0.938438
23112	TNRC6B	8817.63	0.00468417	0.016339	0.286688	0.774352	0.938438
23244	PDS5A	3839.71	-0.00346224	0.0121223	-0.28561	0.775177	0.938438
25792	CIZ1	1668.06	0.00569605	0.019939	0.285673	0.775128	0.938438
25957	PNISR	7191.48	-0.00500573	0.0175434	-0.285334	0.775388	0.938438
54360	CYTL1	22.5997	0.0247933	0.0863629	0.287083	0.774049	0.938438
54916	TMEM260	1531.01	0.00515526	0.0180214	0.286064	0.774829	0.938438
55027	HEATR3	696.368	0.00603821	0.0211594	0.285368	0.775362	0.938438
79989	TTC26	333.02	0.00617714	0.0216396	0.285455	0.775296	0.938438
84314	TMEM107	245.431	-0.0087433	0.0304473	-0.287161	0.773989	0.938438
84316	NAA38	779.535	0.00755487	0.0264426	0.285708	0.775102	0.938438
85406	DNAJC14	1066.85	-0.00421386	0.0147662	-0.285372	0.775359	0.938438
112937	GLB1L3	391.407	0.0118179	0.0412173	0.286722	0.774325	0.938438
124245	ZC3H18	1032.19	-0.00569607	0.019927	-0.285847	0.774995	0.938438
158035	LINC00032	224.016	-0.0115296	0.0401844	-0.286918	0.774175	0.938438
222962	SLC29A4	175.053	-0.0168884	0.0588503	-0.286972	0.774134	0.938438
387893	KMT5A	709.352	-0.0056085	0.0196255	-0.285777	0.775049	0.938438
388591	RNF207	258.494	-0.0114795	0.0401566	-0.28587	0.774978	0.938438
406908	MIR124-2	27.629	0.0167044	0.0584228	0.285922	0.774938	0.938438
645811	CCDC154	64.39	0.0156785	0.0547088	0.28658	0.774434	0.938438
653319	KIAA0895L	909.025	0.0059063	0.0206426	0.286121	0.774785	0.938438
101928846	HIPK1-AS1	52.208	-0.0127291	0.0444999	-0.286047	0.774842	0.938438
113246	C12orf57	759.729	-0.00832138	0.0292063	-0.284917	0.775708	0.938583
119504	ANAPC16	1321.33	0.0046642	0.0163678	0.284962	0.775673	0.938583
283238	SLC22A24	36.567	0.0238426	0.0836728	0.284951	0.775682	0.938583
25970	SH2B1	1341.79	-0.00505806	0.0177585	-0.284825	0.775778	0.938601
342945	ZSCAN22	280.513	-0.00507863	0.0178423	-0.28464	0.77592	0.938711
23625	FAM89B	454.93	0.00549301	0.0193062	0.28452	0.776012	0.93876
84820	POLR2J4	696.428	0.00782693	0.0275777	0.283814	0.776553	0.939292
7475	WNT6	110.671	-0.0191964	0.0676732	-0.283664	0.776668	0.939334
27352	SGSM3	1288.49	0.00496582	0.0175119	0.283568	0.776742	0.939334
441666	NA	693.326	0.0197466	0.0696311	0.283589	0.776725	0.939334
210	ALAD	2303.53	0.00792482	0.0279836	0.283195	0.777028	0.93937
3105	HLA-A	1168.19	0.032852	0.116011	0.283179	0.777039	0.93937
6175	RPLP0	3833.78	0.00820222	0.0289681	0.283146	0.777065	0.93937
6795	AURKC	27.4295	0.0183315	0.0647092	0.283291	0.776954	0.93937
7296	TXNRD1	2202.8	0.0120905	0.0426569	0.283437	0.776842	0.93937
10713	USP39	711.896	0.00484281	0.0171046	0.28313	0.777077	0.93937
10498	CARM1	990.221	0.00598275	0.0211422	0.282977	0.777195	0.93945
6772	STAT1	2711.49	-0.0115927	0.0409852	-0.282851	0.777291	0.939476
642280	ZNF876P	380.964	0.00883292	0.0312411	0.282734	0.777381	0.93949
10747	MASP2	322.362	0.00749477	0.0265179	0.28263	0.777461	0.939525
2059	EPS8	1430.42	0.00792809	0.0280983	0.282156	0.777824	0.939615
6323	SCN1A	5246.33	0.00989474	0.0350467	0.28233	0.77769	0.939615
81603	TRIM8	1953.98	-0.00534872	0.0189548	-0.282183	0.777803	0.939615
119032	BORCS7	652.733	0.00779349	0.0276234	0.282134	0.777841	0.939615
100506394	GAS6-DT	66.3086	-0.0104803	0.0371272	-0.28228	0.777728	0.939615
120892	LRRK2	3277.17	-0.00710068	0.0251794	-0.282003	0.777941	0.939674
3104	ZBTB48	500.235	-0.00432975	0.0153647	-0.2818	0.778097	0.939737
4225	MEP1B	49.6714	0.0126175	0.0448133	0.281557	0.778283	0.939737
8664	EIF3D	1657.09	0.00435946	0.0154733	0.281741	0.778142	0.939737
26747	NUFIP1	444.546	0.00502688	0.0178557	0.281528	0.778305	0.939737
29945	ANAPC4	931.162	0.00543007	0.0192745	0.281722	0.778156	0.939737
3191	HNRNPL	3288.92	0.00408308	0.014513	0.281339	0.77845	0.939796
4157	MC1R	164.269	-0.0131626	0.0468563	-0.280914	0.778776	0.939943
23759	PPIL2	895.654	0.00442716	0.015755	0.281	0.77871	0.939943
647121	EMBP1	89.8233	0.00914307	0.0325471	0.280918	0.778773	0.939943
653598	PPIAL4C	23.0048	0.0174207	0.061998	0.280988	0.778719	0.939943
378708	CENPS	21.1303	-0.016215	0.057743	-0.280813	0.778854	0.939975
2307	FOXS1	23.4925	-0.0224577	0.0800841	-0.280426	0.77915	0.940223
80194	TMEM134	233.041	-0.00775499	0.0276557	-0.280412	0.779161	0.940223
4603	MYBL1	210.187	-0.0172687	0.0616253	-0.28022	0.779308	0.940339
23117	NPIPB3	2727.76	0.0097148	0.0346879	0.280063	0.779429	0.940423
2042	EPHA3	389.989	0.0112234	0.0400909	0.279949	0.779516	0.940444
7587	ZNF37A	2321.45	0.00481034	0.0171855	0.279907	0.779549	0.940444
4171	MCM2	153.019	-0.0101366	0.0362274	-0.279803	0.779628	0.940478
7965	AIMP2	182.125	-0.00598441	0.0214215	-0.279364	0.779965	0.940699
100507032	TMCC1-DT	113.44	0.0108905	0.0389666	0.279484	0.779874	0.940699
121952	METTL21EP	184.175	-0.012154	0.0435203	-0.279273	0.780036	0.940723
1353	COX11	1295.63	0.0053698	0.0192473	0.27899	0.780253	0.940749
4580	MTX1	377.948	0.00494847	0.0177258	0.279168	0.780116	0.940749
55177	RMDN3	1116.26	0.00425377	0.0152504	0.278929	0.780299	0.940749
84522	JAGN1	280.282	-0.00624738	0.0224083	-0.278798	0.7804	0.940749
201501	ZBTB7C	137.27	-0.0138985	0.0498369	-0.27888	0.780337	0.940749
222696	ZSCAN23	648.024	-0.00990602	0.0355075	-0.278984	0.780257	0.940749
729288	ZNF286B	558.157	0.00534237	0.0191635	0.278778	0.780415	0.940749
81931	ZNF93	266.476	-0.0124628	0.0447649	-0.278405	0.780702	0.940848
129401	NUP35	538.456	0.00587358	0.0210906	0.278493	0.780634	0.940848
340529	PABPC1L2A	230.64	0.00961155	0.0345227	0.278412	0.780696	0.940848
383	ARG1	22.0009	0.0221981	0.079796	0.278186	0.780869	0.940879
2523	FUT1	27.8303	-0.0217285	0.0782354	-0.277732	0.781218	0.940879
2780	GNAT2	98.2208	-0.0112841	0.0406226	-0.277778	0.781182	0.940879
6376	CX3CL1	2740.58	0.0125351	0.0450577	0.278201	0.780858	0.940879
6421	SFPQ	7301.52	-0.00438903	0.015789	-0.277981	0.781027	0.940879
51244	CCDC174	670.67	-0.00428791	0.0154442	-0.277639	0.781289	0.940879
51529	ANAPC11	368.275	0.00723662	0.0260195	0.278123	0.780918	0.940879
90139	TSPAN18	78.7578	-0.0205998	0.0741716	-0.277731	0.781219	0.940879
219931	TPCN2	773.649	0.00918069	0.0330299	0.277951	0.78105	0.940879
221806	VWDE	356.312	-0.0122927	0.0442751	-0.277644	0.781286	0.940879
401994	OR14I1	112.607	0.0287136	0.103349	0.277831	0.781142	0.940879
97	ACYP1	215.248	-0.00866267	0.0312195	-0.277476	0.781415	0.940898
55671	PPP4R3A	2191.02	0.00406045	0.0146332	0.277481	0.78141	0.940898
339488	TFAP2E	177.114	-0.0125274	0.0451571	-0.277419	0.781459	0.940898
23786	BCL2L13	3365.75	0.0064621	0.023304	0.277296	0.781553	0.94095
2949	GSTM5	475.732	-0.0316936	0.114358	-0.277145	0.781669	0.941029
54553	MIR4453HG	199.303	-0.00747456	0.0269779	-0.277063	0.781732	0.941034
170690	ADAMTS16	56.5404	0.0157612	0.0568985	0.277005	0.781776	0.941034
26821	SNORA74A	75.573	0.0195242	0.0705157	0.276877	0.781874	0.941091
10926	DBF4	360.611	0.00874683	0.0316499	0.276363	0.78227	0.941324
374470	C12orf42	21.2055	-0.0193935	0.070175	-0.276359	0.782273	0.941324
93	ACVR2B	1195.03	-0.00724406	0.0262417	-0.276052	0.782508	0.941351
1611	DAP	570.778	0.00680866	0.0246633	0.276064	0.782499	0.941351
2764	GMFB	5438.72	0.00710846	0.0257351	0.276216	0.782382	0.941351
9166	EBAG9	532.511	-0.00429263	0.0155583	-0.275906	0.782621	0.941351
388585	HES5	91.5102	0.0229897	0.0833848	0.275706	0.782774	0.941351
401562	LCNL1	160.278	-0.017314	0.0627914	-0.275739	0.782748	0.941351
677838	SNORA61	41.9817	-0.0112876	0.0409278	-0.275792	0.782708	0.941351
100422860	MIR4292	35.7511	0.0144484	0.0524065	0.275698	0.78278	0.941351
100506526	C5orf64-AS1	22.4153	-0.021344	0.0774275	-0.275664	0.782806	0.941351
207	AKT1	2236	0.00555019	0.0201501	0.275443	0.782976	0.941494
1132	CHRM4	878.593	0.0142474	0.0517647	0.275233	0.783137	0.941503
5671	PSG3	32.2858	0.0183967	0.0668389	0.27524	0.783132	0.941503
25786	DGCR11	109.037	0.00687526	0.0249741	0.275295	0.783089	0.941503
6637	SNRPG	287.58	-0.00718121	0.0261152	-0.274982	0.78333	0.941673
54620	FBXL19	966.196	0.00803813	0.029249	0.274817	0.783457	0.941764
56660	KCNK12	258.423	-0.00771479	0.0280858	-0.274686	0.783557	0.941824
9390	SLC22A13	43.4192	0.0156957	0.0571678	0.274555	0.783658	0.941871
201305	SPNS3	28.089	-0.015243	0.0555297	-0.274502	0.783699	0.941871
3357	HTR2B	149.89	0.00884106	0.0322493	0.274148	0.783971	0.941895
5184	PEPD	756.942	-0.00703607	0.0256784	-0.274008	0.784079	0.941895
9569	GTF2IRD1	503.639	-0.00676046	0.0246824	-0.273898	0.784163	0.941895
22932	POMZP3	284.531	-0.00969888	0.0353801	-0.274134	0.783982	0.941895
84975	MFSD5	276.972	-0.00538644	0.0196377	-0.274291	0.783861	0.941895
126549	ANKLE1	40.4247	-0.0119389	0.0435389	-0.274211	0.783922	0.941895
201965	RWDD4	459.467	-0.00584538	0.0213431	-0.273877	0.784179	0.941895
100506551	NA	478.331	-0.0189549	0.0690898	-0.274351	0.783815	0.941895
101929743	LINC01586	28.4557	-0.0144398	0.0527047	-0.273975	0.784104	0.941895
943	TNFRSF8	209.509	-0.0214816	0.0784885	-0.273692	0.784322	0.941925
5441	POLR2L	299.189	-0.00874548	0.0319443	-0.273773	0.784259	0.941925
79047	KCTD15	424.252	-0.00951652	0.034777	-0.273644	0.784358	0.941925
7710	ZNF154	1385.67	0.00674916	0.0246866	0.273394	0.78455	0.941972
79645	EFCAB1	51.3985	0.0472809	0.172871	0.273504	0.784466	0.941972
91283	MSANTD3	275.31	-0.00557878	0.0204012	-0.273454	0.784504	0.941972
50839	TAS2R10	34.2488	-0.0154727	0.056611	-0.273316	0.784611	0.941983
27344	PCSK1N	701.299	0.0152202	0.0557303	0.273104	0.784773	0.942116
1962	EHHADH	258.149	0.0116412	0.0426586	0.272891	0.784937	0.942191
84858	ZNF503	268.8	-0.0114625	0.0420355	-0.272686	0.785095	0.942299
440957	SMIM4	70.4026	0.00701752	0.025745	0.272578	0.785177	0.942299
541468	LURAP1	357.981	-0.00682724	0.0250473	-0.272574	0.785181	0.942299
163259	DENND2C	252.259	0.00889857	0.0326605	0.272457	0.785271	0.942345
637	BID	893.271	0.00674629	0.0248733	0.271226	0.786217	0.942375
823	CAPN1	1366.46	-0.00524697	0.0193317	-0.271418	0.78607	0.942375
3189	HNRNPH3	1584.98	0.0111713	0.0410599	0.272074	0.785565	0.942375
3297	HSF1	482.437	-0.00960105	0.0353882	-0.271307	0.786155	0.942375
4723	NDUFV1	3178.65	0.005665	0.020858	0.271598	0.785931	0.942375
6046	BRD2	2879.38	-0.00575801	0.0211998	-0.271607	0.785925	0.942375
6904	TBCD	2297.91	-0.00605988	0.0223183	-0.271521	0.78599	0.942375
11188	NISCH	5277.82	0.00515549	0.0189986	0.271362	0.786113	0.942375
55339	WDR33	2908.5	0.00251794	0.00925845	0.271962	0.785652	0.942375
64976	MRPL40	411.93	0.00538893	0.0198515	0.271462	0.786036	0.942375
81545	FBXO38	1709.86	-0.00406051	0.0149198	-0.272156	0.785502	0.942375
124923	RSKR	1099.92	0.00861713	0.0317032	0.271806	0.785771	0.942375
131034	CPNE4	561.91	-0.0184268	0.0677359	-0.272039	0.785592	0.942375
192286	HIGD2A	634.681	0.00498907	0.0183889	0.271309	0.786154	0.942375
200150	PLD5	229.76	0.0112983	0.0416468	0.271288	0.786169	0.942375
284352	PPP1R37	621.485	-0.0066399	0.0244073	-0.272046	0.785587	0.942375
100616194	MIR4477B	118.394	0.012635	0.0465809	0.271249	0.7862	0.942375
641467	TSC22D1-AS1	401.454	-0.0124729	0.0460029	-0.271133	0.786288	0.9424
23034	SAMD4A	2155.36	-0.01342	0.0495112	-0.271049	0.786353	0.942416
148	ADRA1A	1319.4	0.0118815	0.0438507	0.270954	0.786427	0.942442
26155	NOC2L	1036	-0.00460504	0.0170022	-0.27085	0.786506	0.942477
2161	F12	126.635	0.0125343	0.0463134	0.270641	0.786667	0.942485
9498	SLC4A8	4237.47	0.00706766	0.0261138	0.270648	0.786662	0.942485
64753	CCDC136	916.474	0.00605455	0.0223658	0.270706	0.786617	0.942485
84838	ZNF496	792.594	0.00525515	0.019443	0.270285	0.786941	0.942723
3757	KCNH2	724.65	0.0087086	0.0322682	0.269881	0.787251	0.942991
51411	BIN2	153.817	-0.0195871	0.0725916	-0.269826	0.787294	0.942991
54431	DNAJC10	3132.26	-0.00477429	0.0177012	-0.269715	0.787379	0.943032
1460	CSNK2B	949.182	0.00624287	0.0232026	0.269059	0.787885	0.943091
1654	DDX3X	7604.23	-0.00558919	0.0207718	-0.269075	0.787872	0.943091
5768	QSOX1	978.594	-0.00588305	0.0218909	-0.268744	0.788127	0.943091
5803	PTPRZ1	12247.9	0.0126947	0.0471423	0.269286	0.78771	0.943091
9641	IKBKE	560.866	0.0152729	0.056667	0.26952	0.78753	0.943091
9668	ZNF432	866.976	-0.0066202	0.0245779	-0.269356	0.787655	0.943091
10280	SIGMAR1	504.149	-0.00427338	0.0159016	-0.268739	0.788131	0.943091
78995	HROB	25.4686	-0.0143961	0.0534788	-0.269192	0.787782	0.943091
84271	POLDIP3	1863.42	0.00459736	0.0170913	0.268988	0.787939	0.943091
196441	ZFC3H1	2836.55	-0.00470956	0.0174877	-0.269306	0.787694	0.943091
285830	HLA-F-AS1	30.4521	-0.0213377	0.0793794	-0.268807	0.788078	0.943091
102724623	LINC01414	22.6471	-0.0157666	0.058637	-0.268884	0.788019	0.943091
2334	AFF2	455.536	0.014966	0.0557429	0.268483	0.788327	0.943247
9940	DLEC1	117.068	-0.0123183	0.0459052	-0.268342	0.788436	0.943316
1943	EFNA2	42.4865	0.0160234	0.0599007	0.2675	0.789084	0.94333
3416	IDE	1228.98	-0.00322145	0.0120498	-0.267345	0.789204	0.94333
4833	NME4	367.888	0.00616271	0.0230758	0.267064	0.78942	0.94333
6118	RPA2	884.05	0.00750211	0.0280956	0.267021	0.789453	0.94333
7993	UBXN8	284.154	0.00605358	0.0226472	0.2673	0.789238	0.94333
9467	SH3BP5	566.524	-0.00874623	0.032744	-0.267109	0.789385	0.94333
10149	ADGRG2	85.5502	-0.0102566	0.0384414	-0.266811	0.789615	0.94333
10169	SERF2	1411.8	-0.00598655	0.0224499	-0.266663	0.789729	0.94333
10868	USP20	1236.31	0.0050296	0.0187617	0.268078	0.788639	0.94333
23049	SMG1	11858.7	0.00390876	0.0146557	0.266706	0.789696	0.94333
23373	CRTC1	2919.72	-0.0109115	0.0408104	-0.26737	0.789185	0.94333
27253	PCDH17	4880.8	-0.00713029	0.0266352	-0.267702	0.788929	0.94333
80854	SETD7	2998.87	-0.00630422	0.0236131	-0.266979	0.789485	0.94333
146183	OTOA	22.5719	-0.0151632	0.056858	-0.266686	0.789711	0.94333
219402	MTIF3	625.233	-0.00449434	0.0167835	-0.267784	0.788866	0.94333
348180	CTU2	237.636	-0.00877003	0.0328504	-0.266969	0.789493	0.94333
386627	SAP30L-AS1	92.0643	-0.0112107	0.0420375	-0.266684	0.789713	0.94333
554235	ASPDH	226.367	-0.0102496	0.038296	-0.267642	0.788975	0.94333
653820	FAM72B	84.2013	-0.0099175	0.0371102	-0.267245	0.789281	0.94333
730102	CRYZL2P	187.375	-0.009641	0.0361525	-0.266676	0.789719	0.94333
100192426	NA	28.0571	0.0139809	0.0521519	0.26808	0.788638	0.94333
101735302	STAG3L5P	104.45	0.012137	0.0453006	0.267922	0.788759	0.94333
27175	TUBG2	1512.48	0.00691203	0.0259364	0.266499	0.789855	0.943346
100506714	NUP50-DT	281.587	-0.00624515	0.0234305	-0.266539	0.789824	0.943346
158584	FAAH2	111.381	-0.00840125	0.0315424	-0.266348	0.789971	0.943375
25966	C2CD2	1517	0.0082286	0.0309614	0.265769	0.790417	0.943748
55036	CCDC40	318.377	-0.00880675	0.0331402	-0.265742	0.790438	0.943748
8449	DHX16	885.871	-0.00444087	0.0167419	-0.265255	0.790813	0.944135
6462	SHBG	27.9037	-0.0118877	0.0448414	-0.265105	0.790928	0.94415
101927911	NA	23.586	0.017564	0.0662502	0.265116	0.79092	0.94415
6927	HNF1A	46.3685	-0.0121376	0.0458039	-0.26499	0.791017	0.944195
8778	SIGLEC5	97.3509	-0.0140403	0.0530271	-0.264776	0.791182	0.94427
23283	CSTF2T	1472.19	0.00521201	0.0196814	0.264819	0.791149	0.94427
146547	PRSS36	41.2629	0.0144958	0.0547852	0.264594	0.791322	0.944375
990	CDC6	82.084	-0.00890984	0.0337155	-0.264265	0.791575	0.94456
3700	ITIH4	443.442	0.00967695	0.0366928	0.263729	0.791989	0.94456
8344	H2BC6	92.7509	0.0107735	0.0408508	0.263727	0.79199	0.94456
9404	LPXN	647.904	0.00461623	0.0174832	0.264038	0.791751	0.94456
11320	MGAT4A	5062.14	-0.00587616	0.0222748	-0.263803	0.791932	0.94456
64216	TFB2M	253.222	-0.00541495	0.0205076	-0.264046	0.791744	0.94456
91419	ATP23	133.577	-0.0101966	0.0386567	-0.263774	0.791954	0.94456
114294	LACTB	441.107	0.00709626	0.0268979	0.263822	0.791917	0.94456
440804	RIMBP3B	121.055	0.0133578	0.0506356	0.263803	0.791932	0.94456
100287327	USP17L17	122.261	0.0133922	0.0506799	0.26425	0.791587	0.94456
51479	ANKFY1	3814.49	-0.00372642	0.0141426	-0.263488	0.792174	0.944615
57223	PPP4R3B	3105.79	0.00306697	0.0116364	0.263567	0.792114	0.944615
81491	GPR63	1201.69	-0.0116154	0.0440865	-0.263468	0.79219	0.944615
55582	KIF27	710.481	0.00556323	0.0211314	0.263268	0.792344	0.944737
84513	PLPP5	597.417	-0.0052406	0.0199131	-0.263173	0.792417	0.944764
79031	PDCL3	233.649	0.00806087	0.0306485	0.26301	0.792543	0.944852
91300	R3HDM4	663.231	0.00755645	0.0287412	0.262913	0.792617	0.94488
136	ADORA2B	170.164	-0.0134034	0.051015	-0.262734	0.792755	0.944962
22846	VASH1	1398.22	-0.0084129	0.0320453	-0.262531	0.792912	0.945047
8558	CDK10	1093.37	-0.00652291	0.02487	-0.26228	0.793106	0.945095
11130	ZWINT	82.304	0.0126445	0.0482012	0.262329	0.793068	0.945095
255275	MYADML2	181.633	0.00985471	0.0375693	0.262308	0.793084	0.945095
54437	SEMA5B	236.304	-0.0133136	0.0507934	-0.262113	0.793234	0.945187
23015	GOLGA8A	7517.38	-0.00814431	0.0311069	-0.261817	0.793462	0.945398
8910	SGCE	1257.51	0.00438458	0.0167682	0.261482	0.793721	0.945617
55346	TCP11L1	1255.57	0.00485638	0.0185806	0.261368	0.793809	0.945617
79735	TBC1D17	731.565	-0.00611725	0.0234114	-0.261294	0.793866	0.945617
54886	PLPPR1	1661.57	0.00831993	0.0318615	0.261128	0.793994	0.945663
328	APEX1	973.04	-0.00833543	0.03195	-0.26089	0.794177	0.945703
9980	DOP1B	2377.94	0.00926423	0.0355231	0.260794	0.794251	0.945703
10533	ATG7	1101.7	0.00276112	0.0105871	0.2608	0.794247	0.945703
144125	OR2AG1	27.6873	0.0143805	0.0551501	0.260752	0.794284	0.945703
440672	NUDT4B	1039.26	0.00921839	0.0353293	0.260927	0.794149	0.945703
118	ADD1	11111.8	0.00444118	0.017056	0.260387	0.794565	0.945777
1911	PHC1	1534.27	-0.00497647	0.0191298	-0.260143	0.794754	0.945777
2897	GRIK1	617.072	0.0124491	0.0478903	0.25995	0.794902	0.945777
3712	IVD	1994.46	0.00555105	0.0213931	0.259479	0.795266	0.945777
3788	KCNS2	207.726	0.0146925	0.0565526	0.259803	0.795016	0.945777
6540	SLC6A13	342.263	-0.0127425	0.0489269	-0.26044	0.794525	0.945777
6924	ELOA	1280.26	-0.00364869	0.0140215	-0.260221	0.794694	0.945777
9786	KIAA0586	1410.13	0.00412455	0.0158383	0.260416	0.794543	0.945777
51647	CIAO2B	566.487	0.00531952	0.0204955	0.259546	0.795214	0.945777
54758	KLHDC4	478.822	0.00508065	0.0195269	0.260187	0.794719	0.945777
54859	ELP6	598.084	-0.00413305	0.0158912	-0.260085	0.794798	0.945777
84073	MYCBPAP	114.787	0.0109061	0.0419732	0.259834	0.794992	0.945777
92806	CENPBD1	228.353	-0.00651448	0.0251066	-0.259473	0.795271	0.945777
197320	ZNF778	898.529	0.00387884	0.0149263	0.259865	0.794968	0.945777
390940	PINLYP	99.5151	0.00848443	0.032608	0.260195	0.794714	0.945777
102724593	NA	189.748	0.0135774	0.0522881	0.259666	0.795122	0.945777
100506895	LUARIS	117.47	0.0132398	0.0510489	0.259354	0.795362	0.945825
64283	ARHGEF28	301.501	-0.00833672	0.0321684	-0.259159	0.795513	0.945882
80012	PHC3	5465.91	-0.00327483	0.012649	-0.2589	0.795713	0.945951
138151	NACC2	4041.13	-0.00878218	0.0339096	-0.258988	0.795645	0.945951
552900	BOLA2	1269.32	-0.00650858	0.025141	-0.258884	0.795725	0.945951
552900	BOLA2B	1269.32	-0.00650858	0.025141	-0.258884	0.795725	0.945951
51042	ZNF593	96.6778	0.008528	0.0329605	0.258734	0.795841	0.946007
78987	CRELD1	1421.13	0.00563691	0.0217903	0.258689	0.795875	0.946007
7916	PRRC2A	3718.05	0.00674687	0.0260968	0.258533	0.795996	0.946029
10541	ANP32B	450.566	0.0102761	0.0397466	0.25854	0.79599	0.946029
8045	RASSF7	233.97	-0.0120796	0.0467698	-0.258277	0.796193	0.94608
9730	DCAF1	1077.66	0.0033669	0.0130308	0.258381	0.796113	0.94608
54662	TBC1D13	1175.71	0.0041261	0.0159728	0.258321	0.796159	0.94608
527	ATP6V0C	1011.4	0.00783242	0.0305713	0.256202	0.797795	0.946081
2060	EPS15	6015.09	-0.00637229	0.0247305	-0.25767	0.796662	0.946081
2592	GALT	744.461	-0.00612675	0.0239894	-0.255394	0.798419	0.946081
2710	GK	515.568	-0.0067803	0.0263646	-0.257175	0.797044	0.946081
2791	GNG11	362.275	-0.00835569	0.0325894	-0.256393	0.797648	0.946081
3361	HTR5A	296.755	0.0104411	0.0409594	0.254912	0.798791	0.946081
3763	KCNJ6	134.119	-0.0243571	0.0952146	-0.255813	0.798096	0.946081
3892	KRT86	28.1291	0.015632	0.0609003	0.256682	0.797425	0.946081
4824	NKX3-1	76.5275	0.0104137	0.0406501	0.256178	0.797813	0.946081
4901	NRL	86.5372	-0.00758731	0.0295083	-0.257125	0.797083	0.946081
5704	PSMC4	1478.04	0.0042877	0.0167744	0.255609	0.798252	0.946081
6176	RPLP1	2280.13	-0.00934844	0.0364541	-0.256445	0.797608	0.946081
6838	SURF6	663.548	-0.00510724	0.0198129	-0.257773	0.796582	0.946081
6936	GCFC2	1305.02	0.00504268	0.019667	0.256404	0.797639	0.946081
7092	TLL1	346.632	0.0130911	0.0509643	0.256869	0.79728	0.946081
7695	ZNF136	461.875	-0.00513796	0.0201635	-0.254815	0.798866	0.946081
7779	SLC30A1	791.659	-0.00652352	0.0253097	-0.257748	0.796602	0.946081
8526	DGKE	3007.93	0.00749145	0.0292326	0.25627	0.797742	0.946081
8669	EIF3J	1309.42	0.00452268	0.0176777	0.255841	0.798074	0.946081
8671	SLC4A4	9571.26	0.0103272	0.0405249	0.254836	0.79885	0.946081
8890	EIF2B4	566.303	-0.00419099	0.0162887	-0.257295	0.796951	0.946081
9840	TESPA1	3001.65	0.0274895	0.107579	0.255527	0.798316	0.946081
10666	CD226	566.318	0.0118809	0.0460869	0.257794	0.796566	0.946081
10733	PLK4	106.783	0.0104309	0.0408712	0.255213	0.798559	0.946081
10743	RAI1	1328.14	-0.0088318	0.0343702	-0.256961	0.797209	0.946081
10901	DHRS4	210.998	0.00698162	0.0273626	0.255152	0.798606	0.946081
11144	DMC1	36.3004	0.0105522	0.0412942	0.255536	0.798309	0.946081
23657	SLC7A11	4577.95	-0.0141347	0.0552743	-0.255719	0.798168	0.946081
27315	PGAP2	414.415	-0.00622515	0.0244132	-0.254991	0.79873	0.946081
51268	PIPOX	303.871	-0.0132428	0.0519037	-0.255141	0.798614	0.946081
51341	ZBTB7A	2177.95	0.00779823	0.0305995	0.254848	0.79884	0.946081
51690	LSM7	287.394	0.00747971	0.0292854	0.255407	0.798408	0.946081
55161	TMEM33	3510.49	0.00383975	0.0149648	0.256585	0.797499	0.946081
55632	G2E3	1847.73	-0.00581742	0.0226707	-0.256606	0.797483	0.946081
55786	ZNF415	878.376	-0.00671404	0.0260907	-0.257334	0.796921	0.946081
57449	PLEKHG5	727.036	-0.0117576	0.0457055	-0.257247	0.796988	0.946081
57602	USP36	1361.64	0.00817755	0.0320641	0.255038	0.798694	0.946081
58494	JAM2	1641.4	-0.00980241	0.0383858	-0.255366	0.798441	0.946081
84063	KIRREL2	86.367	0.0110776	0.0434019	0.255232	0.798544	0.946081
92856	IMP4	726.845	0.00480584	0.0188027	0.255593	0.798265	0.946081
160287	LDHAL6A	49.5916	-0.0128068	0.0501407	-0.255417	0.798401	0.946081
164118	TTC24	22.0938	-0.0196559	0.0764674	-0.257049	0.797141	0.946081
219790	RTKN2	154.15	-0.0112659	0.0438099	-0.257155	0.797059	0.946081
222235	FBXL13	311.416	-0.0045438	0.0177364	-0.256185	0.797808	0.946081
646023	ADORA2A-AS1	146.816	0.0155411	0.0604676	0.257015	0.797167	0.946081
677807	SNORA22	32.3588	0.0131729	0.0515671	0.255451	0.798375	0.946081
5069	PAPPA	187.381	-0.0120428	0.0472842	-0.25469	0.798962	0.946134
9126	SMC3	2201.27	0.0035663	0.0140251	0.25428	0.799279	0.946181
9379	NRXN2	2402.03	-0.00616325	0.0242359	-0.254302	0.799262	0.946181
26160	IFT172	2092.65	-0.00547559	0.0215372	-0.254238	0.799311	0.946181
80254	CEP63	871.564	-0.0049347	0.0193989	-0.25438	0.799202	0.946181
146540	ZNF785	518.122	0.0045203	0.0177798	0.254238	0.799311	0.946181
163782	KANK4	120.131	0.0201027	0.07898	0.254528	0.799087	0.946181
168374	ZNF92	508.193	-0.00707301	0.0278275	-0.254173	0.799362	0.946181
102724023	GATD3B	1679.25	0.00447404	0.0176252	0.253843	0.799617	0.946422
83862	TMEM120A	535.747	-0.00500425	0.0197309	-0.253625	0.799785	0.946542
283932	FBXL19-AS1	89.3616	-0.00917855	0.036196	-0.253579	0.799821	0.946542
9752	PCDHA9	195.469	0.016145	0.0637133	0.2534	0.799959	0.946584
151963	MB21D2	213.409	0.00600145	0.0236832	0.253405	0.799955	0.946584
79720	VPS37B	578.066	-0.0075835	0.0299448	-0.253249	0.800075	0.946661
136853	SSC4D	54.4084	-0.011513	0.0454888	-0.253095	0.800195	0.946692
203859	ANO5	1638.89	0.00536564	0.0212012	0.253082	0.800205	0.946692
5606	MAP2K3	279.211	-0.0111702	0.0441626	-0.252934	0.800319	0.946767
127253	TYW3	823.398	0.00623909	0.0246795	0.252805	0.800419	0.946824
26039	SS18L1	1085.82	0.00372953	0.01476	0.252678	0.800517	0.946879
11025	LILRB3	43.2195	-0.0218982	0.0867614	-0.252395	0.800736	0.946917
134548	SOWAHA	6539.41	0.0095298	0.0377612	0.25237	0.800755	0.946917
286144	TRIQK	1680.22	-0.00557985	0.0220999	-0.252483	0.800667	0.946917
28968	SLC6A16	48.5582	-0.0126441	0.0501517	-0.252117	0.80095	0.947087
6539	SLC6A12	1014.99	-0.0121531	0.0482779	-0.251731	0.801249	0.94727
113510	HELQ	563.999	-0.00395363	0.0157066	-0.251717	0.80126	0.94727
132851	SPATA4	30.4856	0.0108784	0.0432279	0.251652	0.80131	0.94727
102723167	MIR133A1HG	177.093	-0.00748151	0.0297121	-0.2518	0.801195	0.94727
51651	PTRH2	316.23	-0.00503918	0.0200439	-0.251407	0.801499	0.947432
54776	PPP1R12C	1901.79	0.00724222	0.028828	0.251222	0.801643	0.947525
80010	RMI1	193.618	-0.00779187	0.031022	-0.251173	0.801681	0.947525
1787	TRDMT1	1058.36	-0.00938771	0.0375657	-0.249901	0.802664	0.947578
7270	TTF1	614.723	0.00395055	0.0158077	0.249914	0.802654	0.947578
8622	NA	4083.44	-0.0133718	0.053269	-0.251024	0.801796	0.947578
8622	PDE8B	4083.44	-0.0133718	0.053269	-0.251024	0.801796	0.947578
10194	TSHZ1	1196.7	0.00626433	0.0250388	0.250184	0.802445	0.947578
10196	PRMT3	795.753	0.0039282	0.0156825	0.250483	0.802214	0.947578
10957	PNRC1	2607.01	-0.00636955	0.0255207	-0.249584	0.802909	0.947578
25929	GEMIN5	1290.34	-0.00296177	0.0118291	-0.25038	0.802293	0.947578
57691	KIAA1586	1148.75	0.00537301	0.0214975	0.249936	0.802637	0.947578
64121	RRAGC	775.876	-0.0047857	0.01914	-0.250036	0.802559	0.947578
64682	ANAPC1	3335.4	0.00513612	0.020526	0.250225	0.802413	0.947578
65056	GPBP1	4163.39	0.00371403	0.0148655	0.249843	0.802709	0.947578
79906	MORN1	387.423	-0.00740481	0.0295813	-0.250321	0.802339	0.947578
80224	NUBPL	451.002	-0.00500716	0.020023	-0.25007	0.802533	0.947578
85455	DISP2	618.498	0.00940182	0.0376641	0.249623	0.802879	0.947578
118491	CFAP70	549.403	-0.00559723	0.0223467	-0.250473	0.802222	0.947578
149998	LIPI	47.5151	-0.0167483	0.0668681	-0.250467	0.802226	0.947578
222967	RSPH10B	91.2635	0.0116252	0.0465611	0.249675	0.802839	0.947578
260294	NSUN5P2	186.701	-0.00811355	0.0325003	-0.249645	0.802862	0.947578
341883	LRRC9	123.411	-0.0127834	0.0511186	-0.250073	0.802531	0.947578
100873941	OPA1-AS1	52.4138	-0.00854074	0.034089	-0.250542	0.802168	0.947578
101928555	LINC01537	99.2421	0.0149989	0.0600614	0.249727	0.802799	0.947578
102465874	MIR8075	22.1537	-0.0164601	0.0658045	-0.250137	0.802482	0.947578
6903	TBCC	415.234	-0.00564654	0.0226417	-0.249387	0.803061	0.947636
642799	NPIPA1	330.631	0.00739003	0.029627	0.249436	0.803024	0.947636
642799	NPIPA2	330.631	0.00739003	0.029627	0.249436	0.803024	0.947636
6747	SSR3	2767.97	-0.00612745	0.0246226	-0.248855	0.803473	0.947752
8367	H4C5	2885.1	-0.00670586	0.0269968	-0.248395	0.803829	0.947752
10014	HDAC5	1828.68	0.00605267	0.0243461	0.24861	0.803663	0.947752
25804	LSM4	875.503	0.00538785	0.02168	0.248518	0.803734	0.947752
29953	TRHDE	449.361	-0.0195969	0.0788563	-0.248515	0.803736	0.947752
54462	CCSER2	6018.36	0.00455639	0.0182964	0.249033	0.803336	0.947752
57826	RAP2C	847.643	0.00598372	0.0240554	0.248747	0.803556	0.947752
197322	ACSF3	568.821	-0.0056209	0.0226115	-0.248586	0.803681	0.947752
728130	NUTM2D	546.047	-0.0110059	0.0442901	-0.248496	0.80375	0.947752
728229	TMEM191B	78.957	-0.0180387	0.0726008	-0.248465	0.803775	0.947752
100073347	MIMT1	71.2807	-0.0116832	0.046987	-0.248648	0.803633	0.947752
10608	MXD4	893.603	-0.00798352	0.0321542	-0.248289	0.803911	0.947776
100190938	RAMP2-AS1	52.6235	-0.0136801	0.0551092	-0.248236	0.803952	0.947776
11318	GPR182	48.4816	0.0108227	0.043617	0.248131	0.804033	0.947811
116842	LEAP2	33.4214	0.0105734	0.042648	0.247923	0.804194	0.947912
54995	OXSM	179.61	0.00637666	0.0257363	0.247769	0.804313	0.947959
221786	FAM200A	326.607	-0.0055455	0.0223878	-0.247701	0.804366	0.94796
100996643	NA	132.63	0.0188882	0.0762934	0.247574	0.804464	0.948016
4985	OPRD1	133.855	-0.0125368	0.0506784	-0.24738	0.804614	0.948071
9862	MED24	1354.2	0.00449043	0.0181516	0.247385	0.80461	0.948071
54507	ADAMTSL4	197.59	-0.0118977	0.0481263	-0.247218	0.804739	0.948158
784	CACNB3	1171.76	0.0113372	0.0460057	0.246431	0.805349	0.948359
1059	CENPB	1808.99	0.00833554	0.0338647	0.246143	0.805572	0.948359
2674	GFRA1	3096.93	0.00978358	0.0397754	0.245971	0.805705	0.948359
9050	PSTPIP2	52.1034	-0.0192656	0.0782625	-0.246166	0.805553	0.948359
23125	CAMTA2	2427.46	0.00840995	0.0341625	0.246175	0.805547	0.948359
23151	GRAMD4	959.388	0.00679405	0.0276006	0.246156	0.805562	0.948359
23590	PDSS1	173.293	-0.0054366	0.02208	-0.246223	0.80551	0.948359
51666	ASB4	130.592	0.0159422	0.0646484	0.246599	0.805219	0.948359
79957	PAQR6	3270.03	-0.0129329	0.0524822	-0.246425	0.805353	0.948359
80310	PDGFD	185.726	0.0149101	0.0604695	0.246573	0.805239	0.948359
81624	DIAPH3	67.9498	-0.0174229	0.0708789	-0.245812	0.805828	0.948359
84541	KBTBD8	430.541	-0.0097598	0.0395751	-0.246615	0.805206	0.948359
126859	AXDND1	34.9972	0.016247	0.0660537	0.245966	0.805708	0.948359
144568	A2ML1	272.162	-0.0122332	0.0495618	-0.246828	0.805041	0.948359
164284	APCDD1L	32.6917	0.0131204	0.0533203	0.246067	0.80563	0.948359
246269	AFG1L	511.566	-0.00458639	0.0186534	-0.245875	0.805779	0.948359
285440	CYP4V2	909.24	0.00744331	0.030282	0.2458	0.805837	0.948359
71	ACTG1	18162	0.00535295	0.0218555	0.244925	0.806515	0.948413
217	ALDH2	4946.66	0.00772444	0.0314997	0.245223	0.806284	0.948413
1901	S1PR1	1971	0.0117034	0.0478663	0.244501	0.806843	0.948413
3617	IMPG1	184.125	0.0143495	0.0584245	0.245607	0.805987	0.948413
4534	MTM1	915.57	-0.00779571	0.031891	-0.244448	0.806884	0.948413
5587	PRKD1	891.358	-0.0059466	0.0242569	-0.245151	0.80634	0.948413
7697	ZNF138	1921.62	-0.00527329	0.021489	-0.245394	0.806151	0.948413
51259	TMEM216	156.017	0.00768685	0.0314027	0.244783	0.806624	0.948413
51517	NCKIPSD	1166.13	-0.00500636	0.0204049	-0.24535	0.806185	0.948413
55131	RBM28	1015.77	-0.00433605	0.0177347	-0.244496	0.806847	0.948413
128434	VSTM2L	470.331	0.00826196	0.0338011	0.244429	0.806899	0.948413
143872	ARHGAP42	444.321	-0.00992965	0.0405525	-0.244859	0.806566	0.948413
200933	FBXO45	1315.53	0.00514418	0.021013	0.244809	0.806604	0.948413
284565	NBPF15	2065.7	-0.00659481	0.0269426	-0.244773	0.806632	0.948413
642658	SCX	30.4154	-0.0146692	0.0600191	-0.244409	0.806914	0.948413
730112	FAM166B	21.5606	-0.0142249	0.0579637	-0.24541	0.806139	0.948413
6493	SIM2	239.371	0.00782807	0.0320414	0.244311	0.80699	0.948442
102466247	MIR1273H	20.9733	0.0183823	0.0752698	0.244218	0.807062	0.948466
64167	ERAP2	300.786	-0.0190285	0.0779511	-0.244108	0.807147	0.948506
7005	TEAD3	71.1787	-0.0125625	0.0515698	-0.243602	0.807539	0.948571
9687	GREB1	1701.83	-0.00889358	0.0364653	-0.243892	0.807315	0.948571
54468	MIOS	1081.33	0.00409506	0.0167906	0.24389	0.807316	0.948571
54875	CNTLN	710.952	0.005656	0.023291	0.24284	0.808129	0.948571
55787	TXLNG	1232.3	0.00370191	0.0152426	0.242867	0.808109	0.948571
58516	SINHCAF	320.57	-0.0104829	0.0431478	-0.242954	0.808041	0.948571
79807	GSTCD	468.749	-0.00404309	0.0166179	-0.243297	0.807776	0.948571
114818	KLHL29	680.325	-0.00691911	0.0284822	-0.242928	0.808061	0.948571
161142	FAM71D	46.7169	0.0111009	0.0455542	0.243686	0.807474	0.948571
285600	KIAA0825	755.172	0.00651617	0.026776	0.243358	0.807728	0.948571
342125	TMC3	27.0745	-0.0138858	0.0571724	-0.242875	0.808102	0.948571
677767	SCARNA7	3776.05	-0.00594627	0.0244838	-0.242866	0.808109	0.948571
101929709	NA	571.001	0.00685314	0.0281545	0.243411	0.807687	0.948571
103352539	LINC01410	704.003	-0.0112017	0.0459961	-0.243535	0.807591	0.948571
100463285	MTRNR2L4	33.3524	0.0146155	0.0602578	0.24255	0.808354	0.948773
55231	CCDC87	43.8455	-0.0096262	0.0397994	-0.241868	0.808882	0.949333
5074	PAWR	492.19	0.0108492	0.0449763	0.241221	0.809384	0.949408
6656	SOX1	118.576	0.00767716	0.0318237	0.241241	0.809369	0.949408
7803	PTP4A1	2441.07	0.0143595	0.0595117	0.24129	0.809331	0.949408
8741	TNFSF13	123.652	-0.0123078	0.0509632	-0.241504	0.809165	0.949408
54621	VSIG10	398.382	-0.00720977	0.0298361	-0.241646	0.809054	0.949408
130271	PLEKHH2	551.949	0.0108516	0.0449927	0.241187	0.80941	0.949408
221830	POLR1F	645.277	0.00504183	0.0209031	0.2412	0.8094	0.949408
283592	FAM181A-AS1	25.6689	-0.0219164	0.0907603	-0.241475	0.809187	0.949408
642366	NA	122.85	-0.0114086	0.0472765	-0.241316	0.80931	0.949408
427	ASAH1	3340.07	-0.00544518	0.0226117	-0.240813	0.8097	0.949559
10383	TUBB4B	1839.72	0.00912237	0.0379248	0.240538	0.809913	0.949559
10799	RPP40	123.44	0.00784702	0.0326157	0.24059	0.809873	0.949559
26266	SLC13A4	150.535	0.0110783	0.0460397	0.240626	0.809845	0.949559
85301	COL27A1	211.936	-0.0139066	0.0578351	-0.240452	0.80998	0.949559
114789	SLC25A25	2533.48	0.0149321	0.0621078	0.240422	0.810003	0.949559
374875	HSD11B1L	481.059	-0.00686313	0.0285267	-0.240586	0.809876	0.949559
441251	SPDYE7P	24.8975	0.0118788	0.0493545	0.240683	0.809801	0.949559
259308	FAM205A	42.0667	0.0112023	0.0466081	0.240351	0.810058	0.949563
3182	HNRNPAB	731.029	-0.00643629	0.0269149	-0.239135	0.811001	0.949638
3298	HSF2	709.034	-0.0042837	0.0178403	-0.240113	0.810242	0.949638
3556	IL1RAP	514.614	-0.0117584	0.0491848	-0.239067	0.811054	0.949638
5955	RCN2	2161.59	0.00446022	0.0186465	0.239199	0.810952	0.949638
7494	XBP1	876.35	0.0102161	0.0425994	0.239818	0.810471	0.949638
25841	ABTB2	335.663	-0.00905441	0.037867	-0.239111	0.81102	0.949638
51021	MRPS16	1394.22	-0.00307521	0.0128558	-0.239208	0.810945	0.949638
51657	STYXL1	461.994	-0.00766887	0.0320142	-0.239546	0.810682	0.949638
55072	RNF31	858.825	-0.00533933	0.0223213	-0.239203	0.810948	0.949638
59284	CACNG7	529.932	0.00646581	0.0270606	0.238938	0.811154	0.949638
63891	RNF123	1627.24	0.00544299	0.0227127	0.239646	0.810605	0.949638
64170	CARD9	65.1285	-0.0140383	0.0586757	-0.239252	0.81091	0.949638
83723	TLCD3B	123.621	0.010084	0.0420337	0.239902	0.810407	0.949638
84661	DPY30	402.382	-0.00494728	0.0206769	-0.239266	0.810899	0.949638
84766	CRACR2A	183.761	-0.0118805	0.0496776	-0.239152	0.810988	0.949638
84947	SERAC1	689.508	0.00575109	0.024069	0.238942	0.811151	0.949638
158234	TRMT10B	682.993	0.00354328	0.0147946	0.239498	0.810719	0.949638
388228	SBK1	189.811	-0.00821948	0.0342313	-0.240116	0.810241	0.949638
399959	MIR100HG	1771.69	-0.0077739	0.0325113	-0.239114	0.811017	0.949638
101927289	LINC01237	40.3437	-0.0121706	0.0509323	-0.238956	0.81114	0.949638
200765	TIGD1	246.819	-0.00465393	0.0194864	-0.23883	0.811238	0.949676
1728	NQO1	1487.34	0.0177242	0.0742452	0.238725	0.811319	0.949689
64963	MRPS11	562.044	-0.00311102	0.0130341	-0.238683	0.811351	0.949689
471	ATIC	799.89	0.00660312	0.0277569	0.237891	0.811965	0.949776
2916	GRM6	73.7952	0.00966284	0.040553	0.238277	0.811666	0.949776
5170	PDPK1	8920.58	0.00646256	0.0271498	0.238034	0.811855	0.949776
9657	IQCB1	659.528	-0.00548646	0.0230664	-0.237855	0.811993	0.949776
9899	SV2B	5571.2	-0.0101745	0.0426998	-0.238281	0.811663	0.949776
10844	TUBGCP2	1650.01	0.00360404	0.0151319	0.238176	0.811745	0.949776
53942	CNTN5	314.599	0.0137341	0.0577246	0.237924	0.81194	0.949776
64762	GAREM1	1037.41	-0.00995132	0.0417328	-0.238453	0.81153	0.949776
340390	WDR97	185.964	-0.0136025	0.0571249	-0.238118	0.811789	0.949776
374897	SBSN	80.0798	0.0255861	0.107459	0.2381	0.811803	0.949776
101927124	NA	61.1755	0.0115424	0.048396	0.238499	0.811494	0.949776
7442	TRPV1	421.657	-0.00612617	0.0257718	-0.237709	0.812107	0.949816
114819	CROCCP3	1023.61	0.00765662	0.0322142	0.237678	0.812131	0.949816
83759	RBM4B	652.164	-0.0041947	0.0176657	-0.237449	0.812309	0.949964
1374	CPT1A	1454.18	0.00828935	0.0349298	0.237315	0.812413	0.949992
7286	TUFT1	177.606	-0.00695695	0.0293334	-0.237168	0.812526	0.949992
7701	ZNF142	1152.02	0.00546726	0.0230539	0.237151	0.81254	0.949992
221264	AK9	865.174	-0.00704656	0.0296998	-0.23726	0.812455	0.949992
3145	HMBS	112.713	-0.00859102	0.0362538	-0.236969	0.812681	0.950037
196483	EEF2KMT	123.597	0.00737181	0.0311006	0.237031	0.812633	0.950037
1811	SLC26A3	22.9366	0.0142366	0.060108	0.23685	0.812773	0.950084
102724904	NA	28.0894	0.0170266	0.071939	0.236681	0.812904	0.950178
9722	NOS1AP	194.915	0.0139916	0.0591872	0.236395	0.813126	0.950193
10849	POLR1G	89.076	0.00612469	0.025945	0.236064	0.813383	0.950193
51562	MBIP	515.879	0.00404467	0.0171232	0.23621	0.81327	0.950193
55259	CFAP94	196.749	-0.00630314	0.0267083	-0.235999	0.813433	0.950193
117532	TMC2	77.6639	0.0122475	0.0518325	0.236289	0.813208	0.950193
100132247	NPIPB5	6730.87	-0.00814997	0.0344478	-0.236589	0.812975	0.950193
100271927	RASA4B	1342.31	-0.0102053	0.0431648	-0.236428	0.813101	0.950193
100286979	ANAPC1P1	53.4731	-0.00928543	0.0393473	-0.235986	0.813443	0.950193
100505761	C10orf95-AS1	231.82	0.00619505	0.0262327	0.236158	0.81331	0.950193
201475	RAB12	1323.79	0.0035177	0.0149185	0.235795	0.813592	0.950222
904	CCNT1	1790.99	0.00491635	0.0208723	0.235545	0.813786	0.950308
646851	FAM227A	559.323	0.00811774	0.0344645	0.235539	0.81379	0.950308
55	ACP3	37.6344	-0.0435266	0.185006	-0.235272	0.813998	0.950309
3682	ITGAE	343.079	-0.00621865	0.0264259	-0.235324	0.813957	0.950309
4300	MLLT3	2369.71	0.00508661	0.0216108	0.235374	0.813919	0.950309
27252	KLHL20	1000	0.00337275	0.01433	0.235364	0.813927	0.950309
10254	STAM2	1791.5	-0.00397643	0.0169065	-0.235201	0.814053	0.950313
1740	DLG2	11321.9	0.00491595	0.0210219	0.233849	0.815102	0.950333
2304	FOXE1	20.9626	0.0198986	0.0850665	0.233918	0.815049	0.950333
5325	PLAGL1	217.692	0.00911129	0.0388342	0.23462	0.814503	0.950333
6655	SOS2	3478.69	-0.00410219	0.017492	-0.234518	0.814583	0.950333
9413	FAM189A2	561.129	-0.0170892	0.0730034	-0.234088	0.814917	0.950333
29990	PILRB	30.5102	-0.0314637	0.134335	-0.234218	0.814815	0.950333
54707	GPN2	365.027	-0.0044279	0.0189244	-0.233978	0.815002	0.950333
54769	DIRAS2	3212.06	-0.011518	0.0490991	-0.234586	0.81453	0.950333
55074	OXR1	2391.22	-0.00692942	0.0296318	-0.233851	0.815101	0.950333
57091	CASS4	71.1352	-0.0119277	0.050822	-0.234695	0.814445	0.950333
57210	SLC45A4	1117.49	0.00571896	0.0243791	0.234585	0.814531	0.950333
81550	TDRD3	1470.94	-0.00385179	0.0163886	-0.235029	0.814186	0.950333
163590	TOR1AIP2	3508.92	-0.00358398	0.0152981	-0.234277	0.81477	0.950333
284312	ZSCAN1	379.777	0.00842291	0.0359404	0.234357	0.814708	0.950333
389421	LIN28B	96.4272	-0.0106167	0.0453372	-0.234172	0.814851	0.950333
100133315	NA	91.4862	0.00613386	0.0261484	0.234579	0.814535	0.950333
100500865	MIR3936	52.5526	0.00888702	0.0379254	0.234329	0.81473	0.950333
101928254	NA	38.0449	-0.0117726	0.0502216	-0.234412	0.814665	0.950333
6818	SULT1A3	22.2013	-0.013753	0.0588409	-0.233732	0.815193	0.95034
167227	DCP2	2257.83	-0.00563896	0.0241281	-0.233709	0.815211	0.95034
10307	APBB3	681.537	-0.00544422	0.0233025	-0.233632	0.81527	0.950349
29110	TBK1	1050.95	-0.0038289	0.0164008	-0.233458	0.815406	0.950446
83538	ODAD4	180.034	0.00728487	0.031217	0.233362	0.81548	0.950473
692085	SNORD45C	23.9538	-0.0127146	0.054518	-0.233218	0.815592	0.950544
5782	PTPN12	1185.95	-0.00564633	0.0242352	-0.232981	0.815776	0.950599
285148	IAH1	619.199	0.00357507	0.0153396	0.233062	0.815713	0.950599
100874094	ZNF197-AS1	35.9926	0.00918562	0.0394455	0.232869	0.815864	0.950599
101059938	NA	973.129	-0.00680854	0.0292296	-0.232934	0.815813	0.950599
101059938	NPIPA7	973.129	-0.00680854	0.0292296	-0.232934	0.815813	0.950599
53981	CPSF2	1851.72	-0.00398309	0.017125	-0.232589	0.816081	0.950751
5868	RAB5A	1375.04	0.00418988	0.0180211	0.232499	0.81615	0.950773
54841	BIVM	497.56	0.00416719	0.0179377	0.232314	0.816294	0.950819
101929464	PHC2-AS1	31.2591	-0.0124537	0.0535984	-0.232352	0.816265	0.950819
6945	MLX	453.382	0.00472074	0.0203293	0.232213	0.816372	0.950834
29855	UBN1	1473.59	0.00350832	0.0151222	0.231997	0.81654	0.950834
54207	KCNK10	468.031	-0.0177174	0.0764149	-0.231858	0.816648	0.950834
55929	DMAP1	636.88	0.00450865	0.0194396	0.231931	0.816591	0.950834
60528	ELAC2	1534.32	0.0041874	0.0180621	0.231833	0.816668	0.950834
285343	TCAIM	1438.96	0.00404228	0.0174178	0.232078	0.816478	0.950834
54014	BRWD1	12575	0.00320403	0.0138317	0.231644	0.816814	0.950872
84174	SLA2	46.9959	-0.0112562	0.0485831	-0.231691	0.816778	0.950872
389941	C1QL3	33.5088	0.035115	0.151625	0.231591	0.816856	0.950872
4921	DDR2	1134.55	0.0105059	0.0453871	0.231473	0.816948	0.950919
146562	C16orf71	106.992	-0.00975357	0.0421547	-0.231375	0.817023	0.950947
387694	SH2D4B	22.8576	0.0140517	0.0607643	0.23125	0.817121	0.951
6618	SNAPC2	283.793	-0.00748936	0.0324353	-0.230902	0.817391	0.95114
10300	KATNB1	1157.58	0.00719912	0.0311746	0.230929	0.81737	0.95114
65065	NBEAL1	3491.93	-0.0042272	0.0183078	-0.230896	0.817395	0.95114
10749	KIF1C	5657.09	0.0104661	0.0453878	0.230593	0.817631	0.951277
159091	PABIR3	125.678	0.00713801	0.0309513	0.23062	0.81761	0.951277
55697	VAC14	855.658	-0.00416767	0.0180932	-0.230345	0.817824	0.951338
54993	ZSCAN2	388.747	-0.00451022	0.0196104	-0.229991	0.818099	0.951376
64799	IQCH	254.64	-0.00609478	0.0264937	-0.230046	0.818056	0.951376
79892	MCMBP	1128.21	-0.00490631	0.0213113	-0.230221	0.81792	0.951376
84135	UTP15	790.442	-0.00394875	0.0171708	-0.229969	0.818116	0.951376
285962	WEE2-AS1	21.9854	-0.0151188	0.0657162	-0.230061	0.818044	0.951376
10198	MPHOSPH9	2267.64	-0.00441171	0.0191981	-0.229799	0.818248	0.951411
84236	RHBDD1	941.866	-0.00486537	0.0211697	-0.229827	0.818226	0.951411
9584	RBM39	8227.59	-0.00274727	0.0119599	-0.229707	0.81832	0.951434
255189	PLA2G4F	69.5825	-0.0251151	0.109425	-0.22952	0.818465	0.951542
4784	NFIX	1672.73	0.0111468	0.0487334	0.228729	0.819079	0.951549
9249	DHRS3	628.957	-0.011036	0.0483261	-0.228365	0.819362	0.951549
9636	ISG15	164.886	-0.0151842	0.0665828	-0.22805	0.819608	0.951549
9701	PPP6R2	2562.83	-0.00400549	0.0174602	-0.229407	0.818552	0.951549
10289	EIF1B	798.033	-0.00604907	0.0265147	-0.22814	0.819538	0.951549
11259	FILIP1L	353.379	-0.00835495	0.0365828	-0.228385	0.819347	0.951549
23007	PLCH1	1303.37	0.0119189	0.0522419	0.228147	0.819532	0.951549
64105	CENPK	47.7724	0.0141571	0.0619391	0.228566	0.819207	0.951549
79758	DHRS12	277.861	-0.00539929	0.0235599	-0.229173	0.818735	0.951549
85365	ALG2	472.108	-0.00459135	0.0201076	-0.228339	0.819382	0.951549
90627	STARD13	2108.53	-0.00538913	0.0235435	-0.2289	0.818946	0.951549
131965	METTL6	1177.19	0.00341475	0.0149713	0.228087	0.819579	0.951549
140823	ROMO1	263.392	-0.00740749	0.0323934	-0.228673	0.819123	0.951549
142910	LIPJ	32.0092	-0.0114538	0.0501	-0.228618	0.819166	0.951549
165324	UBXN2A	499.254	-0.00658218	0.0288163	-0.228418	0.819321	0.951549
445328	ARHGEF35	83.2862	0.0166455	0.0727978	0.228654	0.819138	0.951549
653464	SRGAP2C	4206.98	-0.00456095	0.0198963	-0.229236	0.818686	0.951549
731275	LINC01347	199.04	-0.00649166	0.0284033	-0.228553	0.819216	0.951549
101926895	CRTC3-AS1	43.8043	0.00849253	0.0370814	0.229024	0.81885	0.951549
54987	CZIB	826.943	-0.00389926	0.017123	-0.227721	0.819863	0.951726
60437	CDH26	250.266	-0.00740386	0.0325075	-0.227758	0.819834	0.951726
7428	VHL	1653.18	-0.00257183	0.0113011	-0.227572	0.819979	0.95174
116442	RAB39B	867.241	0.00525124	0.0230696	0.227626	0.819937	0.95174
1047	CLGN	192.423	-0.00819401	0.0361649	-0.226573	0.820755	0.951742
1396	CRIP1	49.4443	-0.0130232	0.0572795	-0.227362	0.820142	0.951742
2631	NIPSNAP2	1802.23	0.0067505	0.0297414	0.226973	0.820444	0.951742
3615	IMPDH2	1322.62	-0.00544481	0.0240902	-0.226018	0.821188	0.951742
4992	OR1F1	65.3374	0.0121402	0.0536432	0.226313	0.820958	0.951742
4992	NA	65.3374	0.0121402	0.0536432	0.226313	0.820958	0.951742
6293	VPS52	1105.83	0.00393328	0.0174058	0.225975	0.821221	0.951742
6598	SMARCB1	754.812	0.00492902	0.0217588	0.22653	0.820789	0.951742
8444	DYRK3	99.3544	0.0140799	0.0621423	0.226576	0.820754	0.951742
11015	KDELR3	139.306	0.00927599	0.0408774	0.226922	0.820484	0.951742
23042	PDXDC1	3138.85	0.00368632	0.0162312	0.227113	0.820336	0.951742
23169	SLC35D1	1059.27	-0.00379212	0.0167197	-0.226806	0.820575	0.951742
29951	PDZRN4	188.376	-0.0116179	0.0512284	-0.226787	0.820589	0.951742
51019	WASHC3	780.004	0.0039753	0.0175356	0.226699	0.820658	0.951742
51098	IFT52	498.041	-0.00483005	0.0213254	-0.226493	0.820818	0.951742
51397	COMMD10	651.406	-0.00457117	0.0202054	-0.226235	0.821019	0.951742
51642	MRPL48	448.207	0.00652608	0.0288742	0.226017	0.821188	0.951742
54825	CDHR2	95.5876	-0.0103802	0.0458207	-0.226539	0.820783	0.951742
58491	ZNF71	389.437	-0.00502658	0.0222314	-0.226102	0.821122	0.951742
147804	TPM3P9	263.563	0.00950671	0.0418933	0.226927	0.820481	0.951742
200162	SPAG17	151.676	0.0129195	0.056969	0.226781	0.820594	0.951742
445329	SULT1A4	21.991	-0.0133043	0.0586871	-0.2267	0.820657	0.951742
1487	CTBP1	2906.87	-0.00384105	0.0170058	-0.225867	0.821305	0.95175
10166	SLC25A15	324.975	-0.00419912	0.0186159	-0.225567	0.821538	0.95175
60493	FASTKD5	587.318	-0.0042133	0.0186623	-0.225765	0.821384	0.95175
254552	NUDT8	22.7627	0.0135344	0.059989	0.225614	0.821502	0.95175
100505641	FGD5-AS1	5237.3	0.00387872	0.0171948	0.225575	0.821532	0.95175
100506779	TSPOAP1-AS1	117.799	0.00680799	0.0301559	0.22576	0.821388	0.95175
961	CD47	8081.2	0.00337281	0.0150291	0.224418	0.822432	0.951785
5395	PMS2	1857.35	0.0043458	0.0193433	0.224667	0.822239	0.951785
6583	SLC22A4	193.318	-0.00638839	0.0284512	-0.224539	0.822338	0.951785
7476	WNT7A	144.192	0.0117523	0.0523153	0.224643	0.822257	0.951785
8293	SERF1B	927.219	-0.00842202	0.0373967	-0.225208	0.821818	0.951785
8293	SERF1A	927.219	-0.00842202	0.0373967	-0.225208	0.821818	0.951785
8930	MBD4	978.484	0.00352968	0.0156768	0.225153	0.821861	0.951785
9735	KNTC1	549.004	-0.00549206	0.0244571	-0.224559	0.822323	0.951785
28316	CDH20	1466.23	-0.00853607	0.0380475	-0.224353	0.822483	0.951785
56673	C11orf16	25.8782	-0.0110699	0.049166	-0.225153	0.82186	0.951785
57731	SPTBN4	2759.86	0.00704359	0.031303	0.225013	0.821969	0.951785
84294	UTP23	895.287	0.00355429	0.0158251	0.224598	0.822292	0.951785
134359	POC5	513.109	-0.00496215	0.022091	-0.224624	0.822272	0.951785
163183	SYNE4	32.8562	0.0105081	0.0468418	0.224332	0.822499	0.951785
100130894	VAC14-AS1	108.716	0.0111502	0.0496648	0.224508	0.822362	0.951785
100506195	LARGE-AS1	268.633	0.0142546	0.0635421	0.224333	0.822498	0.951785
100506380	LINC01006	47.9779	-0.014475	0.0644153	-0.224714	0.822202	0.951785
101926896	GLIS2-AS1	37.3597	0.0109491	0.0487879	0.224422	0.822429	0.951785
9810	RNF40	2122.97	-0.00333071	0.0148762	-0.223896	0.822838	0.951878
64788	LMF1	3552.58	-0.00697177	0.0311268	-0.22398	0.822773	0.951878
65982	ZSCAN18	2562.1	0.00546421	0.0243987	0.223955	0.822793	0.951878
55751	TMEM184C	1080.56	-0.00514788	0.0230075	-0.223748	0.822953	0.951892
728833	FAM72D	94.2435	-0.00786827	0.0351592	-0.22379	0.822921	0.951892
100037417	DDT	176.591	-0.00582128	0.026028	-0.223655	0.823026	0.951916
100037417	DDTL	176.591	-0.00582128	0.026028	-0.223655	0.823026	0.951916
9943	OXSR1	1196.33	-0.00379426	0.0170025	-0.223159	0.823411	0.951935
10452	TOMM40	728.97	0.0053575	0.0240236	0.22301	0.823528	0.951935
10861	SLC26A1	129.377	0.0100027	0.0448614	0.22297	0.823559	0.951935
55821	ALLC	25.0724	0.0232225	0.103937	0.223429	0.823202	0.951935
58496	LY6G5B	76.4066	0.00978364	0.0438687	0.223021	0.823519	0.951935
284406	ZFP82	489.146	0.0044813	0.0200749	0.223229	0.823358	0.951935
374900	ZNF568	794.921	0.00405573	0.0181454	0.223512	0.823137	0.951935
442524	DPY19L2P3	69.8334	-0.00859577	0.0385361	-0.223057	0.823491	0.951935
100874054	FALEC	32.4291	-0.0108137	0.0484148	-0.223354	0.82326	0.951935
122402	TDRD9	356.079	-0.0129327	0.0580778	-0.222679	0.823786	0.952017
103091865	BRWD1-AS2	25.531	-0.0127205	0.0571105	-0.222735	0.823742	0.952017
29994	NA	8815.54	0.00431334	0.0193853	0.222506	0.82392	0.952113
29994	BAZ2B	8815.54	0.00431334	0.0193853	0.222506	0.82392	0.952113
10472	ZBTB18	3565.07	0.00534339	0.0240582	0.222103	0.824234	0.952296
23380	SRGAP2	3559.71	0.00475743	0.0214189	0.222113	0.824226	0.952296
28987	NOB1	607.76	0.00725372	0.032706	0.221785	0.824481	0.952343
140825	NEURL2	45.3494	-0.00865058	0.0389895	-0.221869	0.824415	0.952343
654254	ZNF732	292.969	0.0129266	0.0582732	0.221828	0.824448	0.952343
101927839	NA	22.508	0.0138725	0.0625441	0.221804	0.824467	0.952343
57514	ARHGAP31	1301.81	0.00885102	0.0399563	0.221518	0.824689	0.952404
114044	MCM3AP-AS1	299.452	0.00633088	0.0285783	0.221528	0.824681	0.952404
11216	AKAP10	1840.77	0.00255945	0.0115648	0.221315	0.824848	0.952455
51324	SPG21	1047.94	0.00342737	0.0154901	0.221262	0.824888	0.952455
124401	ANKS3	429.396	0.00501596	0.0226567	0.221389	0.824789	0.952455
326624	RAB37	86.5658	0.0154605	0.0699331	0.221076	0.825033	0.952457
100874353	RPS6KA2-IT1	82.005	0.00994016	0.0449659	0.22106	0.825046	0.952457
653316	FAM153CP	499.496	0.0118792	0.0537678	0.220936	0.825143	0.952509
84842	HPDL	42.3086	-0.0104745	0.0474415	-0.220788	0.825257	0.952582
5382	PMS2P4	222.351	-0.00522896	0.0237131	-0.220509	0.825475	0.952772
11151	CORO1A	540.69	0.00729052	0.033072	0.220444	0.825526	0.952772
3716	JAK1	4148.88	0.00369691	0.0167781	0.220342	0.825605	0.952804
4496	MT1H	38.0847	0.0366772	0.166556	0.220209	0.825708	0.952804
401264	TRAM2-AS1	174.921	-0.00704984	0.0320058	-0.220267	0.825663	0.952804
7274	TTPA	163.349	0.0152714	0.0694045	0.220035	0.825844	0.952833
51585	PCF11	2835.9	-0.00380363	0.017291	-0.219978	0.825888	0.952833
101928737	NA	39.9823	0.0106017	0.0481662	0.220106	0.825789	0.952833
51136	RNFT1	298.381	0.00514194	0.0233914	0.219822	0.82601	0.952913
80178	TEDC2	56.3977	-0.00919874	0.0418905	-0.21959	0.82619	0.953061
51121	RPL26L1	231.104	0.00537059	0.0244791	0.219395	0.826342	0.953123
80072	HEXA-AS1	33.9242	0.0109408	0.0498696	0.219389	0.826347	0.953123
5740	PTGIS	328.033	-0.00960536	0.0438675	-0.218963	0.826679	0.953221
6300	MAPK12	391.581	0.00621393	0.0283747	0.218996	0.826653	0.953221
57678	GPAM	2517.44	0.0129338	0.0590593	0.218998	0.826652	0.953221
132160	PPM1M	475.334	0.00604455	0.0276073	0.218947	0.826691	0.953221
64924	SLC30A5	1117.97	-0.00327365	0.0149658	-0.218742	0.826851	0.953346
79576	NKAP	391.664	0.0043059	0.0196947	0.218632	0.826936	0.953385
6913	TBX15	47.567	-0.0168904	0.0773311	-0.218417	0.827104	0.953519
100130148	MAPT-IT1	165.472	0.0101069	0.0463156	0.218218	0.827259	0.953637
9255	AIMP1	944.718	0.00464838	0.02132	0.21803	0.827406	0.953747
23493	HEY2	364.903	-0.00918397	0.042188	-0.217692	0.827669	0.953991
3785	KCNQ2	8240.17	0.00808944	0.0371767	0.217594	0.827745	0.954019
1523	CUX1	2544.32	-0.00327036	0.0150396	-0.21745	0.827858	0.954082
55111	PLEKHJ1	368.94	-0.00500517	0.0230239	-0.21739	0.827904	0.954082
54888	NSUN2	1126.51	-0.00531122	0.0244603	-0.217137	0.828102	0.954147
284395	VSTM2B-DT	111.816	0.0120361	0.0554355	0.217119	0.828116	0.954147
285613	RELL2	246.206	0.00832415	0.0383253	0.217197	0.828055	0.954147
54496	PRMT7	1006.09	-0.0055145	0.025428	-0.216867	0.828312	0.954175
56339	METTL3	1150.59	0.00260627	0.0120163	0.216894	0.828291	0.954175
79414	LRFN3	170.836	-0.00924595	0.0426431	-0.216822	0.828347	0.954175
80185	TTI2	182.054	0.0047448	0.021865	0.217004	0.828205	0.954175
9355	LHX2	335.66	-0.0115791	0.0534237	-0.216741	0.82841	0.954187
9909	DENND4B	1713.48	-0.00491934	0.0227049	-0.216664	0.82847	0.954197
79783	SUGCT	110.849	0.00650753	0.0300685	0.216424	0.828658	0.954353
219	ALDH1B1	176.419	-0.0111699	0.0517266	-0.215941	0.829033	0.954466
5139	PDE3A	701.383	-0.00811878	0.0375681	-0.216108	0.828903	0.954466
10293	TRAIP	131.291	-0.0105636	0.0489465	-0.21582	0.829128	0.954466
54997	TESC	1628.44	0.0110797	0.0513664	0.215699	0.829222	0.954466
90120	TMEM250	653.511	0.00581346	0.0269223	0.215935	0.829039	0.954466
145226	RDH12	63.1911	-0.0129213	0.0598891	-0.215754	0.82918	0.954466
100506658	OCLN	438.876	0.0111983	0.0518819	0.215842	0.829111	0.954466
100616452	MIR2682	24.9814	-0.012932	0.0598934	-0.215918	0.829052	0.954466
4140	MARK3	2951.06	-0.00320035	0.0148612	-0.21535	0.829495	0.954492
5422	POLA1	895.348	-0.00663367	0.0307835	-0.215494	0.829382	0.954492
11033	ADAP1	1576.43	-0.00579599	0.0269158	-0.215338	0.829504	0.954492
23036	ZNF292	4950.24	0.00276888	0.0128526	0.215433	0.829429	0.954492
145482	PTGR2	638.008	0.00657513	0.0304991	0.215585	0.829312	0.954492
79091	METTL22	214.09	-0.00478036	0.0222221	-0.215117	0.829676	0.954523
149420	PDIK1L	611.224	-0.00396609	0.018438	-0.215104	0.829686	0.954523
100134259	LINC01119	42.2468	0.0117358	0.0545296	0.215218	0.829597	0.954523
9941	EXOG	710.973	0.00378727	0.0176325	0.214789	0.829932	0.954746
1827	RCAN1	2568.96	0.00504181	0.0235238	0.214328	0.830291	0.95492
80776	B9D2	85.9303	-0.00675626	0.0315072	-0.214435	0.830208	0.95492
255631	COL24A1	956.51	0.0148298	0.069138	0.214496	0.83016	0.95492
51378	ANGPT4	33.2957	0.0121023	0.0565063	0.214177	0.830409	0.954937
148789	B3GALNT2	780.065	-0.00332348	0.0155171	-0.214182	0.830405	0.954937
1967	EIF2B1	910.676	-0.00339069	0.0158377	-0.21409	0.830477	0.954945
8835	SOCS2	199.91	-0.0128202	0.0599161	-0.213969	0.830571	0.954945
28992	MACROD1	97.3527	-0.00759266	0.0354843	-0.213972	0.830569	0.954945
705	BYSL	188.291	0.00485417	0.0227015	0.213826	0.830683	0.954972
5157	PDGFRL	119.124	0.00914102	0.0427964	0.213593	0.830864	0.954972
6607	SMN2	855.198	0.00916723	0.0429299	0.213539	0.830906	0.954972
6879	TAF7	2032.64	0.003791	0.0177433	0.213659	0.830813	0.954972
10615	SPAG5	535.654	-0.00620685	0.0290404	-0.213732	0.830756	0.954972
100861516	RAI1-AS1	35.5076	0.011735	0.0549523	0.213549	0.830899	0.954972
7706	TRIM25	845.199	-0.00636985	0.0298993	-0.213044	0.831293	0.955343
113220	KIF12	161.869	-0.0103434	0.0485898	-0.212872	0.831427	0.955354
128989	TANGO2	571.079	0.00484409	0.0227586	0.212846	0.831447	0.955354
4175	MCM6	417.609	0.00773818	0.0363874	0.212661	0.831591	0.955394
4853	NOTCH2	4912.12	0.00874246	0.041134	0.212536	0.831689	0.955394
255057	CBARP	431.917	0.0104884	0.0493133	0.212689	0.83157	0.955394
1388	ATF6B	1134.88	-0.00448503	0.0211408	-0.21215	0.83199	0.95568
51247	PAIP2	2039.2	-0.00448476	0.021157	-0.211975	0.832126	0.955777
4018	LPA	57.7948	0.0161268	0.0761221	0.211855	0.83222	0.955826
55805	LRP2BP	822.428	-0.00546756	0.025822	-0.21174	0.83231	0.955869
1399	CRKL	3360.61	0.00368375	0.0174199	0.211469	0.832522	0.955949
8364	H4C3	721.992	-0.00841869	0.0398052	-0.211497	0.832499	0.955949
84216	TMEM117	267.765	-0.0056905	0.0269421	-0.211213	0.832721	0.956103
2817	GPC1	1618.37	0.00893128	0.0422999	0.211142	0.832777	0.956107
6621	SNAPC4	624.092	-0.00808705	0.0383811	-0.210704	0.833118	0.956118
24149	ZNF318	2130.9	0.00377807	0.0179256	0.210764	0.833072	0.956118
30849	PIK3R4	1905.06	-0.0042162	0.0199969	-0.210842	0.83301	0.956118
51473	DCDC2	97.7517	-0.00811217	0.0384721	-0.210859	0.832998	0.956118
84684	INSM2	76.5683	-0.00945255	0.0448704	-0.210664	0.83315	0.956118
165679	SPTSSB	124.849	0.00837898	0.039705	0.211031	0.832863	0.956118
284424	MIR7-3HG	97.1548	0.0164743	0.0780984	0.210943	0.832932	0.956118
5723	PSPH	414.932	-0.00469432	0.0223011	-0.210497	0.83328	0.956148
255252	LRRC57	511.733	0.00431737	0.0205072	0.21053	0.833254	0.956148
6478	SIAH2	562.091	0.00469439	0.0223167	0.210353	0.833392	0.956157
338773	TMEM119	149.219	-0.021384	0.101653	-0.210362	0.833385	0.956157
5608	MAP2K6	299.137	-0.0079487	0.0378176	-0.210185	0.833523	0.956182
64802	NMNAT1	398.649	-0.00364865	0.0173544	-0.210243	0.833478	0.956182
158135	TTLL11	3171.18	-0.0093168	0.0443531	-0.21006	0.833621	0.956182
2630	GBAP1	353.197	0.00406834	0.0194232	0.209458	0.834091	0.956238
2899	GRIK3	1563.41	-0.00905075	0.0432415	-0.209307	0.834209	0.956238
6330	SCN4B	16832.1	0.0117841	0.0561552	0.209848	0.833786	0.956238
11163	NUDT4	1896.87	0.00708286	0.0338228	0.209411	0.834127	0.956238
26520	TIMM9	299.918	0.00416398	0.0198858	0.209394	0.83414	0.956238
54894	RNF43	167.726	0.017722	0.0845825	0.209523	0.83404	0.956238
63951	DMRTA1	32.6452	0.0143113	0.0683898	0.209261	0.834244	0.956238
139886	SPIN4	253.084	-0.00503297	0.024007	-0.209646	0.833944	0.956238
154810	AMOTL1	1708.83	-0.00586421	0.0280318	-0.209198	0.834293	0.956238
101927950	NA	102.291	-0.0094281	0.0449113	-0.209927	0.833725	0.956238
9244	CRLF1	215.44	-0.0195266	0.0934756	-0.208895	0.83453	0.956271
9667	SAFB2	2301.73	0.00384684	0.0184107	0.208947	0.83449	0.956271
26130	GAPVD1	3205.79	-0.00248167	0.0118732	-0.209015	0.834436	0.956271
64750	SMURF2	1729.82	0.00358057	0.0171289	0.209038	0.834419	0.956271
1072	CFL1	5786.14	0.00292488	0.014013	0.208726	0.834662	0.956356
84991	RBM17	1838.82	-0.00384299	0.0184274	-0.208548	0.834801	0.956356
100874342	RNF216-IT1	22.006	-0.0113865	0.0545895	-0.208584	0.834773	0.956356
100996307	LIPE-AS1	149.888	-0.00548652	0.02631	-0.208534	0.834812	0.956356
55811	ADCY10	116.209	-0.0061046	0.0292834	-0.208466	0.834865	0.956357
5146	PDE6C	105.199	0.00814478	0.039139	0.208099	0.835152	0.956371
11056	DDX52	784.931	-0.00359245	0.0172708	-0.208007	0.835224	0.956371
56919	DHX33	835.841	0.00452895	0.0217753	0.207986	0.83524	0.956371
80789	INTS5	384.053	0.00413653	0.0198579	0.208307	0.834989	0.956371
729020	RPEL1	68.4303	0.0118497	0.0569597	0.208037	0.8352	0.956371
100507436	MICA	188.483	0.0143133	0.0688162	0.207993	0.835235	0.956371
104326055	APOA1-AS	135.387	0.0081353	0.0392068	0.207497	0.835622	0.956748
22832	CEP162	764.91	0.00381358	0.0183932	0.207336	0.835747	0.956817
101927832	PAQR9-AS1	33.945	0.0100429	0.0484493	0.207287	0.835786	0.956817
27099	SND1-IT1	49.8403	0.0093851	0.0453351	0.207016	0.835997	0.956828
29964	PRICKLE4	238.626	-0.00709086	0.034231	-0.207147	0.835895	0.956828
51070	NOSIP	390.179	-0.00456666	0.0220603	-0.207008	0.836004	0.956828
653645	TBC1D3P1-DHX40P1	77.9887	-0.0145178	0.0701049	-0.207086	0.835943	0.956828
9775	EIF4A3	780.733	-0.00711261	0.034398	-0.206774	0.836186	0.956859
10432	RBM14	1269.5	-0.00604746	0.0292416	-0.20681	0.836158	0.956859
102606463	LINC01152	100.625	0.0154248	0.0745825	0.206816	0.836154	0.956859
8728	ADAM19	287.681	-0.0119011	0.0575893	-0.206655	0.836279	0.956864
54487	DGCR8	880.24	0.00283057	0.0137006	0.206602	0.836321	0.956864
101927018	NA	32.4118	0.00858648	0.0415672	0.206569	0.836347	0.956864
54498	SMOX	851.141	-0.0107766	0.052196	-0.206464	0.836429	0.956899
23216	TBC1D1	1491.02	-0.00436865	0.0211702	-0.206358	0.836511	0.956934
55613	MTMR8	80.5254	0.00712576	0.0345614	0.206177	0.836653	0.957036
1154	CISH	25.9879	-0.0269243	0.13096	-0.205591	0.83711	0.957084
4311	MME	4094.75	-0.0111634	0.0542861	-0.205641	0.837071	0.957084
6029	RN7SL1	1.72892e+06	0.00751532	0.0364794	0.206015	0.836779	0.957084
22877	MLXIP	1041.35	-0.00514683	0.0250303	-0.205624	0.837084	0.957084
54583	EGLN1	3034.03	0.00331358	0.0161103	0.205681	0.83704	0.957084
81704	DOCK8	513.941	-0.015409	0.0748591	-0.20584	0.836916	0.957084
101926964	NA	177.09	0.0114357	0.055603	0.205667	0.837051	0.957084
5100	PCDH8	727.18	0.0120364	0.058621	0.205325	0.837318	0.957208
65989	DLK2	123.9	-0.008541	0.0416122	-0.205252	0.837375	0.957208
140687	GCNT7	77.227	-0.00658479	0.0320745	-0.205297	0.83734	0.957208
2947	GSTM3	3152.58	0.00791681	0.0387176	0.204476	0.837982	0.957364
9578	CDC42BPB	5537.23	-0.0025551	0.0124641	-0.204998	0.837574	0.957364
9631	NUP155	1243.44	0.00248818	0.0121763	0.204346	0.838083	0.957364
9727	RAB11FIP3	2200.55	0.00487327	0.0238362	0.204448	0.838003	0.957364
28960	DCPS	182.038	0.00449977	0.0220045	0.204493	0.837968	0.957364
79891	ZNF671	521.98	-0.00369271	0.0180353	-0.204748	0.837769	0.957364
80258	EFHC2	185.269	0.010219	0.0500246	0.204279	0.838136	0.957364
132989	C4orf36	39.5721	0.00875605	0.0428507	0.204338	0.838089	0.957364
284618	RUSC1-AS1	32.5123	0.00841292	0.041169	0.204351	0.838079	0.957364
392188	USP17L4	108.648	0.0105968	0.0518508	0.20437	0.838064	0.957364
392188	USP17L8	108.648	0.0105968	0.0518508	0.20437	0.838064	0.957364
414245	DNAJC9-AS1	108.869	0.00551088	0.0269188	0.204723	0.837789	0.957364
440184	CCDC196	81.6861	-0.00906632	0.0443282	-0.204527	0.837942	0.957364
440854	CAPN14	54.7574	-0.0102943	0.0504159	-0.204187	0.838207	0.957386
5928	RBBP4	2878.38	-0.00276501	0.0135763	-0.203665	0.838616	0.957717
9630	GNA14	271.885	0.0122096	0.0599947	0.203511	0.838735	0.957717
27112	FAM155B	99.7476	-0.00664481	0.0326236	-0.203681	0.838602	0.957717
60673	ATG101	462.978	-0.00475615	0.0233783	-0.203443	0.838789	0.957717
168544	ZNF467	385.344	0.0109058	0.0536303	0.203351	0.838861	0.957717
1080	CFTR	400.359	0.00749742	0.0369505	0.202904	0.83921	0.957829
4494	MT1F	173.486	0.0165512	0.0815155	0.203044	0.839101	0.957829
23214	XPO6	3460.81	-0.00270506	0.0133274	-0.202969	0.839159	0.957829
101928578	RAP2C-AS1	110.42	0.00650732	0.0320727	0.202893	0.839219	0.957829
10390	CEPT1	927.851	0.00470885	0.0232227	0.202769	0.839315	0.957876
79870	BAALC	5898.01	0.00868744	0.0428571	0.202707	0.839364	0.957876
56922	MCCC1	1584.51	0.0026184	0.0129334	0.202452	0.839563	0.958044
3748	KCNC3	566.607	-0.00852396	0.0421377	-0.202288	0.839692	0.958072
54165	DCUN1D1	2102.88	0.00393854	0.0194825	0.202158	0.839793	0.958128
489	ATP2A3	125.26	-0.0251922	0.124749	-0.201943	0.839961	0.958173
7007	TECTA	592.162	-0.01292	0.0640318	-0.201775	0.840092	0.958173
7699	ZNF140	703.182	0.00308702	0.0152795	0.202037	0.839888	0.958173
10248	POP7	312.691	0.00599323	0.0296879	0.201874	0.840015	0.958173
153642	ARSK	183.324	-0.00555541	0.0275272	-0.201815	0.840061	0.958173
6507	SLC1A3	23757.1	-0.0114914	0.0570148	-0.201551	0.840268	0.958249
7804	LRP8	1257.42	0.00486123	0.0241313	0.201449	0.840347	0.958249
53342	IL17D	1175.16	-0.00528251	0.0262146	-0.20151	0.840299	0.958249
338817	LINC01252	528.222	-0.00785006	0.0389859	-0.201357	0.84042	0.958249
8471	IRS4	81.0903	-0.0135236	0.067286	-0.200986	0.840709	0.95829
25796	PGLS	245.953	0.00478686	0.0238246	0.200921	0.84076	0.95829
57407	NMRAL1	689.072	-0.004406	0.0219117	-0.20108	0.840636	0.95829
129080	EMID1	333.475	0.00845744	0.0420954	0.200911	0.840768	0.95829
101929549	GAU1	26.8479	-0.00971523	0.0482976	-0.201154	0.840579	0.95829
101929570	KCNH7-AS1	87.1809	0.0105748	0.0526285	0.200933	0.840751	0.95829
100506071	NA	422.155	-0.0113166	0.0563985	-0.200655	0.840969	0.958459
100507487	LINC02615	102.435	-0.00844161	0.0421155	-0.200439	0.841137	0.958592
2028	ENPEP	115.765	-0.0156267	0.078129	-0.200012	0.841471	0.958868
202299	LINC01554	54.8238	-0.0191418	0.0957108	-0.199997	0.841483	0.958868
10069	RWDD2B	348.321	0.00672652	0.0336821	0.199706	0.84171	0.958889
11147	HHLA3	100.276	-0.00796461	0.0398478	-0.199876	0.841578	0.958889
122416	ANKRD9	460.112	0.00974135	0.0487652	0.19976	0.841668	0.958889
534	ATP6V1G2	1204.92	0.0053856	0.0271415	0.198427	0.842711	0.959103
1146	CHRNG	51.0852	-0.00950756	0.0480095	-0.198035	0.843018	0.959103
2993	GYPA	22.3337	-0.0189562	0.0955822	-0.198324	0.842792	0.959103
3054	HCFC1	2138.26	0.00507089	0.0255747	0.198278	0.842828	0.959103
4287	ATXN3	1528.54	-0.00276159	0.0139447	-0.198039	0.843015	0.959103
7407	VARS1	759.168	-0.00460753	0.0231919	-0.19867	0.842521	0.959103
10501	SEMA6B	2141.74	-0.00722606	0.0364252	-0.198381	0.842747	0.959103
10611	PDLIM5	3067.93	0.00759753	0.0383327	0.1982	0.842889	0.959103
26260	FBXO25	882.028	0.00313349	0.0157728	0.198665	0.842525	0.959103
51384	WNT16	54.4336	-0.0256535	0.128871	-0.199063	0.842214	0.959103
54890	ALKBH5	3061.16	0.00286883	0.0144755	0.198185	0.842901	0.959103
55101	DMAC2	379.71	-0.00353196	0.0177664	-0.1988	0.84242	0.959103
57020	VPS35L	2787.39	-0.00347253	0.0175305	-0.198085	0.842978	0.959103
57715	SEMA4G	257.496	-0.0057824	0.029033	-0.199166	0.842133	0.959103
83594	NUDT12	783.615	-0.00592567	0.029844	-0.198555	0.842611	0.959103
122042	RXFP2	101.252	0.0297323	0.149537	0.19883	0.842396	0.959103
146059	CDAN1	678.942	0.00402658	0.020255	0.198794	0.842424	0.959103
201456	FBXO15	150.067	-0.00507436	0.0254533	-0.19936	0.841981	0.959103
388796	SNHG17	108.186	0.00852969	0.042924	0.198716	0.842485	0.959103
767592	SNORD114-14	27.9098	0.0111073	0.0560339	0.198225	0.842869	0.959103
100505839	SH3PXD2A-AS1	25.152	-0.0109683	0.0553954	-0.198001	0.843044	0.959103
146330	FBXL16	12165	0.0108612	0.0548729	0.197933	0.843097	0.959105
10497	UNC13B	4541.33	-0.00560624	0.0283497	-0.197753	0.843238	0.959206
23474	ETHE1	195.158	-0.00542456	0.0274417	-0.197676	0.843298	0.959215
199223	TTC21A	440.081	0.00658277	0.0333183	0.197572	0.84338	0.959248
147658	ZNF534	241.245	0.0095894	0.0485632	0.197463	0.843466	0.959286
580	BARD1	465.414	-0.00909876	0.0463125	-0.196464	0.844247	0.959525
6623	SNCG	672.902	-0.0118924	0.0605587	-0.196378	0.844315	0.959525
8573	CASK	2376.15	0.00350948	0.0178259	0.196876	0.843925	0.959525
9080	CLDN9	30.2263	0.0110697	0.0564541	0.196083	0.844545	0.959525
23464	GCAT	325.231	0.0058768	0.0299563	0.196179	0.84447	0.959525
54733	SLC35F2	97.2101	-0.0141798	0.0721803	-0.19645	0.844258	0.959525
55266	TMEM19	1385.1	0.00387161	0.0196574	0.196954	0.843863	0.959525
83637	ZMIZ2	1740.9	-0.00598603	0.03053	-0.196071	0.844555	0.959525
93487	MAPK1IP1L	1720.17	0.0046168	0.0235514	0.19603	0.844586	0.959525
140576	S100A16	503.335	-0.00977718	0.0498804	-0.196013	0.8446	0.959525
144535	CFAP54	1076.67	0.00803618	0.0410018	0.195996	0.844614	0.959525
340562	SATL1	45.761	0.0144692	0.0735146	0.196821	0.843967	0.959525
644809	C15orf56	39.1506	-0.00902045	0.0459011	-0.196519	0.844204	0.959525
100131390	SP9	28.0245	-0.0143505	0.0731812	-0.196095	0.844536	0.959525
7019	TFAM	919.815	-0.00360063	0.0184082	-0.1956	0.844924	0.959526
51329	ARL6IP4	1259.39	0.00400391	0.0204511	0.19578	0.844782	0.959526
55130	ODAD2	44.3554	-0.013184	0.0673721	-0.19569	0.844853	0.959526
57501	CFAP92	456.874	0.00506227	0.0258814	0.195595	0.844927	0.959526
79818	ZNF552	376.375	0.00497258	0.0253945	0.195813	0.844756	0.959526
130540	FLACC1	468.578	0.00591284	0.0302022	0.195775	0.844786	0.959526
5163	PDK1	713.714	0.00576094	0.0294903	0.19535	0.845119	0.959685
1659	DHX8	1909.88	0.00224114	0.0114824	0.19518	0.845252	0.959733
3156	HMGCR	3056.12	-0.00695157	0.0357248	-0.194587	0.845716	0.959733
6239	RREB1	311.358	-0.00790969	0.0405367	-0.195124	0.845296	0.959733
8019	BRD3	768.366	-0.00467379	0.0239851	-0.194862	0.845501	0.959733
10899	JTB	1161.91	-0.00359687	0.0184882	-0.194549	0.845746	0.959733
10928	RALBP1	2396.74	-0.00302327	0.015542	-0.194522	0.845767	0.959733
25913	POT1	774.013	-0.00338202	0.0173471	-0.194961	0.845423	0.959733
26003	GORASP2	1021.24	0.00354643	0.0181973	0.194888	0.845481	0.959733
56123	PCDHB13	369.466	-0.00487462	0.0250669	-0.194464	0.845812	0.959733
56180	MOSPD1	188.068	-0.00431846	0.0221725	-0.194766	0.845576	0.959733
343171	OR2W3	35.1253	0.0166816	0.0856484	0.194769	0.845574	0.959733
431705	ASTL	30.8957	-0.0395815	0.203577	-0.19443	0.845839	0.959733
4842	NOS1	6117.9	0.00850571	0.043763	0.194359	0.845895	0.959738
101927599	ZNF529-AS1	121.598	0.00488377	0.0251491	0.194193	0.846025	0.959766
9459	ARHGEF6	1688.18	0.00857741	0.0442089	0.19402	0.84616	0.959802
100526830	SLX1A-SULT1A3	20.9595	-0.0137869	0.0710385	-0.194076	0.846116	0.959802
902	CCNH	1749.98	0.00388602	0.020101	0.193324	0.846705	0.95981
2534	FYN	4022.13	0.00431102	0.0222755	0.193531	0.846543	0.95981
3508	IGHMBP2	510.926	0.00459875	0.0237676	0.193488	0.846576	0.95981
5494	PPM1A	6221.6	0.00311717	0.0160962	0.193659	0.846443	0.95981
8880	FUBP1	2348.25	-0.00296277	0.0152872	-0.193807	0.846327	0.95981
54955	C1orf109	418.956	0.00426093	0.0220429	0.193301	0.846723	0.95981
81847	RNF146	2075.55	0.00321014	0.0165987	0.193397	0.846648	0.95981
441457	NUTM2G	215.407	0.00522687	0.027014	0.193487	0.846577	0.95981
643529	LINC00865	63.3745	0.0148998	0.0769589	0.193608	0.846483	0.95981
100506428	CBR3-AS1	119.225	0.00443784	0.0228948	0.193836	0.846304	0.95981
4058	LTK	133.981	0.00909229	0.0470971	0.193054	0.846917	0.959837
55449	DHRS4-AS1	421.617	-0.00525297	0.0272106	-0.193048	0.846921	0.959837
342357	ZKSCAN2	708.605	0.00325989	0.0168779	0.193146	0.846845	0.959837
5343	PLGLB1	483.912	0.00735976	0.0381549	0.192891	0.847044	0.959917
203054	ADCK5	106.248	0.00751834	0.0390025	0.192766	0.847143	0.95997
6920	TCEA3	130.119	0.00950747	0.0495	0.19207	0.847687	0.960135
9926	LPGAT1	10048.8	0.00445795	0.0231826	0.192297	0.847509	0.960135
54518	APBB1IP	228.501	-0.0156175	0.0813213	-0.192047	0.847706	0.960135
54968	TMEM70	459.358	0.00495767	0.0258047	0.192123	0.847646	0.960135
57707	MEAK7	605.129	0.00402607	0.0209257	0.192399	0.84743	0.960135
347051	SLC10A5	68.834	-0.00834576	0.0434012	-0.192293	0.847512	0.960135
677800	SNORA12	387.33	-0.00614122	0.0319495	-0.192217	0.847573	0.960135
100874074	DLEU1	56.6534	0.0126374	0.0657696	0.192147	0.847627	0.960135
26135	SERBP1	4181.38	0.00314256	0.0163968	0.191657	0.848011	0.960373
152742	LINC01085	64.2537	-0.012066	0.0629816	-0.191579	0.848072	0.960373
101929340	NA	77.9753	0.0100077	0.0522365	0.191585	0.848067	0.960373
641	BLM	204.89	-0.00892682	0.0466516	-0.191351	0.848251	0.960457
10135	NAMPT	2924.07	-0.0184227	0.0962527	-0.1914	0.848212	0.960457
284459	ZNF875	1081.78	0.00220804	0.0115484	0.191198	0.84837	0.960533
100506286	TBC1D8-AS1	31.1076	-0.0095765	0.0501078	-0.191118	0.848433	0.960545
645191	LINGO3	410.74	-0.0106649	0.0558234	-0.191048	0.848488	0.960549
1105	CHD1	1996.11	-0.00441024	0.0231115	-0.190824	0.848663	0.960551
10664	CTCF	1608.88	0.00282852	0.0148403	0.190598	0.848841	0.960551
23410	SIRT3	1073.38	0.00418937	0.0219767	0.190628	0.848817	0.960551
55568	GALNT10	954.99	-0.0072035	0.0377735	-0.190702	0.848759	0.960551
80195	TMEM254	391.488	-0.00402127	0.0210653	-0.190896	0.848607	0.960551
653689	GSTT2B	95.4676	-0.0159815	0.0838281	-0.190647	0.848802	0.960551
105371414	NA	81.2953	0.0102987	0.0540393	0.190579	0.848855	0.960551
100033806	SNORD115-32	73.596	0.00893204	0.0469562	0.190221	0.849136	0.960751
636	BICD1	1514.81	-0.00373566	0.0196639	-0.189976	0.849328	0.9608
9902	MRC2	800.807	-0.00656317	0.0345798	-0.189798	0.849468	0.9608
91181	NUP210L	158.803	-0.0126761	0.0667427	-0.189924	0.849369	0.9608
91851	CHRDL1	1834.95	-0.0112445	0.0592545	-0.189765	0.849493	0.9608
91133	L3MBTL4	877.48	0.00608889	0.0321126	0.189611	0.849614	0.960819
100873998	MEIS1-AS2	21.0782	-0.010787	0.0568732	-0.189668	0.84957	0.960819
1793	DOCK1	6008.04	-0.00675616	0.0356776	-0.189367	0.849805	0.960843
2906	GRIN2D	42.1774	0.0101367	0.0534925	0.189498	0.849702	0.960843
8448	DOC2A	217.298	-0.00889365	0.0469541	-0.189412	0.84977	0.960843
54978	SLC35F6	1042.93	-0.00346102	0.0182815	-0.189318	0.849844	0.960843
100506314	GPRC5D-AS1	34.2616	-0.00879132	0.0464747	-0.189164	0.849965	0.96092
6023	RMRP	47547.4	0.00744056	0.0394713	0.188506	0.85048	0.961208
51300	TIMMDC1	1018.93	0.00427068	0.0226314	0.188706	0.850323	0.961208
51608	GET4	611.738	-0.0046942	0.0248812	-0.188665	0.850355	0.961208
54551	MAGEL2	207.274	0.0120647	0.063995	0.188526	0.850464	0.961208
90060	CCDC120	115.583	0.00567615	0.0300959	0.188602	0.850405	0.961208
208	AKT2	1734.28	-0.00272699	0.0144865	-0.188243	0.850686	0.961289
23170	TTLL12	617.315	0.00501385	0.0266335	0.188254	0.850678	0.961289
90353	CTU1	51.5421	-0.00836902	0.0444653	-0.188215	0.850708	0.961289
81555	YIPF5	1166.36	0.00354053	0.0188315	0.188011	0.850868	0.96141
8565	YARS1	4665.27	0.00866842	0.046169	0.187754	0.851069	0.961461
79843	FAM124B	41.7109	-0.0164544	0.0876379	-0.187755	0.851069	0.961461
84502	JPH4	2046.23	0.00805071	0.042856	0.187855	0.85099	0.961461
5290	PIK3CA	2415.5	-0.00303438	0.0162304	-0.186957	0.851695	0.961596
7069	THRSP	21.1434	0.0110846	0.0591291	0.187464	0.851297	0.961596
10385	BTN2A2	308.761	-0.00706417	0.0377762	-0.187001	0.85166	0.961596
51068	NMD3	1416.75	0.00405579	0.0216886	0.187001	0.85166	0.961596
56254	RNF20	2107.14	0.00330187	0.0176431	0.187148	0.851545	0.961596
56943	ENY2	903.15	0.0041869	0.0223441	0.187383	0.851361	0.961596
84612	PARD6B	372.835	-0.00492059	0.026268	-0.187323	0.851408	0.961596
164684	WBP2NL	108.284	-0.00778796	0.0415616	-0.187383	0.85136	0.961596
100131193	CCDC183-AS1	108.119	-0.00906514	0.0484935	-0.186935	0.851711	0.961596
100506710	EBLN3P	1992.82	-0.00255673	0.0136605	-0.187161	0.851534	0.961596
100033456	SNORD115-18	26.5649	0.011682	0.0625459	0.186775	0.851837	0.961679
6608	SMO	168.601	0.0085462	0.0458451	0.186415	0.852119	0.961821
7392	USF2	1877.14	-0.00357502	0.019174	-0.186451	0.852091	0.961821
154860	FEZF1-AS1	71.682	-0.0101829	0.0546205	-0.186429	0.852108	0.961821
845	CASQ2	74.888	0.0137451	0.0738389	0.18615	0.852327	0.961878
653082	ZDHHC11B	2682.43	-0.0103861	0.05582	-0.186064	0.852394	0.961895
662	BNIP1	169.77	0.0037766	0.0203429	0.185647	0.852721	0.961911
7187	TRAF3	879.263	0.00364482	0.0196402	0.18558	0.852774	0.961911
51593	SRRT	1481.05	0.00501789	0.0270378	0.185588	0.852768	0.961911
121273	C12orf54	66.2825	0.00700702	0.0377114	0.185806	0.852597	0.961911
151242	PPP1R1C	42.4331	0.0142878	0.0769344	0.185714	0.852669	0.961911
100133234	SBF1P1	129.65	-0.00688566	0.037071	-0.185742	0.852647	0.961911
6659	SOX4	238.336	0.00789526	0.042618	0.185256	0.853028	0.961994
6726	SRP9	4354.5	0.00432931	0.0233738	0.185221	0.853056	0.961994
28971	AAMDC	168.727	-0.00431425	0.0232683	-0.185413	0.852905	0.961994
29018	FOXN3-AS2	25.2195	-0.0106935	0.0577187	-0.185269	0.853018	0.961994
6580	SLC22A1	45.9257	0.0093668	0.050594	0.185136	0.853122	0.962009
79053	ALG8	690.128	0.00426576	0.0230751	0.184864	0.853336	0.962073
100506207	HULC	152.247	-0.00659327	0.0356534	-0.184927	0.853287	0.962073
8836	GGH	289.845	0.00557084	0.0301848	0.184558	0.853576	0.962108
29899	GPSM2	1554.41	0.00727551	0.039409	0.184616	0.85353	0.962108
254042	METAP1D	369.237	0.00437995	0.0237208	0.184646	0.853507	0.962108
404550	C16orf74	27.1947	0.0101062	0.0547418	0.184616	0.853531	0.962108
80008	TMEM156	38.7338	0.016277	0.0882817	0.184376	0.853719	0.96221
5064	PALM	4242.95	0.00595088	0.0322951	0.184265	0.853805	0.962249
738	VPS51	1597.77	0.00552666	0.0301096	0.183551	0.854366	0.962451
5147	PDE6D	513.625	-0.00310624	0.0168914	-0.183895	0.854096	0.962451
9215	LARGE1	4117.46	0.00668316	0.0364898	0.183151	0.854679	0.962451
9389	SLC22A14	59.1843	0.00961208	0.0523655	0.183558	0.85436	0.962451
27091	CACNG5	144.674	0.00779965	0.0424977	0.183531	0.854381	0.962451
28999	KLF15	674.371	-0.0091063	0.0496306	-0.183482	0.85442	0.962451
29904	EEF2K	1083.42	-0.00548552	0.0299693	-0.183038	0.854768	0.962451
121512	FGD4	3309.09	0.00414862	0.0226602	0.18308	0.854735	0.962451
142891	SAMD8	5161.06	0.00288655	0.0157702	0.183038	0.854768	0.962451
202018	TAPT1	1529.18	-0.00458761	0.0250147	-0.183397	0.854487	0.962451
401207	C5orf63	123.989	-0.00765639	0.0416797	-0.183696	0.854252	0.962451
619571	SNORD96A	22.6858	0.00904485	0.0493554	0.183259	0.854594	0.962451
988	CDC5L	1983.98	0.00271614	0.0149305	0.181918	0.855647	0.962455
2040	STOM	4651.42	-0.00984965	0.0545229	-0.180652	0.856641	0.962455
2328	FMO3	40.1688	-0.00998049	0.0552128	-0.180764	0.856553	0.962455
2565	GABRG1	3432.94	-0.0117916	0.064931	-0.181602	0.855895	0.962455
2729	GCLC	2644.8	-0.00404007	0.0223467	-0.180791	0.856532	0.962455
5435	POLR2F	639.913	-0.00322899	0.0178453	-0.180943	0.856412	0.962455
5445	PON2	4193.91	0.00843799	0.0465313	0.18134	0.856101	0.962455
5810	RAD1	829.97	-0.00316304	0.0174335	-0.181435	0.856026	0.962455
6166	RPL36AL	1368.58	0.00485088	0.026782	0.181124	0.85627	0.962455
7071	KLF10	320.254	0.0122824	0.0671977	0.18278	0.85497	0.962455
8761	PABPC4	1078.46	0.00295315	0.0161998	0.182295	0.855351	0.962455
9321	TRIP11	3760.34	0.00339932	0.0186064	0.182697	0.855036	0.962455
11075	STMN2	6308.18	-0.00796532	0.0435371	-0.182955	0.854834	0.962455
24138	IFIT5	1099.7	-0.00471771	0.0260349	-0.181207	0.856205	0.962455
26059	ERC2	2135.97	0.00677461	0.0372055	0.182086	0.855515	0.962455
51290	ERGIC2	1424.64	-0.00321941	0.0177192	-0.18169	0.855826	0.962455
51755	CDK12	2586.52	-0.00210539	0.0116401	-0.180874	0.856466	0.962455
53630	BCO1	121.874	0.00790471	0.0437607	0.180635	0.856654	0.962455
54764	ZRANB1	2878.18	0.00237184	0.0131202	0.180777	0.856543	0.962455
55997	CFC1	68.6553	0.0104499	0.0571867	0.182733	0.855008	0.962455
56852	RAD18	507.98	0.00312685	0.0173024	0.180718	0.856589	0.962455
57862	ZNF410	823.311	-0.00337553	0.0185316	-0.18215	0.855465	0.962455
79691	QTRT2	475.209	0.00306784	0.0168358	0.182221	0.855409	0.962455
79923	NANOG	116.912	0.0120184	0.0660075	0.182076	0.855523	0.962455
90480	GADD45GIP1	390.894	-0.00445858	0.0245584	-0.18155	0.855936	0.962455
121006	FAM186A	59.3742	0.0090405	0.049485	0.182692	0.85504	0.962455
133746	JMY	2946.75	-0.00314318	0.0172824	-0.181872	0.855683	0.962455
219731	PROSER2-AS1	66.7992	-0.00929946	0.0512812	-0.181342	0.856099	0.962455
221120	ALKBH3	417.524	-0.00470184	0.0258997	-0.18154	0.855944	0.962455
401398	POT1-AS1	305.147	-0.00507383	0.0279859	-0.181299	0.856133	0.962455
646603	C4orf51	40.5172	-0.00888582	0.0490078	-0.181315	0.856121	0.962455
100130742	LRRC69	33.7812	-0.0109253	0.0604344	-0.180779	0.856541	0.962455
101927027	CHROMR	289.689	0.00531979	0.0291534	0.182476	0.855209	0.962455
9342	SNAP29	766.053	0.00419948	0.0232767	0.180415	0.856827	0.962531
10699	CORIN	79.829	0.00650015	0.0360999	0.18006	0.857106	0.962556
56100	PCDHGB6	295.231	0.00552632	0.0306749	0.180158	0.857029	0.962556
79048	SECISBP2	2460.28	0.0025563	0.0141882	0.180171	0.857018	0.962556
79980	DSN1	211.116	-0.00490798	0.0272582	-0.180055	0.857109	0.962556
1958	EGR1	888.385	0.012752	0.0709459	0.179742	0.857355	0.962583
5625	PRODH	1308.38	0.00931873	0.051857	0.179701	0.857388	0.962583
138162	C9orf116	83.1105	0.00613678	0.0341519	0.179691	0.857395	0.962583
154197	PNLDC1	316.595	0.010808	0.0601342	0.179732	0.857363	0.962583
348807	CFAP100	166.159	-0.00799233	0.0445909	-0.179237	0.857752	0.962833
101927482	HECW2-AS1	40.9437	0.0090068	0.0502777	0.179141	0.857827	0.962833
9950	GOLGA5	1176.22	0.00296892	0.0165851	0.179011	0.857929	0.962889
113115	MTFR2	41.5543	-0.0112054	0.0626917	-0.178738	0.858143	0.96307
79065	ATG9A	2122.93	0.00305969	0.0171248	0.17867	0.858197	0.963072
2835	GPR12	2661.93	0.00800827	0.0449268	0.178252	0.858525	0.963219
81572	PDRG1	228.097	-0.00428063	0.0240165	-0.178237	0.858537	0.963219
150709	ANKAR	852.596	-0.00341614	0.0191754	-0.178152	0.858603	0.963234
23524	SRRM2	11867.3	-0.00469148	0.0263539	-0.178019	0.858708	0.963294
150221	RIMBP3C	112.193	0.00923697	0.0519332	0.177862	0.858831	0.963372
113746	ODF3	23.2766	-0.00992394	0.0558502	-0.177689	0.858968	0.963467
11128	POLR3A	1721.67	0.0036049	0.0203171	0.177432	0.859169	0.963517
83987	CCDC8	147.812	0.00891206	0.0502268	0.177436	0.859166	0.963517
138716	RPP25L	229.84	0.00502615	0.0283211	0.17747	0.859139	0.963517
55178	MRM3	262.811	0.00341143	0.0192638	0.17709	0.859437	0.963759
432	ASGR1	38.1038	0.00790502	0.0446804	0.176924	0.859568	0.963762
2849	GPR26	126.597	-0.0117161	0.06623	-0.1769	0.859587	0.963762
9575	CLOCK	3427.71	0.00280019	0.0158363	0.176821	0.859649	0.963762
306	ANXA3	297.459	-0.00992607	0.0562653	-0.176415	0.859968	0.963884
65083	NOL6	1219.89	0.00449272	0.0254594	0.176466	0.859928	0.963884
151258	SLC38A11	427.602	-0.0096806	0.0548688	-0.176432	0.859955	0.963884
2976	GTF3C2	1039.46	-0.00259902	0.0147543	-0.176153	0.860174	0.963998
56938	ARNTL2	542.248	-0.0078866	0.0447599	-0.176198	0.860138	0.963998
389125	MUSTN1	24.8344	-0.00896837	0.0509358	-0.176072	0.860238	0.964011
9781	RNF144A	4937.95	-0.00357365	0.0203297	-0.175785	0.860463	0.964204
10557	RPP38	235.781	0.00293072	0.0166947	0.175548	0.860649	0.964313
728448	PPIEL	280.862	-0.00603606	0.0343881	-0.175528	0.860665	0.964313
51059	FAM135B	2745.43	0.00739712	0.0421735	0.175397	0.860767	0.964369
6636	SNRPF	260.179	-0.00449303	0.0256378	-0.175251	0.860883	0.96444
101060389	TBC1D3D	541.678	0.00673146	0.0384477	0.175081	0.861016	0.964474
642475	MROH6	34.9674	-0.00996239	0.0569582	-0.174907	0.861153	0.964566
22847	ZNF507	2057.2	0.00338639	0.0193695	0.174831	0.861212	0.964574
1054	CEBPG	1248.78	-0.00419306	0.0240866	-0.174083	0.8618	0.964598
2305	FOXM1	55.5378	0.00897151	0.0515119	0.174164	0.861737	0.964598
2650	GCNT1	561.641	-0.00657732	0.0378651	-0.173704	0.862098	0.964598
2857	GPR34	308.928	-0.0133234	0.0762531	-0.174726	0.861295	0.964598
5916	RARG	216.7	0.00658673	0.0378358	0.174087	0.861797	0.964598
5935	RBM3	1831.24	0.00956184	0.0550493	0.173696	0.862104	0.964598
6389	SDHA	2992.86	-0.00324086	0.0186752	-0.173538	0.862228	0.964598
10467	ZNHIT1	671.365	0.00353572	0.0203688	0.173585	0.862192	0.964598
23143	LRCH1	636.825	0.00367094	0.0210952	0.174017	0.861852	0.964598
27440	HDHD5	494.071	-0.00291821	0.0167865	-0.173843	0.861989	0.964598
51605	TRMT6	442.938	0.00407964	0.0233817	0.17448	0.861488	0.964598
51761	ATP8A2	4223.25	0.00466681	0.0267747	0.174299	0.86163	0.964598
57713	SFMBT2	1479.44	-0.00537172	0.0309353	-0.173644	0.862145	0.964598
64224	HERPUD2	1017.28	-0.00266298	0.0153351	-0.173653	0.862138	0.964598
114800	CCDC85A	570.653	-0.00814182	0.0466245	-0.174625	0.861374	0.964598
148423	C1orf52	886.162	-0.0033629	0.0192656	-0.174555	0.86143	0.964598
200420	ALMS1P1	188.483	-0.00776173	0.0446525	-0.173825	0.862003	0.964598
349633	PLET1	25.2688	-0.013545	0.0776875	-0.174353	0.861588	0.964598
391712	TRIM61	58.6504	-0.00744993	0.0428384	-0.173908	0.861938	0.964598
55088	CCDC186	1743.85	-0.00250591	0.0144537	-0.173374	0.862357	0.964625
60494	CCDC81	100.489	0.00908209	0.0523845	0.173374	0.862358	0.964625
80020	FOXRED2	762.582	0.00482747	0.0278972	0.173045	0.862616	0.964738
124402	UBALD1	148.06	-0.00824409	0.0476299	-0.173087	0.862583	0.964738
55037	PTCD3	3420.11	0.00228846	0.0132564	0.17263	0.862942	0.965001
55262	TRAPPC14	296.298	-0.00330558	0.0191502	-0.172613	0.862955	0.965001
10241	CALCOCO2	1504.82	-0.00748873	0.0434085	-0.172518	0.86303	0.965026
151473	SLC16A14	1011.69	0.00541479	0.031463	0.172101	0.863358	0.965275
3187	HNRNPH1	6245.09	0.0027218	0.0158529	0.171691	0.86368	0.965294
5717	PSMD11	1520.77	-0.00360762	0.0210326	-0.171525	0.863811	0.965294
6843	VAMP1	951.294	-0.00822398	0.0478757	-0.171778	0.863612	0.965294
23412	COMMD3	248.271	-0.00404252	0.0235332	-0.17178	0.863611	0.965294
28986	MAGEH1	1110.12	-0.00384168	0.0224033	-0.171479	0.863847	0.965294
56681	SAR1A	2659.3	0.00293528	0.0170723	0.171932	0.863491	0.965294
90806	ANGEL2	2868.08	0.0032107	0.0187176	0.171534	0.863804	0.965294
349565	NMNAT3	320.43	0.00377311	0.021972	0.171724	0.863654	0.965294
79886	CAAP1	467.648	0.00313253	0.0182838	0.171328	0.863966	0.965324
651746	ANKRD33B	3806.24	0.00841629	0.0491285	0.171312	0.863979	0.965324
56063	TMEM234	386.332	0.0043493	0.0254024	0.171216	0.864054	0.96535
5067	CNTN3	649.742	0.0120669	0.0705264	0.171098	0.864147	0.965395
3679	ITGA7	1047.58	0.0059378	0.0347305	0.170968	0.864249	0.96545
5888	RAD51	28.5508	-0.00834687	0.0488405	-0.1709	0.864302	0.965451
3766	KCNJ10	4533.81	0.00931617	0.05463	0.170532	0.864592	0.9656
9865	TRIL	1476.94	-0.0109579	0.0642436	-0.170568	0.864563	0.9656
84976	DISP1	332.031	0.00580799	0.0340583	0.170531	0.864593	0.9656
3351	HTR1B	249.459	-0.00969799	0.0570807	-0.1699	0.865089	0.965821
8850	KAT2B	4184.57	0.00562939	0.0331061	0.170041	0.864978	0.965821
23415	KCNH4	1115.86	0.0116004	0.0682116	0.170064	0.86496	0.965821
55116	TMEM39B	308.386	0.00368702	0.0216733	0.170118	0.864917	0.965821
138050	HGSNAT	1666.56	0.00490006	0.0288452	0.169874	0.865109	0.965821
342926	ZNF677	192.012	0.00428425	0.0252294	0.169812	0.865158	0.965821
594839	SNORA33	23.5857	-0.00738715	0.043478	-0.169905	0.865085	0.965821
677679	SCARNA3	22.7999	-0.00869717	0.0512922	-0.169561	0.865355	0.965983
1964	EIF1AX	3510.59	-0.00311476	0.0184193	-0.169103	0.865716	0.966149
3068	HDGF	2421.28	-0.00237527	0.0140418	-0.169157	0.865673	0.966149
3614	IMPDH1	772.94	0.00439664	0.0259859	0.169194	0.865644	0.966149
4041	LRP5	269.136	-0.00633498	0.0374598	-0.169114	0.865707	0.966149
285636	C5orf51	1531.86	0.00442672	0.0261876	0.169039	0.865766	0.966149
85376	RIMBP3	140.736	0.00911387	0.0539415	0.168959	0.865829	0.966161
5519	PPP2R1B	2302.45	0.00344794	0.020431	0.168761	0.865985	0.966193
51816	ADA2	300.72	-0.00829527	0.0491539	-0.168761	0.865984	0.966193
100033802	SNORD115-26	55.8205	0.00759446	0.0450344	0.168637	0.866082	0.966209
1434	CSE1L	2477.38	0.00316288	0.0188103	0.168146	0.866469	0.966363
6385	SDC4	2694.86	0.0126317	0.0754214	0.167482	0.866991	0.966363
7555	CNBP	4712.99	0.00303147	0.0180911	0.167567	0.866924	0.966363
8467	SMARCA5	6102.52	-0.00322382	0.0191918	-0.167979	0.8666	0.966363
8879	SGPL1	1497.27	-0.00354141	0.0210679	-0.168095	0.866509	0.966363
9048	ARTN	37.1731	-0.00811462	0.048264	-0.16813	0.866481	0.966363
54754	NUTM2F	114.722	0.00642222	0.0382067	0.168091	0.866511	0.966363
55520	ELAC1	161.315	-0.00456147	0.0272556	-0.167359	0.867088	0.966363
63926	ANKEF1	97.4415	-0.00670662	0.0399679	-0.1678	0.866741	0.966363
84620	ST6GAL2	971.981	0.00521627	0.0310999	0.167726	0.866799	0.966363
90342	FER1L5	420.064	0.00835221	0.0498589	0.167517	0.866963	0.966363
132660	LIN54	1198.25	-0.00208249	0.0124456	-0.167327	0.867113	0.966363
144195	SLC2A14	113.432	-0.0107358	0.0641254	-0.167418	0.867041	0.966363
200030	NBPF11	2058.09	-0.00350963	0.0208426	-0.168387	0.866279	0.966363
219623	TMEM26	87.1209	-0.0202016	0.12057	-0.16755	0.866937	0.966363
389634	LINC00937	23.8297	0.0102494	0.0610384	0.167917	0.866649	0.966363
101060544	LINC01563	70.4964	-0.00645739	0.0385824	-0.167366	0.867082	0.966363
2752	GLUL	50346.7	-0.00847948	0.0507159	-0.167196	0.867216	0.966419
25973	PARS2	196.634	-0.00372595	0.0222985	-0.167095	0.867296	0.96645
80305	TRABD	330.008	0.00722304	0.0432467	0.167019	0.867355	0.966457
4690	NCK1	532.263	0.00276513	0.0165788	0.166787	0.867537	0.966602
2706	GJB2	28.0915	0.0174094	0.104643	0.16637	0.867866	0.966686
6374	CXCL5	34.6883	0.0158675	0.095377	0.166366	0.867869	0.966686
9825	SPATA2	1090.24	0.00447374	0.0268942	0.166346	0.867885	0.966686
51458	RHCG	107.308	-0.00677441	0.0406585	-0.166618	0.867671	0.966686
116987	AGAP1	6243.65	-0.00347314	0.0208859	-0.166291	0.867928	0.966686
283104	SBF2-AS1	373.014	0.00546509	0.0328298	0.166467	0.867789	0.966686
22983	MAST1	370.649	-0.00794577	0.047836	-0.166105	0.868075	0.966733
54467	ANKIB1	5713.89	-0.00439323	0.0264447	-0.166129	0.868055	0.966733
63906	GPATCH3	317.455	0.00387983	0.0234277	0.165609	0.868465	0.96705
117531	TMC1	42.1058	-0.00980377	0.0593459	-0.165197	0.868789	0.967235
129530	LYG1	115.279	-0.00468981	0.0283803	-0.165248	0.868748	0.967235
200942	KLHDC8B	203.531	0.00617698	0.037378	0.165257	0.868742	0.967235
954	ENTPD2	53.5552	-0.0147419	0.0900748	-0.163663	0.869997	0.967348
2662	GDF10	94.9795	-0.0117381	0.0715943	-0.163953	0.869768	0.967348
3741	KCNA5	232.868	-0.00811751	0.0493976	-0.16433	0.869471	0.967348
7728	ZNF175	778.342	-0.00239516	0.0146228	-0.163797	0.869891	0.967348
9537	TP53I11	135.127	-0.00749808	0.0458433	-0.163559	0.870078	0.967348
10739	RFPL2	166.435	-0.0148822	0.090496	-0.164451	0.869376	0.967348
22995	CEP152	321.855	-0.00493104	0.0299225	-0.164794	0.869106	0.967348
23064	SETX	7787.8	-0.00198518	0.0120557	-0.164667	0.869206	0.967348
26060	APPL1	3230.69	-0.00311182	0.018989	-0.163875	0.869829	0.967348
54532	USP53	1557.49	-0.00540586	0.0330512	-0.16356	0.870077	0.967348
90693	CCDC126	494.851	-0.0033401	0.0204089	-0.163659	0.87	0.967348
116113	FOXP4	256.115	-0.0055423	0.0337537	-0.164198	0.869575	0.967348
117143	TADA1	627.187	-0.00325991	0.0199249	-0.16361	0.870038	0.967348
129831	RBM45	408.882	-0.00293432	0.0179055	-0.163878	0.869827	0.967348
162655	ZNF519	856.742	0.00436718	0.0265893	0.164246	0.869538	0.967348
200424	TET3	1465.8	0.0106907	0.065016	0.164432	0.869391	0.967348
339344	MYPOP	218.478	-0.00426031	0.0259263	-0.164324	0.869476	0.967348
391267	ANKRD20A11P	214.155	-0.0229494	0.140389	-0.16347	0.870148	0.967348
401190	RGS7BP	6299.85	0.00859646	0.0525882	0.163467	0.870151	0.967348
401505	TOMM5	595.952	0.00429145	0.026067	0.164632	0.869234	0.967348
403313	PLPP6	363.528	-0.00316754	0.0192241	-0.16477	0.869125	0.967348
23111	SPART	3833.36	0.00394954	0.0241718	0.163394	0.870208	0.967353
10589	DRAP1	1073.46	0.00355258	0.0217851	0.163074	0.87046	0.967433
84970	C1orf94	20.8281	0.0129528	0.0794118	0.16311	0.870432	0.967433
339529	LINC02774	100.525	-0.00740886	0.0454234	-0.163107	0.870434	0.967433
441239	NA	316.526	0.00689204	0.0422731	0.163036	0.87049	0.967433
84629	TNRC18	1751.73	-0.0057117	0.035056	-0.162931	0.870573	0.967467
90678	LRSAM1	614.43	0.00369706	0.0227034	0.162842	0.870643	0.967486
5558	PRIM2	183.583	-0.00394583	0.0242634	-0.162625	0.870814	0.967501
9208	LRRFIP1	1335.02	-0.00321461	0.0197606	-0.162678	0.870772	0.967501
11157	LSM6	196.799	-0.00496166	0.0304947	-0.162706	0.87075	0.967501
2923	PDIA3	3244.55	0.00315382	0.0194139	0.162451	0.87095	0.967536
257019	FRMD3	352.709	-0.00565618	0.0348051	-0.16251	0.870904	0.967536
6506	SLC1A2	213325	0.0103199	0.0638376	0.161658	0.871575	0.967765
9362	CPNE6	1686.55	-0.00505343	0.0312319	-0.161803	0.871461	0.967765
23762	OSBP2	1854.25	-0.00449059	0.0277074	-0.162072	0.871249	0.967765
51668	HSPB11	278.414	0.00329477	0.0203475	0.161926	0.871364	0.967765
197358	NLRC3	399.572	0.00580731	0.0359374	0.161595	0.871625	0.967765
342977	NANOS3	24.4544	0.00968512	0.0598461	0.161834	0.871437	0.967765
399761	BMS1P1	681.183	-0.00618201	0.0382295	-0.161708	0.871536	0.967765
100506801	ECE1-AS1	42.4003	0.0110653	0.0685061	0.161522	0.871682	0.967765
101927720	ZNF793-AS1	50.2711	-0.00725733	0.0449231	-0.16155	0.87166	0.967765
6196	RPS6KA2	4707.32	0.0027546	0.0171846	0.160295	0.872649	0.967898
6404	SELPLG	284.361	-0.0151251	0.0939182	-0.161045	0.872058	0.967898
9780	PIEZO1	665.651	-0.00572458	0.035582	-0.160884	0.872185	0.967898
10714	POLD3	476.219	-0.00265561	0.0166116	-0.159865	0.872988	0.967898
10987	COPS5	1127.58	0.00312687	0.0195566	0.159888	0.872969	0.967898
11142	PKIG	840.02	-0.00454951	0.0284379	-0.159981	0.872896	0.967898
23131	GPATCH8	2752.24	0.00276704	0.0171935	0.160936	0.872144	0.967898
23317	DNAJC13	2874.88	0.00309826	0.0193841	0.159835	0.873011	0.967898
50717	DCAF8	3780.74	-0.00266396	0.0166239	-0.160249	0.872685	0.967898
55010	PARPBP	50.0441	0.00743051	0.0463531	0.160302	0.872643	0.967898
56160	NSMCE3	524.096	0.00355107	0.0221162	0.160564	0.872437	0.967898
84243	ZDHHC18	593.2	0.00299387	0.0187169	0.159956	0.872916	0.967898
84968	PNMA6A	362.026	0.00517215	0.0322432	0.160411	0.872558	0.967898
124535	HSF5	21.0109	-0.00888931	0.0553458	-0.160614	0.872397	0.967898
151507	MSL3P1	44.5301	0.00833278	0.0519575	0.160377	0.872584	0.967898
153364	MBLAC2	644.359	0.00454124	0.0284038	0.159881	0.872974	0.967898
155382	VPS37D	95.3654	0.00638386	0.0399155	0.159934	0.872933	0.967898
339541	ARMH1	232.215	-0.00553029	0.0345204	-0.160203	0.872721	0.967898
341019	DCDC1	67.0131	0.00894452	0.0555494	0.161019	0.872078	0.967898
619565	SNORA52	43.3761	-0.00871381	0.0542676	-0.160571	0.872431	0.967898
728780	ANKDD1B	176.232	0.00781924	0.0485567	0.161033	0.872067	0.967898
161502	CFAP161	49.425	0.00965171	0.0604332	0.159709	0.873111	0.96795
4358	MPV17	847.008	0.0020179	0.0126904	0.15901	0.873661	0.968177
9970	NR1I3	145.796	0.00415353	0.0260715	0.159313	0.873422	0.968177
23304	UBR2	3880	0.00141306	0.00888306	0.159073	0.873611	0.968177
79071	ELOVL6	434.716	0.00466993	0.0293157	0.159298	0.873434	0.968177
284098	PIGW	117.392	-0.00547889	0.0344352	-0.159107	0.873584	0.968177
387763	C11orf96	148.308	-0.0219714	0.138059	-0.159145	0.873554	0.968177
100506142	RHOQ-AS1	155.054	0.00612511	0.0385271	0.158982	0.873683	0.968177
774	CACNA1B	4681.68	-0.00605329	0.0381235	-0.158781	0.873841	0.968192
2177	FANCD2	195.993	-0.0051678	0.0325619	-0.158707	0.8739	0.968192
9610	RIN1	515.052	0.00666788	0.0420165	0.158697	0.873908	0.968192
339318	ZNF181	954.834	0.00351537	0.0221285	0.158862	0.873778	0.968192
9354	UBE4A	4447.35	-0.0019884	0.0125631	-0.158274	0.874241	0.968212
51501	HIKESHI	507.057	-0.00285037	0.017992	-0.158424	0.874122	0.968212
79760	GEMIN7	152.919	-0.00379665	0.0239588	-0.158466	0.87409	0.968212
80726	IQCN	55.9793	-0.00930788	0.0587792	-0.158353	0.874178	0.968212
100507300	ALKBH3-AS1	75.5029	0.00468808	0.0296116	0.158319	0.874206	0.968212
83890	SPATA9	44.6764	0.00853083	0.0540588	0.157807	0.874609	0.968504
574406	MCL1	41.8009	-0.0101435	0.0642788	-0.157805	0.87461	0.968504
51701	NLK	2336.47	-0.00297836	0.0189068	-0.157529	0.874828	0.968687
220001	VWCE	92.1317	-0.00680284	0.0432781	-0.157189	0.875096	0.968809
7786	MAP3K12	1412.06	-0.00290871	0.0185254	-0.157012	0.875236	0.968815
317662	FAM149B1	931.786	0.00293335	0.0186844	0.156994	0.87525	0.968815
90134	KCNH7	585.916	-0.00555998	0.0354697	-0.156753	0.875439	0.968956
138881	OR1L8	23.6395	0.010852	0.0692903	0.156616	0.875548	0.969018
130813	C2orf50	145.747	0.00788236	0.0503973	0.156404	0.875714	0.969086
105374312	NA	30.3857	0.0120552	0.0770503	0.156459	0.875671	0.969086
65123	INTS3	3330.82	0.00243243	0.0155667	0.156258	0.875829	0.969097
10413	YAP1	1027.64	-0.00706702	0.0453252	-0.155918	0.876098	0.969335
2869	GRK5	629.401	-0.00423688	0.0271978	-0.15578	0.876206	0.969385
8941	CDK5R2	463.195	0.00780552	0.0502713	0.155268	0.87661	0.969385
10549	PRDX4	317.577	-0.00504426	0.0324461	-0.155466	0.876454	0.969385
55848	PLGRKT	196.045	-0.00361438	0.0232832	-0.155236	0.876636	0.969385
56898	BDH2	1181.21	0.00749399	0.0482284	0.155385	0.876517	0.969385
57498	KIDINS220	10591.7	-0.00242207	0.0156009	-0.155252	0.876623	0.969385
83539	CHST9	312.61	-0.00600926	0.0386371	-0.155531	0.876403	0.969385
84987	COX14	456.086	-0.00373295	0.0240284	-0.155356	0.876541	0.969385
90632	PDE10A	23.0383	0.0181927	0.117001	0.155491	0.876434	0.969385
442213	PTCHD4	511.178	-0.00623395	0.040169	-0.155193	0.876669	0.969385
197187	SNAI3-AS1	453.109	0.00620779	0.0400427	0.155029	0.876798	0.96947
79902	NUP85	606.238	-0.00287588	0.0185766	-0.154812	0.87697	0.969543
338323	NLRP14	49.5358	0.00868252	0.0560793	0.154826	0.876959	0.969543
6641	SNTB1	608.814	0.00590329	0.0381507	0.154736	0.877029	0.96955
115207	KCTD12	2631.58	-0.00726675	0.0470343	-0.154499	0.877216	0.969699
7486	WRN	1241.69	0.00236813	0.0153561	0.154214	0.877441	0.969714
55133	SRBD1	479.575	-0.00382516	0.0247992	-0.154245	0.877416	0.969714
126272	EID2B	252.636	0.00577575	0.0374338	0.154292	0.877379	0.969714
386597	GRASLND	893.007	-0.00921653	0.0597156	-0.15434	0.877341	0.969714
6347	CCL2	121.462	-0.0312444	0.202913	-0.153979	0.877626	0.969786
6821	SUOX	588.643	0.00322858	0.0209784	0.1539	0.877688	0.969786
64848	YTHDC2	2302.69	-0.00270935	0.0176086	-0.153865	0.877716	0.969786
132014	IL17RE	208.162	0.00835472	0.054323	0.153797	0.87777	0.969787
8911	CACNA1I	1994.41	0.00812016	0.0533601	0.152177	0.879048	0.970186
9037	SEMA5A	1777.74	0.00575566	0.0377304	0.152547	0.878755	0.970186
9104	RGN	465.633	0.00546175	0.035849	0.152354	0.878907	0.970186
9570	GOSR2	1918.84	-0.00191874	0.0125579	-0.152792	0.878562	0.970186
11066	SNRNP35	359.284	-0.00386622	0.0253181	-0.152706	0.87863	0.970186
25948	KBTBD2	1657.05	-0.00287812	0.0189282	-0.152054	0.879144	0.970186
26205	GMEB2	404.234	-0.00415121	0.0272432	-0.152376	0.87889	0.970186
29109	FHOD1	456.886	0.00418105	0.0274975	0.152052	0.879146	0.970186
51023	MRPS18C	233.755	0.00332959	0.0219067	0.15199	0.879195	0.970186
55219	MACO1	1340.53	-0.00194338	0.0127348	-0.152604	0.87871	0.970186
56005	MYDGF	312.756	0.00305166	0.02008	0.151975	0.879206	0.970186
57190	SELENON	1348.07	0.00344947	0.0225215	0.153163	0.87827	0.970186
79623	GALNT14	118.386	-0.00935369	0.0610909	-0.153111	0.878311	0.970186
80700	UBXN6	1972.99	0.00464821	0.0304017	0.152893	0.878483	0.970186
114991	ZNF618	467.554	-0.0040552	0.0266059	-0.152418	0.878857	0.970186
123606	NIPA1	4744.35	-0.00535144	0.0350821	-0.15254	0.878761	0.970186
219736	STOX1	1240.1	-0.00550056	0.0360455	-0.1526	0.878713	0.970186
406911	MIR125B1	30.5626	0.00907857	0.0594117	0.152808	0.87855	0.970186
10643	IGF2BP3	71.6796	-0.00587683	0.0387117	-0.15181	0.879337	0.970229
9122	SLC16A4	296.408	-0.00323113	0.0213138	-0.151598	0.879504	0.970305
642757	TBC1D22A-AS1	77.2443	0.00670307	0.0442544	0.151467	0.879608	0.970362
114827	FHAD1	43.6745	-0.0118211	0.0781093	-0.151341	0.879707	0.970413
60685	ZFAND3	1162.03	-0.00321358	0.0212438	-0.151272	0.879761	0.970415
357	SHROOM2	643.172	0.00367932	0.0244527	0.150467	0.880397	0.970417
6745	SSR1	4099.3	0.00274347	0.018235	0.150451	0.880409	0.970417
8883	NAE1	1272.6	-0.00228808	0.0152042	-0.15049	0.880378	0.970417
8909	ENDOU	112.353	-0.00829434	0.054944	-0.15096	0.880007	0.970417
23619	ZIM2	87.699	0.0120771	0.0799661	0.151028	0.879954	0.970417
27343	POLL	613.653	0.00254907	0.0169674	0.150234	0.88058	0.970417
55791	LRIF1	564.754	0.00385829	0.0255954	0.150741	0.88018	0.970417
56132	PCDHB3	288.564	-0.00409281	0.0271502	-0.150747	0.880175	0.970417
84210	ANKRD20A1	2539.49	-0.00598993	0.0397467	-0.150703	0.88021	0.970417
126626	GABPB2	609.806	-0.00349303	0.0232476	-0.150253	0.880565	0.970417
130752	MDH1B	316.267	0.00558615	0.0371712	0.150282	0.880542	0.970417
254778	VXN	3109.42	-0.00382518	0.0254672	-0.150201	0.880606	0.970417
100505538	RBM26-AS1	120.637	-0.0063394	0.0421925	-0.15025	0.880568	0.970417
105379054	VCAN-AS1	183.028	0.0112212	0.0744452	0.150731	0.880188	0.970417
54855	TENT5C	73.8803	0.0140278	0.0934901	0.150046	0.880728	0.970493
5080	PAX6	1053.7	-0.0055755	0.0371965	-0.149893	0.880849	0.970568
56145	PCDHA3	115.939	0.00435489	0.0291119	0.149592	0.881087	0.970714
100128640	ACVR2B-AS1	50.8087	-0.00717567	0.0479638	-0.149606	0.881076	0.970714
51548	SIRT6	130.749	-0.00554089	0.0371084	-0.149316	0.881304	0.970718
55835	CENPJ	738.727	0.00352251	0.023574	0.149424	0.881219	0.970718
57154	SMURF1	1797.41	-0.00237523	0.0159141	-0.149253	0.881354	0.970718
64282	TENT4B	859.569	0.0025459	0.0170407	0.149401	0.881238	0.970718
284739	C20orf204	89.4431	0.00577158	0.0386672	0.149263	0.881346	0.970718
81614	NIPA2	1032.21	-0.00337257	0.0226222	-0.149082	0.881489	0.970724
2847	MCHR1	36.298	0.0125481	0.0842672	0.148908	0.881626	0.970785
3553	IL1B	47.2378	0.0275662	0.185419	0.14867	0.881814	0.970917
10742	RAI2	134.178	-0.00568675	0.03828	-0.148557	0.881904	0.970917
55615	PRR5	143.319	0.00665216	0.0447734	0.148574	0.88189	0.970917
126374	WTIP	71.054	-0.00687162	0.0462989	-0.148419	0.882012	0.97092
342865	VSTM2B	644.915	0.00425996	0.0287001	0.14843	0.882003	0.97092
90736	FAM104B	242.527	-0.00419869	0.0283247	-0.148234	0.882158	0.970965
93323	HAUS8	52.3777	0.00547293	0.0369165	0.148251	0.882144	0.970965
5676	PSG7	32.2456	-0.00867767	0.0586236	-0.148024	0.882324	0.970973
9903	KLHL21	1172.32	0.00541999	0.0366116	0.14804	0.882311	0.970973
64407	RGS18	36.0093	-0.0139406	0.094109	-0.148132	0.882238	0.970973
54606	DDX56	967.97	0.00215653	0.0145954	0.147754	0.882537	0.971043
55167	MSL2	1476.16	-0.00199017	0.0134603	-0.147855	0.882457	0.971043
100151683	RNU4ATAC	27.335	0.0101371	0.0686129	0.147743	0.882545	0.971043
9261	MAPKAPK2	675.562	-0.00761725	0.0516917	-0.147359	0.882849	0.971144
64900	LPIN3	122.735	0.00886865	0.0601261	0.147501	0.882737	0.971144
79794	SPRING1	2114.89	0.00345834	0.0234558	0.147441	0.882784	0.971144
128077	LIX1L	856.981	-0.00484521	0.0328733	-0.147391	0.882824	0.971144
1134	CHRNA1	22.6202	0.0109354	0.0742781	0.147223	0.882956	0.971205
57630	SH3RF1	1505.83	-0.00353152	0.024003	-0.147128	0.883031	0.971229
255104	TMCO4	328.402	0.0050852	0.0346123	0.146919	0.883196	0.971236
387990	TOMM20L	24.9292	0.00803737	0.0546744	0.147004	0.883129	0.971236
389541	LAMTOR4	781.914	-0.00299024	0.0203508	-0.146934	0.883184	0.971236
1464	CSPG4	661.472	-0.00581954	0.0397355	-0.146457	0.883561	0.971339
3609	ILF3	4155.02	0.00217448	0.0148478	0.146451	0.883565	0.971339
7586	ZKSCAN1	6764.63	-0.00228552	0.0156116	-0.146399	0.883606	0.971339
8812	CCNK	377.799	-0.00315088	0.0214795	-0.146692	0.883375	0.971339
9978	RBX1	718.314	-0.00256229	0.0174957	-0.146452	0.883564	0.971339
100861549	LINC00562	23.8588	0.00895951	0.0611828	0.146438	0.883575	0.971339
7702	ZNF143	467.917	0.00307346	0.0210316	0.146136	0.883814	0.971452
101927055	TTN-AS1	63.4904	0.00701319	0.0480465	0.145967	0.883948	0.97154
51691	LSM8	2036.27	-0.00327478	0.0224616	-0.145795	0.884083	0.971607
55149	MTPAP	1405.31	0.00200869	0.0137812	0.145756	0.884114	0.971607
7323	UBE2D3	5070.62	-0.00275363	0.0189041	-0.145664	0.884187	0.971629
2830	GPR6	1080.42	0.00750261	0.0515856	0.14544	0.884363	0.971765
8620	NPFF	33.2929	-0.00629216	0.0433021	-0.145308	0.884467	0.971779
7748	ZNF195	1010.49	-0.00225414	0.0155522	-0.144941	0.884758	0.971849
9013	TAF1C	745.215	-0.00429502	0.0296244	-0.144983	0.884724	0.971849
9158	FIBP	785.957	0.00298499	0.0206204	0.14476	0.884901	0.971849
23478	SEC11A	665.734	-0.00389493	0.0269124	-0.144726	0.884927	0.971849
26827	RNU6-1	123.152	-0.00578443	0.0399823	-0.144675	0.884967	0.971849
92002	CCNQ	298.516	0.00477154	0.0328974	0.145043	0.884677	0.971849
219749	ZNF25	2890.29	-0.00320539	0.0221115	-0.144965	0.884739	0.971849
647135	SRGAP2B	4232.77	0.0030317	0.0209312	0.144841	0.884836	0.971849
23138	N4BP3	390.359	-0.00534133	0.0370226	-0.144272	0.885286	0.972025
84709	MGARP	41.5007	0.00608626	0.0421781	0.144299	0.885264	0.972025
91137	SLC25A46	2991.52	0.0025935	0.0179687	0.144334	0.885236	0.972025
726	CAPN5	311.427	-0.0058557	0.0407517	-0.143692	0.885744	0.972067
821	CANX	16326.8	0.00306669	0.0214338	0.143078	0.886229	0.972067
1259	CNGA1	52.7375	0.00849688	0.0591908	0.143551	0.885855	0.972067
3115	HLA-DPB1	178.083	-0.0160054	0.111747	-0.143228	0.88611	0.972067
4188	MDFI	44.5517	0.0101836	0.0709847	0.143461	0.885926	0.972067
4249	MGAT5	4010.74	0.00272097	0.019003	0.143186	0.886143	0.972067
5142	PDE4B	5359.99	0.00444819	0.0308614	0.144134	0.885394	0.972067
6619	SNAPC3	1630.72	-0.00301433	0.0209798	-0.143678	0.885755	0.972067
9879	DDX46	2158.85	0.00198571	0.0137853	0.144045	0.885465	0.972067
10369	CACNG2	599.056	0.00557689	0.0387408	0.143954	0.885537	0.972067
10605	PAIP1	1810.48	-0.00229621	0.0160512	-0.143056	0.886246	0.972067
51360	MBTPS2	657.801	-0.00312268	0.0218083	-0.143188	0.886142	0.972067
80222	TARS2	733.042	0.00251502	0.0175416	0.143375	0.885994	0.972067
387707	CC2D2B	294.879	0.0052386	0.03658	0.14321	0.886125	0.972067
442523	DPY19L2P4	228.601	-0.00498662	0.0347797	-0.143377	0.885992	0.972067
653404	FOXD4L6	59.6662	-0.00819046	0.057117	-0.143398	0.885976	0.972067
92815	H2AW	67.8082	-0.00777594	0.0545082	-0.142656	0.886562	0.972266
339327	ZNF546	1297.26	-0.0023593	0.0165371	-0.142667	0.886553	0.972266
57226	LYRM2	1433.64	0.00265896	0.0186549	0.142534	0.886659	0.972314
101929567	LINC01814	21.4787	0.0142035	0.0997056	0.142455	0.886721	0.972325
55064	SPATA6L	525.945	-0.00653665	0.0459361	-0.142299	0.886844	0.972344
101929162	NA	47.9826	-0.00550906	0.0387057	-0.142332	0.886818	0.972344
84179	SLC49A3	192.374	-0.00579144	0.0407325	-0.142182	0.886936	0.972387
4938	OAS1	209.732	-0.00815778	0.0574759	-0.141934	0.887132	0.9724
11180	WDR6	1855.39	-0.00342792	0.0241384	-0.142011	0.887071	0.9724
54660	PCDHB18P	163.594	-0.00494525	0.0348504	-0.141899	0.88716	0.9724
80325	ABTB1	893.021	-0.00491113	0.0345697	-0.142065	0.887029	0.9724
23067	SETD1B	565.78	0.00494659	0.0349374	0.141584	0.887408	0.972584
253827	MSRB3	709.45	0.00489832	0.0346041	0.141553	0.887433	0.972584
2134	EXTL1	417.955	-0.0049553	0.0350449	-0.141399	0.887555	0.972602
11184	MAP4K1	40.8919	0.00748448	0.0529189	0.141433	0.887528	0.972602
2063	NR2F6	253.612	0.00347614	0.0246764	0.140869	0.887973	0.972724
2246	FGF1	7558.65	-0.0067208	0.0478739	-0.140385	0.888355	0.972724
4651	MYO10	6337.67	-0.00497088	0.035333	-0.140686	0.888118	0.972724
4781	NFIB	3543.19	0.0049768	0.0353977	0.140597	0.888188	0.972724
7355	SLC35A2	235.898	-0.00295686	0.0210817	-0.140257	0.888457	0.972724
29123	ANKRD11	3275.4	-0.00314794	0.0223965	-0.140555	0.888222	0.972724
57466	SCAF4	741.236	0.00292284	0.0207933	0.140567	0.888212	0.972724
89122	TRIM4	499.926	-0.00273357	0.0194607	-0.140466	0.888292	0.972724
140460	ASB7	654.338	-0.00196782	0.0140341	-0.140217	0.888489	0.972724
200576	PIKFYVE	4711.98	-0.0017491	0.0124571	-0.14041	0.888336	0.972724
284297	SSC5D	132.475	0.0074802	0.053201	0.140602	0.888184	0.972724
340547	VSIG1	91.124	0.00709828	0.050634	0.140188	0.888512	0.972724
388165	UBE2Q2P1	261.311	-0.0034687	0.0246469	-0.140736	0.888079	0.972724
728215	FAM155A	538.628	0.00446654	0.0317514	0.140673	0.888129	0.972724
100873980	RERG-AS1	54.7294	0.00762118	0.0541441	0.140757	0.888062	0.972724
6845	VAMP7	2000.69	-0.00335344	0.0239407	-0.140073	0.888603	0.972726
340267	COL28A1	194.234	-0.00528111	0.0377081	-0.140052	0.888619	0.972726
25937	WWTR1	1042.9	-0.00868482	0.0620874	-0.139881	0.888754	0.972759
729867	NA	31.7114	-0.00840212	0.0600649	-0.139884	0.888752	0.972759
1725	DHPS	978.765	0.00255869	0.0184145	0.13895	0.88949	0.972875
6668	SP2	359.956	0.00384063	0.0275669	0.139321	0.889197	0.972875
7480	WNT10B	402.756	-0.00530997	0.0382049	-0.138986	0.889461	0.972875
8927	BSN	9915.65	-0.00695065	0.0501997	-0.13846	0.889877	0.972875
10559	SLC35A1	864.915	0.0024193	0.0173938	0.13909	0.889379	0.972875
25979	DHRS7B	304.634	-0.00257903	0.0185851	-0.138769	0.889633	0.972875
51246	SHISA5	1506.95	-0.00288623	0.0207754	-0.138925	0.889509	0.972875
51686	OAZ3	63.2237	-0.0047508	0.0343362	-0.138361	0.889955	0.972875
53917	RAB24	480.181	0.0030242	0.0217486	0.139053	0.889408	0.972875
55056	GABPB1-IT1	553.33	0.00336019	0.0242704	0.138448	0.889886	0.972875
55534	MAML3	536.331	-0.00320546	0.0231375	-0.138539	0.889814	0.972875
56108	PCDHGA7	201.712	-0.0039937	0.0287007	-0.13915	0.889332	0.972875
57619	SHROOM3	337.606	-0.00562059	0.0405203	-0.138711	0.889679	0.972875
85359	DGCR6L	723.288	0.00327751	0.023638	0.138654	0.889724	0.972875
113829	SLC35A4	516.192	-0.00310797	0.0222688	-0.139566	0.889003	0.972875
140876	RIPOR3	191.768	0.00480023	0.0344099	0.139502	0.889054	0.972875
140890	SREK1	2872.68	-0.00182592	0.0130728	-0.139673	0.888919	0.972875
163059	ZNF433	287.795	-0.00393117	0.0282474	-0.139169	0.889316	0.972875
100506100	NA	72.2852	-0.00570024	0.0410613	-0.138823	0.88959	0.972875
100616110	MIR2681	30.8284	0.00816117	0.0587231	0.138977	0.889468	0.972875
7554	ZNF8	621.598	-0.0020655	0.0149472	-0.138187	0.890093	0.972879
9820	CUL7	1053.75	-0.00310901	0.0225176	-0.13807	0.890185	0.972879
114799	ESCO1	1235.21	0.00203776	0.0147399	0.138248	0.890044	0.972879
101928797	NA	22.7798	0.0147253	0.106643	0.138081	0.890177	0.972879
55255	WDR41	1927.5	-0.00299556	0.0217281	-0.137865	0.890347	0.972998
152100	CMC1	202.637	0.00263642	0.0191382	0.137757	0.890432	0.973033
9922	IQSEC1	6626.06	0.0043999	0.0319818	0.137575	0.890576	0.973129
60678	EEFSEC	179.851	-0.00361119	0.0262609	-0.137512	0.890626	0.973129
10952	SEC61B	485.305	0.00258262	0.0188129	0.137279	0.890811	0.973216
51066	SSUH2	66.1095	-0.00603272	0.0439422	-0.137288	0.890803	0.973216
952	CD38	238.212	0.00941002	0.0696595	0.135086	0.892544	0.973275
1809	DPYSL3	3913.93	-0.00659517	0.0493751	-0.133573	0.89374	0.973275
1842	ECM2	314.51	0.00498728	0.0365835	0.136326	0.891563	0.973275
1847	DUSP5	329.117	0.010074	0.0749785	0.134358	0.89312	0.973275
1879	EBF1	424.161	0.00610019	0.044646	0.136635	0.89132	0.973275
2135	EXTL2	1643.29	0.0048546	0.0362493	0.133923	0.893464	0.973275
2187	FANCB	507.347	-0.00555353	0.0408999	-0.135784	0.891992	0.973275
2355	FOSL2	2169.94	0.00988655	0.0728639	0.135685	0.89207	0.973275
2590	GALNT2	1478.15	0.00402012	0.030005	0.133982	0.893417	0.973275
3030	HADHA	3110	0.00285315	0.0211332	0.135008	0.892606	0.973275
4117	MAK	300.909	0.00505982	0.0374796	0.135002	0.89261	0.973275
4928	NUP98	2745.11	-0.00221588	0.0162609	-0.13627	0.891608	0.973275
5346	PLIN1	175.717	0.0154479	0.114157	0.135321	0.892358	0.973275
5393	EXOSC9	415.687	-0.00213916	0.0157684	-0.135661	0.892089	0.973275
5814	PURB	3627.04	0.00255458	0.0188465	0.135547	0.89218	0.973275
5994	RFXAP	325.33	-0.00315405	0.0234599	-0.134445	0.893051	0.973275
8933	RTL8C	1656.41	0.00311837	0.0233221	0.133709	0.893633	0.973275
10477	UBE2E3	794.497	0.00203454	0.0151007	0.134732	0.892824	0.973275
10634	GAS2L1	546.3	-0.00501833	0.0375396	-0.133681	0.893655	0.973275
10892	MALT1	740.84	0.00313331	0.0233007	0.134473	0.893028	0.973275
11031	RAB31	3359.67	0.00633789	0.0464927	0.13632	0.891568	0.973275
11060	WWP2	1607.48	-0.00217759	0.0162512	-0.133995	0.893406	0.973275
22878	TRAPPC8	3007.75	-0.00196747	0.0144636	-0.136029	0.891798	0.973275
23366	KIAA0895	701.651	0.00271665	0.0202285	0.134299	0.893167	0.973275
25897	RNF19A	2966.96	-0.00381947	0.0282927	-0.134998	0.892613	0.973275
25901	CCDC28A	665.353	0.00255447	0.0187566	0.13619	0.891671	0.973275
27154	BRPF3	1185.36	-0.00270853	0.0201194	-0.134622	0.89291	0.973275
51575	ESF1	1270.77	0.002345	0.0175337	0.133742	0.893606	0.973275
54822	TRPM7	3350.28	-0.00174728	0.0127862	-0.136653	0.891305	0.973275
55146	ZDHHC4	601.221	-0.00252539	0.0188612	-0.133893	0.893487	0.973275
55684	RABL6	3728.12	0.00381726	0.0285251	0.133821	0.893544	0.973275
57472	CNOT6	1533.68	-0.00229952	0.0171451	-0.134121	0.893307	0.973275
57611	ISLR2	874.268	0.00730461	0.0538932	0.135539	0.892186	0.973275
64844	MARCHF7	3460.74	-0.00198047	0.0146539	-0.13515	0.892494	0.973275
79971	WLS	2152.43	0.0051348	0.0379173	0.135421	0.892279	0.973275
80318	GKAP1	399.215	-0.00384651	0.0281898	-0.136451	0.891465	0.973275
84108	PCGF6	241.006	0.00362721	0.0271582	0.133558	0.893752	0.973275
123283	TARS3	2742.67	-0.00271093	0.0203118	-0.133466	0.893825	0.973275
221037	JMJD1C	6606.53	0.00233232	0.0172792	0.134978	0.892629	0.973275
253769	WDR27	954.55	-0.00378078	0.0279904	-0.135074	0.892553	0.973275
254170	FBXO33	1221.92	0.00482146	0.0352223	0.136886	0.891121	0.973275
284434	NWD1	1031.72	0.00936355	0.0684909	0.136712	0.891258	0.973275
285154	CYP1B1-AS1	29.1377	-0.0093032	0.0681147	-0.136581	0.891362	0.973275
344905	ATP13A5	131.247	0.00551214	0.0405458	0.135948	0.891862	0.973275
348654	GEN1	352.802	-0.00334281	0.0250051	-0.133685	0.893652	0.973275
379025	PSMA3-AS1	1094.61	-0.00191196	0.0140917	-0.13568	0.892074	0.973275
389549	FEZF1	43.7484	-0.00798468	0.058932	-0.13549	0.892225	0.973275
401074	LINC00960	72.5443	-0.00732379	0.0544442	-0.134519	0.892992	0.973275
493856	CISD2	699.13	-0.00281621	0.0210955	-0.133498	0.893799	0.973275
654319	SNORA5A	25.9638	0.00681768	0.0503662	0.135362	0.892326	0.973275
100133077	NA	126.586	0.00835326	0.061986	0.13476	0.892801	0.973275
100507524	ARHGEF26-AS1	254.026	0.00695117	0.0519462	0.133815	0.893549	0.973275
8310	ACOX3	943.805	-0.00257332	0.0193012	-0.133324	0.893937	0.973339
1850	DUSP8	978.695	-0.00526662	0.0396089	-0.132966	0.894221	0.973371
4144	MAT2A	5112.4	0.00377727	0.0283933	0.133034	0.894166	0.973371
85437	ZCRB1	1272.59	0.00297656	0.0223994	0.132886	0.894284	0.973371
503637	DUXAP8	52.4729	0.0104643	0.0785785	0.13317	0.894059	0.973371
966	CD59	9341.76	0.00443186	0.0340433	0.130183	0.896422	0.973424
1118	CHIT1	66.1066	-0.00649791	0.0493453	-0.131683	0.895235	0.973424
1381	CRABP1	300.034	-0.0066927	0.0504899	-0.132555	0.894545	0.973424
1548	CYP2A6	80.485	0.00690421	0.0529694	0.130343	0.896295	0.973424
2354	FOSB	316.552	-0.0148044	0.113319	-0.130643	0.896057	0.973424
2971	GTF3A	1232.17	0.00276651	0.0208499	0.132687	0.894441	0.973424
3316	HSPB2	83.5617	-0.00574356	0.0438659	-0.130935	0.895827	0.973424
5481	PPID	764.512	-0.00277569	0.0210468	-0.131882	0.895078	0.973424
7163	TPD52	2480.66	0.00338677	0.0257241	0.131657	0.895255	0.973424
7325	UBE2E2	692.934	0.00225815	0.0171177	0.131919	0.895048	0.973424
8659	ALDH4A1	1639.77	-0.00577936	0.0439225	-0.131581	0.895316	0.973424
8834	TMEM11	186.435	-0.00300477	0.0228156	-0.131698	0.895223	0.973424
10150	MBNL2	10443.1	0.00287528	0.0221031	0.130085	0.896499	0.973424
10550	ARL6IP5	3628.02	-0.00330279	0.0249422	-0.132417	0.894654	0.973424
11249	NXPH2	84.0791	0.00889081	0.0673571	0.131995	0.894988	0.973424
26832	RNU5B-1	74.071	-0.00914245	0.0696131	-0.131332	0.895512	0.973424
27161	AGO2	4583.29	-0.00267863	0.0205445	-0.130382	0.896264	0.973424
54675	CRLS1	801.097	0.00248077	0.0187727	0.132148	0.894867	0.973424
55109	AGGF1	1809.42	0.00203202	0.0154884	0.131197	0.89562	0.973424
55970	GNG12	1102.84	0.00711355	0.0545763	0.130341	0.896296	0.973424
60529	ALX4	71.1671	0.00583154	0.044511	0.131014	0.895765	0.973424
63893	UBE2O	2021.08	0.00259406	0.0199174	0.130241	0.896376	0.973424
63931	MRPS14	1025.75	0.00303446	0.0231958	0.130819	0.895918	0.973424
80067	DCAF17	1045.21	0.00221689	0.0168305	0.131719	0.895207	0.973424
140578	CHODL	107.199	0.00708149	0.0539805	0.131186	0.895628	0.973424
144193	AMDHD1	69.1853	-0.00783588	0.0592318	-0.132292	0.894753	0.973424
146664	MGAT5B	2385.19	-0.00648885	0.0495046	-0.131076	0.895715	0.973424
151827	LRRC34	379.614	0.00346518	0.0264095	0.13121	0.895609	0.973424
153090	DAB2IP	4197.22	0.00536634	0.04106	0.130695	0.896017	0.973424
161779	PGBD4	204.303	0.00364287	0.0278451	0.130826	0.895913	0.973424
283232	TMEM80	254.538	0.00456469	0.03478	0.131245	0.895582	0.973424
283677	REC114	90.515	0.00615233	0.0468342	0.131364	0.895487	0.973424
391123	VSIG8	63.3233	0.0104768	0.0800165	0.130933	0.895828	0.973424
440416	CCDC144NL-AS1	38.8437	0.00745075	0.0564356	0.132022	0.894967	0.973424
100130587	NA	21.3718	-0.00932248	0.0704206	-0.132383	0.894681	0.973424
100507534	LINC02192	40.4096	0.0113099	0.0869311	0.130102	0.896486	0.973424
100873935	MTOR-AS1	31.7148	-0.0071443	0.054851	-0.130249	0.896369	0.973424
101928438	NA	55.5721	-0.00516915	0.0396594	-0.130339	0.896299	0.973424
3775	KCNK1	1388.12	-0.00374518	0.028959	-0.129327	0.897099	0.973437
3977	LIFR	11283.2	0.00527518	0.0411701	0.128131	0.898045	0.973437
6018	RLF	2864.32	-0.0030369	0.0236942	-0.12817	0.898014	0.973437
6142	RPL18A	2282.27	-0.00408392	0.0316435	-0.12906	0.89731	0.973437
7691	ZNF132	519.663	-0.00190548	0.0147067	-0.129565	0.89691	0.973437
9282	MED14	1276.44	-0.00251028	0.0194286	-0.129205	0.897195	0.973437
10572	SIVA1	207.378	0.00588142	0.0458134	0.128378	0.89785	0.973437
11052	CPSF6	5415.32	-0.00182981	0.0141474	-0.129339	0.897089	0.973437
22894	DIS3	2016	-0.00209711	0.0162324	-0.129193	0.897205	0.973437
53820	RIPPLY3	35.9321	-0.00878394	0.0682721	-0.128661	0.897626	0.973437
54984	PINX1	273.966	-0.00321254	0.0249904	-0.128551	0.897713	0.973437
55290	BRF2	269.957	0.00288711	0.0224641	0.128521	0.897737	0.973437
56984	PSMG2	538.386	0.00234046	0.0182344	0.128354	0.897869	0.973437
57545	CC2D2A	1288.33	-0.00301119	0.023264	-0.129436	0.897013	0.973437
64285	RHBDF1	205.817	-0.00611375	0.0476727	-0.128244	0.897956	0.973437
80742	PRR3	471.374	0.00613715	0.0476491	0.128799	0.897517	0.973437
84457	PHYHIPL	2697.21	0.00471363	0.0363003	0.129851	0.896684	0.973437
84557	MAP1LC3A	728.035	-0.00385281	0.0299787	-0.128518	0.897739	0.973437
94030	LRRC4B	1796.94	-0.00516588	0.0399674	-0.129252	0.897158	0.973437
146227	BEAN1	91.94	-0.00576409	0.0447686	-0.128753	0.897553	0.973437
147657	ZNF480	480.757	0.00373923	0.0288676	0.12953	0.896938	0.973437
342372	PKD1L3	41.5962	-0.00576095	0.0443168	-0.129995	0.896571	0.973437
375316	RBM44	33.3609	-0.00778309	0.0605097	-0.128625	0.897654	0.973437
402778	IFITM10	125.164	-0.0072571	0.0563881	-0.128699	0.897596	0.973437
100289178	GNG12-AS1	108.908	0.00515204	0.0400231	0.128726	0.897574	0.973437
101927150	L3MBTL4-AS1	45.3436	-0.00686527	0.0531133	-0.129257	0.897154	0.973437
56945	MRPS22	861.547	0.00192062	0.0150209	0.127863	0.898257	0.97361
7105	TSPAN6	298.481	-0.00674205	0.0529134	-0.127417	0.898611	0.973621
7422	VEGFA	1201.98	0.00837022	0.0657436	0.127316	0.89869	0.973621
29074	MRPL18	701.212	0.00221042	0.0173149	0.12766	0.898418	0.973621
55871	CBWD1	1101.86	-0.00407057	0.0319341	-0.127468	0.89857	0.973621
65983	GRAMD2B	2462.11	-0.0057819	0.0453804	-0.12741	0.898616	0.973621
168090	C6orf118	80.2857	0.00941882	0.0739533	0.127362	0.898654	0.973621
283970	PDXDC2P-NPIPB14P	1336.65	-0.00362864	0.0284378	-0.127599	0.898466	0.973621
79717	PPCS	534.52	0.0023829	0.0187356	0.127186	0.898793	0.973624
388567	ZNF749	443.796	-0.0027055	0.0212732	-0.127179	0.898799	0.973624
23310	NCAPD3	925.846	-0.00201652	0.0158808	-0.126978	0.898958	0.973719
91151	TIGD7	349.985	-0.00256849	0.0202348	-0.126934	0.898992	0.973719
2783	GNB2	1817.78	-0.00351019	0.0277955	-0.126286	0.899505	0.973793
6342	SCP2	2125.62	0.00191149	0.0151547	0.126132	0.899627	0.973793
7013	TERF1	1060.41	-0.00167327	0.0132883	-0.125921	0.899795	0.973793
8089	YEATS4	268.149	-0.00384558	0.0304418	-0.126325	0.899474	0.973793
10466	COG5	1923.87	0.00218124	0.0173213	0.125928	0.899789	0.973793
23277	CLUH	1467.86	-0.00382314	0.0303955	-0.12578	0.899906	0.973793
55366	LGR4	1328.46	-0.00530473	0.0421353	-0.125898	0.899813	0.973793
55471	NDUFAF7	816.384	-0.00253045	0.0200568	-0.126165	0.899602	0.973793
56130	PCDHB6	151.081	-0.00420358	0.033361	-0.126003	0.89973	0.973793
60313	GPBP1L1	2835.04	-0.00146499	0.0116397	-0.125861	0.899842	0.973793
80758	PRR7	602.453	0.00505572	0.0401953	0.125779	0.899907	0.973793
402160	CFAP99	22.2891	0.00910095	0.0719791	0.126439	0.899385	0.973793
728577	CNTNAP3B	2316.66	0.00585655	0.0465469	0.12582	0.899874	0.973793
57805	CCAR2	2670.4	-0.00192007	0.0152736	-0.125712	0.89996	0.973793
8243	SMC1A	2639.85	0.00205982	0.0163995	0.125603	0.900046	0.973829
100129550	LINC02035	493.174	-0.00295787	0.0235659	-0.125515	0.900116	0.973847
122953	JDP2	452.124	-0.00330569	0.026357	-0.125419	0.900191	0.973872
64778	FNDC3B	1002.35	-0.00413646	0.0330179	-0.125279	0.900303	0.973878
400986	ANKRD36C	11065.5	0.00248655	0.0198692	0.125145	0.900408	0.973878
100379174	MACROD2-AS1	313.036	-0.00571722	0.045653	-0.125232	0.90034	0.973878
7099	TLR4	2538.13	0.00720776	0.0577871	0.12473	0.900738	0.973974
7424	VEGFC	54.0825	0.00638789	0.0513179	0.124477	0.900938	0.973974
9723	SEMA3E	399.677	0.0090995	0.0730528	0.124561	0.900871	0.973974
54708	MARCHF5	936.805	0.00221296	0.0177649	0.124569	0.900865	0.973974
54810	GIPC2	170.706	0.00403419	0.032347	0.124716	0.900748	0.973974
55108	BSDC1	2856.2	-0.00119799	0.00963092	-0.12439	0.901006	0.973974
55998	NXF5	27.1265	0.00557572	0.0446479	0.124882	0.900617	0.973974
57480	PLEKHG1	869.176	-0.00560494	0.0450334	-0.124462	0.90095	0.973974
113763	ZBED6CL	69.1837	0.0049432	0.0397475	0.124365	0.901026	0.973974
147746	HIPK4	742.489	-0.00581076	0.0465143	-0.124924	0.900584	0.973974
1968	EIF2S3	3185.76	-0.0020509	0.0165012	-0.124288	0.901087	0.973982
55017	C14orf119	431.145	0.00273261	0.0220174	0.124111	0.901227	0.974077
6461	SHB	721.031	-0.00391374	0.0316088	-0.123818	0.901459	0.974213
84439	HHIPL1	1328.69	-0.00432372	0.0349105	-0.123852	0.901433	0.974213
152519	NIPAL1	129.066	-0.00566151	0.0457961	-0.123624	0.901613	0.974322
121504	H4-16	384.249	0.00417498	0.0338063	0.123497	0.901713	0.974373
23523	CABIN1	3181.2	0.00244336	0.0198185	0.123287	0.90188	0.974496
83943	IMMP2L	346.501	-0.00291602	0.0236983	-0.123048	0.902069	0.9746
105221694	BISPR	38.8066	-0.00603515	0.0490537	-0.123031	0.902082	0.9746
6602	SMARCD1	1298.85	0.0022052	0.0179457	0.122882	0.902201	0.974671
10841	FTCD	376.911	0.00812111	0.0662414	0.122599	0.902425	0.974856
4720	NDUFS2	2663.19	0.00250286	0.0205165	0.121992	0.902905	0.974882
4775	NFATC3	1779.98	0.00202207	0.016707	0.121031	0.903666	0.974882
4863	NPAT	1669.4	0.00143756	0.0117986	0.121841	0.903025	0.974882
5342	PLGLB2	563.047	0.00438241	0.0360673	0.121506	0.90329	0.974882
5514	PPP1R10	925.152	-0.00343684	0.0283344	-0.121296	0.903457	0.974882
7225	TRPC6	108.192	-0.00667488	0.0551352	-0.121064	0.90364	0.974882
8575	PRKRA	894.02	-0.00250023	0.0204388	-0.122328	0.90264	0.974882
8704	B4GALT2	871.403	-0.00246228	0.0203193	-0.12118	0.903549	0.974882
8863	PER3	2414.86	-0.00359383	0.0296617	-0.121161	0.903564	0.974882
9883	POM121	2370.15	-0.00297524	0.0244864	-0.121506	0.90329	0.974882
11124	FAF1	1745.28	-0.0016507	0.0136195	-0.121201	0.903532	0.974882
29068	ZBTB44	4604.17	-0.0021845	0.0179295	-0.121838	0.903027	0.974882
78989	COLEC11	39.0007	0.0114157	0.0942596	0.121109	0.903604	0.974882
79625	NDNF	29.6535	0.0139515	0.114919	0.121403	0.903372	0.974882
80209	PROSER1	616.844	0.00215327	0.0176883	0.121734	0.90311	0.974882
84897	TBRG1	5200.81	0.00373166	0.0305435	0.122175	0.90276	0.974882
115708	TRMT61A	614.348	-0.00361815	0.0296711	-0.121942	0.902945	0.974882
146802	SLC47A2	225.734	-0.00568757	0.046743	-0.121678	0.903154	0.974882
387496	RASL11A	214	0.00583164	0.0481054	0.121226	0.903512	0.974882
100874343	HS1BP3-IT1	21.1917	0.0085447	0.070201	0.121718	0.903123	0.974882
3036	HAS1	45.19	-0.00612581	0.0507215	-0.120773	0.903871	0.974974
51067	YARS2	524.397	0.00221094	0.0183547	0.120456	0.904122	0.974974
56243	KIAA1217	1326.22	0.00538143	0.0446757	0.120455	0.904123	0.974974
57007	ACKR3	201.293	-0.00644659	0.053496	-0.120506	0.904082	0.974974
83440	ADPGK	623.837	-0.0025988	0.0215522	-0.120582	0.904022	0.974974
100133205	LINC00240	21.2319	0.00647411	0.0536565	0.120658	0.903962	0.974974
101929441	ERLNC1	31.5998	-0.00752782	0.0623515	-0.120732	0.903903	0.974974
56603	CYP26B1	208.988	0.0081288	0.0677213	0.120033	0.904457	0.97522
101927659	SMAD1-AS2	65.5349	-0.00640133	0.0533139	-0.120069	0.904429	0.97522
65062	TMEM237	820.75	-0.00319649	0.0266556	-0.119918	0.904548	0.975261
7087	ICAM5	1015.27	-0.00634174	0.0530192	-0.119612	0.90479	0.975408
9677	PPIP5K1	5896.67	0.00277742	0.0232148	0.11964	0.904768	0.975408
201161	CENPV	364.853	-0.00348092	0.0291548	-0.119394	0.904963	0.975537
10598	AHSA1	1794.46	0.00237618	0.0199516	0.119097	0.905198	0.97562
92017	SNX29	1511.01	0.00279284	0.0234452	0.119122	0.905179	0.97562
493900	TMEM9B-AS1	72.1194	-0.00667863	0.0560622	-0.119129	0.905173	0.97562
9829	DNAJC6	11187.3	0.00306018	0.0257127	0.119014	0.905264	0.975633
6646	SOAT1	1179.09	-0.00286792	0.0242685	-0.118174	0.90593	0.975682
9554	SEC22B	1541.28	0.00164495	0.0138945	0.118388	0.90576	0.975682
23163	GGA3	1160.52	-0.00280254	0.0235866	-0.118819	0.905418	0.975682
25840	METTL7A	4294.94	-0.00658879	0.0557285	-0.11823	0.905885	0.975682
26227	PHGDH	1792.51	0.0053956	0.0457298	0.117989	0.906076	0.975682
55201	MAP1S	749.776	-0.00524262	0.044348	-0.118215	0.905897	0.975682
57453	DSCAML1	1408.92	0.00379872	0.0319854	0.118764	0.905462	0.975682
85452	CFAP74	321.953	0.00640951	0.0544314	0.117754	0.906263	0.975682
92597	MOB1B	1682.7	-0.00296616	0.0251475	-0.11795	0.906107	0.975682
92691	TMEM169	175.1	-0.00418753	0.0355191	-0.117895	0.906151	0.975682
120935	CCDC38	39.6565	-0.00754892	0.0638918	-0.118152	0.905948	0.975682
147381	CBLN2	74.547	-0.0149647	0.126959	-0.117871	0.90617	0.975682
245711	SPDYA	80.338	0.00562697	0.0477599	0.117818	0.906212	0.975682
255101	CFAP65	81.1243	0.00535819	0.0454839	0.117804	0.906223	0.975682
326342	ADGRE4P	23.3859	-0.0170649	0.143887	-0.118599	0.905593	0.975682
375686	SPATC1	20.8793	-0.00769726	0.0651891	-0.118076	0.906008	0.975682
55181	SMG8	549.377	0.00246601	0.0209924	0.117472	0.906486	0.975751
51655	RASD1	722.513	0.00948002	0.0809415	0.117122	0.906763	0.975992
416	ARSF	118.181	-0.00995752	0.0852952	-0.116742	0.907065	0.976117
1203	CLN5	508.151	-0.00370244	0.0318642	-0.116194	0.907499	0.976117
3276	PRMT1	1428.39	0.00236115	0.0202265	0.116735	0.90707	0.976117
9538	EI24	1672.69	0.00192258	0.0165299	0.116309	0.907408	0.976117
9843	HEPH	1123.36	-0.00532112	0.0456962	-0.116446	0.907299	0.976117
26519	TIMM10	360.824	0.00312377	0.0267674	0.116701	0.907097	0.976117
55105	GPATCH2	1060.41	-0.00185161	0.0159278	-0.11625	0.907454	0.976117
57096	RPGRIP1	46.3873	-0.0163687	0.141117	-0.115994	0.907658	0.976117
65125	WNK1	16282.7	0.00317555	0.0273347	0.116173	0.907515	0.976117
144108	SPTY2D1	708.547	-0.00360906	0.0311084	-0.116016	0.90764	0.976117
283489	CHAMP1	439.263	-0.00266892	0.023005	-0.116015	0.907641	0.976117
101927155	LMO7-AS1	37.2823	-0.00572832	0.04927	-0.116264	0.907443	0.976117
1616	DAXX	559.05	-0.00239727	0.0207221	-0.115687	0.907901	0.976133
27030	MLH3	2524.39	-0.00211934	0.0182915	-0.115865	0.90776	0.976133
84333	PCGF5	4608.91	0.00277886	0.0240042	0.115766	0.907838	0.976133
153020	RASGEF1B	2573.48	0.00567297	0.0490377	0.115686	0.907902	0.976133
51573	GDE1	2556.1	-0.00226636	0.0196265	-0.115474	0.908069	0.976222
170487	ACTL10	32.6158	-0.00581955	0.0504085	-0.115448	0.90809	0.976222
5878	RAB5C	1783.89	0.0022473	0.0194973	0.115262	0.908237	0.976323
2997	GYS1	641.583	-0.00357646	0.0310686	-0.115115	0.908354	0.976392
81618	ITM2C	13717.3	0.00427362	0.037176	0.114956	0.90848	0.97647
788	SLC25A20	304.499	-0.00480236	0.0418418	-0.114774	0.908624	0.976568
11316	COPE	1296.53	0.00311912	0.0272141	0.114614	0.908751	0.97659
339751	MAP3K20-AS1	25.6435	-0.00660511	0.0576125	-0.114647	0.908725	0.97659
283514	SIAH3	213.019	-0.00414109	0.0361544	-0.114539	0.90881	0.976597
55852	TEX2	4297.94	0.00256202	0.0223834	0.114461	0.908873	0.976607
7224	TRPC5	156.379	0.00894348	0.0783142	0.1142	0.909079	0.976639
84955	NUDCD1	651.644	0.00217847	0.0190945	0.114089	0.909167	0.976639
100506713	ALOX12-AS1	76.7785	-0.00359933	0.0315471	-0.114094	0.909163	0.976639
752	FMNL1	622.741	-0.00394524	0.0346351	-0.113909	0.90931	0.976641
8214	DGCR6	569.588	-0.00397344	0.0349513	-0.113685	0.909487	0.976641
26608	TBL2	403.499	-0.0020629	0.0181406	-0.113717	0.909462	0.976641
80264	ZNF430	976.93	0.00182726	0.016047	0.113869	0.909341	0.976641
100033812	SNORD115-38	41.5588	-0.00572741	0.0503674	-0.113712	0.909466	0.976641
100874032	PRRT3-AS1	22.8814	0.00655282	0.0575409	0.113881	0.909332	0.976641
57461	ISY1	262.83	0.00247575	0.0217986	0.113574	0.909576	0.976679
4152	MBD1	1933.76	0.00133041	0.0117248	0.113469	0.909658	0.976709
5159	PDGFRB	1768.87	0.0032525	0.028729	0.113213	0.909862	0.976709
5592	PRKG1	593.805	-0.00637278	0.0562456	-0.113303	0.909791	0.976709
7637	ZNF84	3197.41	-0.00172611	0.0152349	-0.113299	0.909793	0.976709
284161	GDPD1	736.292	0.0026545	0.023449	0.113203	0.90987	0.976709
148268	ZNF570	462.599	0.00190964	0.0169049	0.112964	0.910059	0.976856
389208	TMPRSS11F	26.5553	-0.00793305	0.0703045	-0.112838	0.910159	0.976906
4037	LRP3	2411.8	0.00486116	0.0431112	0.112759	0.910222	0.976917
7008	TEF	5146.71	0.00345899	0.0307692	0.112417	0.910493	0.976935
9704	DHX34	432.744	-0.00331091	0.0294326	-0.112491	0.910434	0.976935
25837	RAB26	718.914	0.00396568	0.0352638	0.112458	0.910461	0.976935
113444	SMIM12	1203.07	0.00195467	0.0173992	0.112343	0.910552	0.976935
84342	COG8	434.935	0.00205263	0.0183198	0.112044	0.910788	0.977126
445	ASS1	455.957	-0.0066474	0.0595549	-0.111618	0.911126	0.977159
25940	FAM98A	927.239	0.00280777	0.0250987	0.111869	0.910927	0.977159
57103	TIGAR	446.427	0.0030075	0.0269144	0.111743	0.911027	0.977159
245973	ATP6V1C2	54.6032	-0.00425731	0.0380858	-0.111782	0.910996	0.977159
387882	C12orf75	96.2579	0.00670508	0.0600797	0.111603	0.911138	0.977159
102466616	MIR6132	28.4072	-0.0050953	0.045652	-0.111612	0.911131	0.977159
9238	TBRG4	696.026	0.00187526	0.016838	0.11137	0.911323	0.9773
126328	NDUFA11	715.95	-0.00319276	0.0287504	-0.111051	0.911576	0.977515
8317	CDC7	417.409	0.00426435	0.0386627	0.110296	0.912174	0.977638
10768	AHCYL1	11957.2	0.00533375	0.0483697	0.110271	0.912195	0.977638
11108	PRDM4	1304.22	0.00169576	0.0153877	0.110202	0.912249	0.977638
26167	PCDHB5	320.75	-0.00350522	0.0317538	-0.110387	0.912102	0.977638
54072	LINC00158	112.785	0.00425084	0.0384464	0.110565	0.911961	0.977638
55295	KLHL26	471.095	0.00359333	0.0324755	0.110647	0.911896	0.977638
55706	NDC1	537.204	-0.00259859	0.023507	-0.110546	0.911977	0.977638
374928	ZNF773	359.552	0.00234004	0.0212123	0.110315	0.912159	0.977638
3747	KCNC2	306.537	-0.0122705	0.111565	-0.109985	0.912421	0.977738
4735	SEPTIN2	8274.09	-0.00361424	0.0329492	-0.109691	0.912654	0.977923
10450	PPIE	612.617	0.0019628	0.0179074	0.109609	0.91272	0.977923
26247	OR2L1P	26.2522	-0.00988387	0.0903214	-0.10943	0.912861	0.977923
51027	BOLA1	157.187	0.00286419	0.0262052	0.109299	0.912966	0.977923
55253	TYW1	849.841	-0.00203204	0.0185832	-0.109348	0.912926	0.977923
80217	CFAP43	577.389	-0.00407837	0.0372323	-0.109538	0.912776	0.977923
100628307	DIO2-AS1	28.9118	-0.00559741	0.0511285	-0.109477	0.912824	0.977923
363	AQP6	73.1134	0.00749087	0.0689753	0.108602	0.913518	0.977933
2068	ERCC2	421.736	0.00236991	0.0217421	0.109001	0.913202	0.977933
3053	SERPIND1	187.266	0.00444815	0.0410284	0.108416	0.913666	0.977933
8800	PEX11A	286.546	-0.00441477	0.0405372	-0.108907	0.913276	0.977933
8896	BUD31	495.191	0.00248722	0.0228655	0.108776	0.91338	0.977933
25839	COG4	1185.85	0.00203823	0.0187862	0.108496	0.913602	0.977933
27303	RBMS3	998	0.00268101	0.0247014	0.108537	0.91357	0.977933
54065	SMIM11A	367.647	-0.00205515	0.0189479	-0.108463	0.913628	0.977933
54510	PCDH18	308.447	-0.00493916	0.0454615	-0.108645	0.913484	0.977933
113419	TEX261	776.314	-0.00248523	0.0229045	-0.108504	0.913596	0.977933
148479	PHF13	371.1	0.00263576	0.0241641	0.109077	0.913141	0.977933
388389	CCDC103	153.391	0.00594472	0.054796	0.108488	0.913608	0.977933
10473	HMGN4	791.543	-0.00252003	0.023277	-0.108262	0.913788	0.978007
125	ADH1B	34.3504	-0.0114193	0.106056	-0.107673	0.914255	0.97809
7737	RNF113A	224.207	-0.00258229	0.0240294	-0.107464	0.914421	0.97809
8260	NAA10	489.005	-0.00171315	0.0159375	-0.107491	0.914399	0.97809
8777	MPDZ	5008.47	-0.00340149	0.0315599	-0.107779	0.914171	0.97809
8907	AP1M1	1040.95	0.00202127	0.0187528	0.107785	0.914166	0.97809
29959	NRBP1	1463.27	-0.00162185	0.0150825	-0.107532	0.914367	0.97809
84125	LRRIQ1	210.828	-0.00507021	0.0471963	-0.107428	0.914449	0.97809
113655	MFSD3	246.483	-0.00342618	0.031736	-0.107959	0.914028	0.97809
113675	SDSL	79.0755	0.00915884	0.0848252	0.107973	0.914017	0.97809
165215	FAM171B	16029.7	0.00346828	0.032104	0.108033	0.91397	0.97809
311	ANXA11	3418	-0.0035034	0.0326698	-0.107237	0.914601	0.978147
1395	CRHR2	91.1577	0.00528213	0.0492682	0.107212	0.914621	0.978147
10023	FRAT1	99.3521	-0.00366304	0.0341831	-0.10716	0.914662	0.978147
2888	GRB14	104.194	0.00744644	0.0695729	0.107031	0.914765	0.9782
687	KLF9	3562.79	0.00459691	0.0433892	0.105946	0.915625	0.978229
5885	RAD21	4935.85	0.00201029	0.0188626	0.106575	0.915126	0.978229
7525	YES1	1256.37	-0.00381513	0.0361053	-0.105667	0.915847	0.978229
7692	ZNF133	887.683	0.00130012	0.0122787	0.105884	0.915674	0.978229
8891	EIF2B3	581.2	-0.00212264	0.0199868	-0.106202	0.915422	0.978229
9149	DYRK1B	468.177	-0.00308135	0.0289613	-0.106395	0.915269	0.978229
9277	WDR46	520.7	0.00204636	0.0193926	0.105523	0.915961	0.978229
10888	GPR83	327.484	-0.00398439	0.03751	-0.106222	0.915406	0.978229
23139	MAST2	1020.77	0.00232073	0.0221048	0.104988	0.916386	0.978229
23231	SEL1L3	654.521	-0.0041311	0.0392441	-0.105267	0.916164	0.978229
54033	RBM11	207.232	-0.00389451	0.0370914	-0.104998	0.916378	0.978229
54059	YBEY	184.717	-0.00338658	0.0317466	-0.106675	0.915046	0.978229
54994	GID8	1240.43	0.00151213	0.0143315	0.105511	0.91597	0.978229
55070	DET1	240.927	0.00245597	0.023313	0.105348	0.9161	0.978229
57711	ZNF529	2098.85	-0.00131165	0.0123724	-0.106014	0.915571	0.978229
79675	FASTKD1	1429.19	-0.00200187	0.0187774	-0.106611	0.915098	0.978229
80007	C10orf88	377.485	0.00224607	0.0211466	0.106214	0.915413	0.978229
83450	DRC3	207.175	-0.00291296	0.0276264	-0.105441	0.916026	0.978229
83699	SH3BGRL2	2852.48	0.00288135	0.0273153	0.105485	0.915991	0.978229
90523	MLIP	325.651	0.00511309	0.0486504	0.105098	0.916298	0.978229
91369	ANKRD40	5797.02	-0.00458088	0.042909	-0.106758	0.914981	0.978229
112487	DTD2	590.032	0.00266389	0.0250436	0.10637	0.915289	0.978229
164656	TMPRSS6	238.112	0.00789432	0.0738424	0.106908	0.914862	0.978229
199745	THAP8	73.6117	-0.00417155	0.0396025	-0.105336	0.91611	0.978229
284439	SLC25A42	584.217	-0.00222201	0.0211504	-0.105058	0.91633	0.978229
285556	C4orf54	608.616	0.0108176	0.101947	0.10611	0.915495	0.978229
401494	HACD4	673.536	0.00301008	0.0281716	0.106848	0.91491	0.978229
440073	IQSEC3	1058.21	0.00351496	0.0334185	0.10518	0.916233	0.978229
57030	SLC17A7	164.795	0.0266316	0.253926	0.104879	0.916472	0.978264
23341	DNAJC16	1774.37	-0.00151843	0.0145138	-0.10462	0.916678	0.978325
206338	LVRN	33.316	0.00496397	0.0473989	0.104728	0.916592	0.978325
285429	DCAF4L1	49.8179	-0.00554516	0.0530099	-0.104606	0.916688	0.978325
64755	RUSF1	1115.91	-0.00193821	0.0185515	-0.104477	0.91679	0.978377
9875	URB1	2083.02	-0.00149399	0.0143173	-0.104349	0.916892	0.97843
1522	CTSZ	836.027	0.0033942	0.0325729	0.104203	0.917008	0.978436
6874	TAF4	300.814	0.00217227	0.0208755	0.104058	0.917123	0.978436
8938	BAIAP3	591.348	-0.0105785	0.101724	-0.103992	0.917176	0.978436
9236	CCPG1	854.99	0.00256716	0.0247017	0.103926	0.917228	0.978436
59344	ALOXE3	28.1483	0.00691957	0.0664387	0.10415	0.917051	0.978436
100131997	FAM27E3	235.635	-0.00487089	0.0467865	-0.104109	0.917083	0.978436
285407	ALG1L9P	295.817	0.00368525	0.0355029	0.103801	0.917327	0.97844
101927040	NA	52.0308	-0.0048189	0.0464852	-0.103665	0.917435	0.978498
993	CDC25A	50.001	0.00605084	0.0589107	0.102712	0.918192	0.978724
9487	PIGL	352.022	-0.00277731	0.0270024	-0.102854	0.918079	0.978724
11004	KIF2C	35.8448	-0.00558637	0.0541158	-0.10323	0.917781	0.978724
23264	ZC3H7B	4648.04	0.00195479	0.0190687	0.102513	0.918349	0.978724
26012	NSMF	3314.72	0.0032791	0.0318426	0.102978	0.91798	0.978724
29880	ALG5	364.444	0.00195263	0.0189898	0.102825	0.918102	0.978724
53615	MBD3	885.761	-0.00416358	0.0405521	-0.102672	0.918223	0.978724
64431	ACTR6	808.539	0.00205067	0.0200142	0.102461	0.918391	0.978724
64746	ACBD3	1308.12	-0.00200218	0.0194191	-0.103104	0.917881	0.978724
81671	VMP1	2175.7	0.00253265	0.0246462	0.10276	0.918153	0.978724
83732	RIOK1	401.279	0.00206633	0.0201388	0.102604	0.918277	0.978724
84033	OBSCN	9120.91	-0.00520068	0.0506341	-0.102711	0.918192	0.978724
388650	DIPK1A	1698.29	-0.00249091	0.0242883	-0.102556	0.918316	0.978724
101928079	SLC44A3-AS1	45.8764	0.00843332	0.0819446	0.102915	0.918031	0.978724
7566	ZNF18	427.148	-0.00145901	0.0142603	-0.102313	0.918508	0.978792
165082	ADGRF3	59.4162	-0.00493674	0.0483276	-0.102151	0.918636	0.978872
842	CASP9	481.638	-0.00261858	0.0258034	-0.101482	0.919168	0.979042
49854	ZBTB21	1541.05	-0.00252143	0.0248355	-0.101526	0.919133	0.979042
91392	ZNF502	385.465	-0.00185481	0.0182304	-0.101743	0.918961	0.979042
124739	USP43	71.2278	0.00471426	0.046452	0.101487	0.919164	0.979042
200844	CFAP20DC	156.751	0.00487103	0.0479082	0.101674	0.919015	0.979042
100506274	NA	81.9271	0.00634105	0.0623293	0.101735	0.918967	0.979042
100506679	TTLL1-AS1	42.6045	0.00446021	0.043949	0.101486	0.919165	0.979042
4547	MTTP	80.0713	0.00579975	0.0572544	0.101298	0.919314	0.979084
9776	ATG13	3294.34	0.00171544	0.0169346	0.101298	0.919314	0.979084
1852	DUSP9	87.6285	-0.00384981	0.0380807	-0.101096	0.919474	0.979085
5119	CHMP1A	989.354	-0.00210974	0.0208688	-0.101096	0.919475	0.979085
84456	L3MBTL3	238.601	-0.00400752	0.0396302	-0.101123	0.919453	0.979085
1832	DSP	386.839	0.00506495	0.0502955	0.100704	0.919786	0.979198
4326	MMP17	663.127	-0.00510547	0.0507014	-0.100697	0.919791	0.979198
2315	MLANA	65.4579	0.00432447	0.043206	0.10009	0.920273	0.979219
3767	KCNJ11	474.465	0.00451373	0.0451133	0.100053	0.920302	0.979219
6881	TAF10	388.441	-0.00212126	0.0212482	-0.0998328	0.920477	0.979219
22938	SNW1	1326.74	-0.00146776	0.0146621	-0.100105	0.920261	0.979219
23033	DOP1A	4679.18	0.00158546	0.015824	0.100193	0.920191	0.979219
51375	SNX7	219.409	-0.00538498	0.0538338	-0.10003	0.920321	0.979219
54752	FNDC8	42.8511	0.00427482	0.0425829	0.100388	0.920036	0.979219
84626	KRBA1	415.513	-0.00267085	0.0265987	-0.100413	0.920017	0.979219
126823	KLHDC9	274.447	-0.0026916	0.0268909	-0.100094	0.92027	0.979219
150368	PHETA2	40.5234	-0.00448018	0.0448854	-0.0998139	0.920492	0.979219
151126	ZNF385B	1990.18	0.00669309	0.0669574	0.0999604	0.920376	0.979219
285346	ZNF852	226.286	-0.00321642	0.0322289	-0.0997992	0.920504	0.979219
100192386	FLJ16779	215.024	-0.00665933	0.0662686	-0.10049	0.919955	0.979219
6944	VPS72	625.929	0.0016128	0.0162149	0.0994645	0.920769	0.979388
2959	GTF2B	594.083	0.00194178	0.0195423	0.0993632	0.92085	0.979417
5597	MAPK6	3399.14	-0.00196793	0.0198589	-0.0990957	0.921062	0.979476
57555	NLGN2	3023.56	0.00351257	0.0354373	0.0991205	0.921043	0.979476
65258	MPPE1	484.332	0.00215114	0.0217084	0.0990922	0.921065	0.979476
79726	WDR59	1363.9	-0.00152658	0.0154317	-0.0989248	0.921198	0.979561
10842	PPP1R17	27.2044	-0.00660882	0.0669943	-0.0986475	0.921418	0.979625
169044	COL22A1	26.4734	0.0140399	0.142239	0.098706	0.921372	0.979625
503542	SPRN	413.081	-0.00271615	0.0274989	-0.098773	0.921319	0.979625
55117	SLC6A15	1870.49	-0.00359869	0.0365324	-0.0985068	0.92153	0.979688
140679	SLC32A1	1836.94	-0.00452237	0.0459526	-0.0984137	0.921604	0.97971
340719	NANOS1	236.425	-0.0019352	0.0196825	-0.0983209	0.921677	0.979731
23461	ABCA5	3361.9	0.00222232	0.0226203	0.0982442	0.921738	0.979739
57720	GPR107	2967.73	0.00139625	0.0142734	0.0978217	0.922074	0.98004
11223	MST1L	80.8411	0.00656878	0.0672914	0.0976169	0.922236	0.980099
3480	IGF1R	3872.36	0.00197696	0.0207304	0.0953653	0.924025	0.980133
4129	MAOB	2770.38	-0.00386398	0.0405128	-0.0953769	0.924015	0.980133
5877	RABIF	384.652	-0.00232045	0.0239813	-0.096761	0.922916	0.980133
8409	UXT	262.135	0.00224594	0.0234567	0.0957487	0.92372	0.980133
9969	MED13	6498.09	-0.0012157	0.0125913	-0.0965507	0.923083	0.980133
10121	ACTR1A	2670.17	0.00139678	0.0144676	0.096546	0.923087	0.980133
10273	STUB1	402.099	0.00322475	0.0334679	0.0963534	0.92324	0.980133
10380	BPNT1	669.299	-0.00176377	0.01839	-0.0959094	0.923593	0.980133
23516	SLC39A14	1230.48	0.0090563	0.0947813	0.0955495	0.923878	0.980133
29902	FAM216A	525.593	0.00255312	0.0265569	0.0961375	0.923411	0.980133
51001	MTERF3	385.777	0.00198384	0.0204173	0.0971647	0.922596	0.980133
51069	MRPL2	323.14	0.00229183	0.023979	0.0955767	0.923857	0.980133
51250	MTRES1	393.951	0.0019969	0.0208084	0.0959662	0.923547	0.980133
51537	MTFP1	88.5659	0.00432427	0.0445846	0.0969903	0.922734	0.980133
54329	GPR85	1203.49	0.00479289	0.049834	0.0961772	0.92338	0.980133
54858	PGPEP1	1248.21	0.00241521	0.0248954	0.097014	0.922715	0.980133
54988	ACSM5	141.297	0.00579541	0.0595461	0.0973265	0.922467	0.980133
54996	MTARC2	417.464	-0.00306451	0.0320366	-0.0956565	0.923793	0.980133
56129	PCDHB7	190.259	0.00357318	0.0373336	0.0957096	0.923751	0.980133
56246	MRAP	27.4616	0.0048399	0.0502925	0.0962351	0.923334	0.980133
84725	PLEKHA8	1005.82	-0.00188733	0.0197168	-0.0957219	0.923741	0.980133
85865	GTPBP10	1039.63	0.00178436	0.0186896	0.0954737	0.923939	0.980133
91749	MFSD4B	662.381	0.00262771	0.0270831	0.0970239	0.922707	0.980133
130951	M1AP	39.8263	-0.00481835	0.0504065	-0.0955898	0.923846	0.980133
148362	BROX	2530.21	-0.00174046	0.0179982	-0.0967022	0.922963	0.980133
196294	IMMP1L	170.12	-0.0020728	0.0217324	-0.0953784	0.924014	0.980133
283659	PRTG	241.412	0.00553974	0.0569294	0.0973089	0.922481	0.980133
283761	LINC00928	109.12	-0.00456538	0.0474302	-0.0962548	0.923318	0.980133
388566	ZNF470	971.628	0.00182185	0.0188486	0.0966568	0.922999	0.980133
389668	XKR9	119.1	0.00345589	0.0361428	0.0956177	0.923824	0.980133
642515	PRRT1B	27.3316	-0.00814525	0.0837481	-0.0972589	0.922521	0.980133
100128553	CTAGE4	52.5999	0.00641896	0.0667823	0.0961177	0.923427	0.980133
2766	GMPR	195.886	-0.0080499	0.084634	-0.0951143	0.924224	0.980185
3309	HSPA5	5094.38	-0.00340392	0.0358177	-0.0950346	0.924287	0.980185
30061	SLC40A1	582.231	0.00502676	0.0529798	0.0948806	0.92441	0.980202
90990	KIFC2	2591.08	-0.00376317	0.0396459	-0.0949195	0.924379	0.980202
8476	CDC42BPA	9781.12	-0.00144912	0.0152989	-0.09472	0.924537	0.980244
196740	VSTM4	635.277	-0.00291629	0.0308179	-0.0946296	0.924609	0.980244
283638	CEP170B	2572.86	-0.00363392	0.0383921	-0.0946527	0.924591	0.980244
23550	PSD4	269.489	-0.00405695	0.0429602	-0.094435	0.924764	0.980295
54627	MAP10	281.129	-0.00305089	0.0323325	-0.0943601	0.924823	0.980302
100507057	MELTF-AS1	73.8424	-0.00405211	0.0429736	-0.0942931	0.924876	0.980302
200035	NUDT17	121.6	0.00272023	0.0288958	0.0941394	0.924998	0.980375
3176	HNMT	523.075	0.00423395	0.0451563	0.093762	0.925298	0.980636
92840	REEP6	156.764	0.00354131	0.0378633	0.0935287	0.925484	0.980663
729652	NA	33.4111	-0.00537421	0.0574147	-0.0936035	0.925424	0.980663
1655	DDX5	15645.2	-0.00143465	0.0153774	-0.0932962	0.925668	0.980714
116983	ACAP3	4033.3	0.00280336	0.0300788	0.0932004	0.925744	0.980714
7574	ZNF26	612.687	0.00160429	0.0172754	0.0928655	0.92601	0.980889
5799	PTPRN2	7465.86	-0.00331224	0.0357275	-0.0927085	0.926135	0.980913
64864	RFX7	1177.63	-0.00182581	0.0196969	-0.0926956	0.926145	0.980913
2700	GJA3	47.5964	0.00565357	0.0612732	0.0922683	0.926485	0.981035
65999	LRRC61	133.892	0.00392499	0.042536	0.0922744	0.92648	0.981035
84433	CARD11	79.2104	0.00736697	0.0798776	0.0922283	0.926517	0.981035
84864	RIOX2	885.226	-0.00162424	0.0176135	-0.0922157	0.926527	0.981035
127933	UHMK1	6164.37	0.00190262	0.0205869	0.0924189	0.926365	0.981035
57232	ZNF630	197.022	0.00299966	0.0325573	0.0921346	0.926591	0.981046
5550	PREP	611.241	-0.00150636	0.0164444	-0.0916032	0.927013	0.98112
7319	UBE2A	948.131	-0.00141885	0.015477	-0.091675	0.926956	0.98112
8574	AKR7A2	894.758	-0.00224043	0.0243698	-0.0919349	0.92675	0.98112
10982	MAPRE2	7427.85	0.00138768	0.0151591	0.091541	0.927063	0.98112
26259	FBXW8	2079.59	-0.00458467	0.0499972	-0.0916985	0.926938	0.98112
54084	TSPEAR	27.8029	-0.00890421	0.0973736	-0.0914438	0.92714	0.98112
80315	CPEB4	7388.9	0.00185749	0.0202305	0.0918164	0.926844	0.98112
80975	TMPRSS5	407.925	-0.00485404	0.0530597	-0.0914824	0.927109	0.98112
89970	RSPRY1	1030.66	-0.00160312	0.0174655	-0.0917879	0.926867	0.98112
11079	RER1	1442.11	-0.00132	0.0144507	-0.0913457	0.927218	0.981136
619189	SERINC4	160.752	0.00288653	0.0316191	0.0912908	0.927262	0.981136
285596	FAM153A	1052.73	0.00546652	0.0600037	0.091103	0.927411	0.981237
4232	MEST	1654.17	0.00264489	0.0290573	0.0910232	0.927474	0.981248
54434	SSH1	1270.09	-0.00185709	0.0204695	-0.090725	0.927711	0.981386
57216	VANGL2	289.863	0.00430243	0.0474094	0.0907505	0.927691	0.981386
728642	CDK11A	634.754	-0.00391586	0.043226	-0.0905903	0.927818	0.981442
29080	CCDC59	403.398	0.00182834	0.0202414	0.0903269	0.928027	0.981523
392509	ARL13A	39.898	0.00412866	0.0456879	0.0903666	0.927996	0.981523
100507156	NA	48.0033	0.0058091	0.064336	0.0902932	0.928054	0.981523
533	ATP6V0B	1582.56	0.0019206	0.0213646	0.0898964	0.92837	0.981702
23205	ACSBG1	3087.37	-0.00391182	0.0435558	-0.0898116	0.928437	0.981702
2730	GCLM	738.495	-0.00269384	0.0300403	-0.0896742	0.928546	0.981744
151903	CCDC12	405.294	0.00160567	0.0179148	0.089628	0.928583	0.981744
2961	GTF2E2	475.002	0.00140192	0.0157728	0.0888821	0.929176	0.981804
5914	RARA	196.939	-0.00332401	0.0375649	-0.088487	0.92949	0.981804
7704	ZBTB16	669.611	0.00615155	0.0691078	0.0890138	0.929071	0.981804
10716	TBR1	41.8698	-0.023821	0.266943	-0.0892366	0.928894	0.981804
10993	SDS	593.165	-0.00652719	0.0732468	-0.0891122	0.928993	0.981804
23350	U2SURP	4471.85	-0.00126652	0.0142339	-0.0889788	0.929099	0.981804
28957	MRPS28	514.494	0.00181893	0.020521	0.0886377	0.92937	0.981804
49856	WRAP73	261.346	-0.00165823	0.018547	-0.0894068	0.928759	0.981804
57335	ZNF286A	1389.26	-0.00174983	0.0197705	-0.0885073	0.929473	0.981804
126129	CPT1C	1744.52	-0.00281895	0.0317998	-0.0886469	0.929363	0.981804
147841	SPC24	23.677	0.00711975	0.080465	0.0884826	0.929493	0.981804
333929	SNAI3	322.002	-0.00372133	0.0418209	-0.0889826	0.929096	0.981804
677775	SCARNA5	3069.85	0.00353153	0.0398038	0.0887234	0.929302	0.981804
51147	ING4	689.105	0.00171369	0.0194214	0.088237	0.929688	0.981949
51533	PHF7	206.769	-0.00224118	0.0254275	-0.0881398	0.929766	0.981949
101927735	TMEM132D-AS2	25.646	0.005161	0.0586201	0.0880415	0.929844	0.981949
105371899	NA	64.2797	0.00494128	0.0561208	0.0880472	0.929839	0.981949
9246	UBE2L6	760.84	0.00338103	0.0385616	0.0876786	0.930132	0.982197
8697	CDC23	697.093	0.00109545	0.0125517	0.087275	0.930453	0.98248
3447	IFNA13	22.9394	0.00760199	0.0876928	0.0866888	0.930919	0.982562
8372	HYAL3	122.108	0.00513677	0.0593369	0.0865696	0.931014	0.982562
8473	OGT	11405.1	-0.00202636	0.0233599	-0.0867452	0.930874	0.982562
9039	UBA3	1554.3	-0.00153937	0.017725	-0.0868471	0.930793	0.982562
55728	N4BP2	895.884	-0.00272303	0.0314828	-0.0864924	0.931075	0.982562
58505	OSTC	389.048	-0.00177592	0.0204221	-0.0869607	0.930703	0.982562
60682	SMAP1	1776.09	-0.00212183	0.0245382	-0.0864704	0.931093	0.982562
94103	ORMDL3	1195.9	0.00134791	0.0155233	0.0868315	0.930805	0.982562
115290	FBXO17	260.378	-0.00263181	0.0302181	-0.0870938	0.930597	0.982562
259289	TAS2R43	27.5584	-0.0205623	0.237883	-0.0864387	0.931118	0.982562
727866	FAM156B	1622.2	0.00126852	0.0145786	0.0870119	0.930662	0.982562
406	ARNTL	1200.81	-0.00303037	0.035093	-0.0863524	0.931186	0.982567
840	CASP7	303.126	-0.00421824	0.0492016	-0.0857338	0.931678	0.982567
1325	CORT	102.525	0.00529615	0.0617578	0.0857569	0.93166	0.982567
1773	DNASE1	416.047	-0.00242317	0.0280795	-0.086297	0.93123	0.982567
4343	MOV10	555.674	-0.00262951	0.030743	-0.0855322	0.931838	0.982567
7156	TOP3A	666.474	0.00130208	0.0152205	0.0855478	0.931826	0.982567
9107	MTMR6	2847.85	0.00161427	0.0187431	0.0861258	0.931366	0.982567
11092	SPACA9	245.581	0.00200847	0.0234584	0.0856183	0.93177	0.982567
23510	KCTD2	2189.83	-0.00115075	0.0134043	-0.0858499	0.931586	0.982567
27309	ZNF330	557.725	-0.00189111	0.022213	-0.0851353	0.932154	0.982567
55731	FAM222B	527.262	-0.00242061	0.0284755	-0.0850067	0.932256	0.982567
81888	HYI	26.1223	0.0041283	0.0485178	0.0850883	0.932191	0.982567
84501	SPIRE2	623.85	-0.00249069	0.0292328	-0.0852018	0.932101	0.982567
122773	KLHDC1	757.588	0.00171344	0.0201635	0.0849773	0.932279	0.982567
253725	WASHC2C	2905.97	0.00146717	0.0172698	0.0849555	0.932297	0.982567
286527	TMSB15B	34.6474	-0.00457833	0.0535885	-0.0854349	0.931916	0.982567
374987	NEXN-AS1	42.3357	0.00387962	0.0451939	0.085844	0.93159	0.982567
644538	SMIM10	102.975	-0.00325109	0.0379521	-0.0856629	0.931734	0.982567
100131827	ZNF717	1076.43	-0.00143185	0.016783	-0.0853156	0.93201	0.982567
100506606	NA	435.752	0.00464029	0.0541796	0.0856464	0.931748	0.982567
4978	OPCML	3024.92	-0.00366599	0.0432172	-0.084827	0.932399	0.982586
28951	TRIB2	734.742	-0.00243576	0.028727	-0.0847899	0.932428	0.982586
120939	TMEM52B	96.0767	0.00568112	0.0670489	0.0847311	0.932475	0.982586
1314	COPA	6480.09	-0.00131932	0.0156547	-0.0842763	0.932837	0.982623
3006	H1-2	1141.88	-0.00462967	0.0551086	-0.0840099	0.933049	0.982623
5673	PSG5	45.4059	0.00380228	0.0451911	0.0841377	0.932947	0.982623
7620	ZNF69	337.182	0.00216137	0.0255931	0.0844513	0.932698	0.982623
25817	TAFA5	1150.44	-0.00227742	0.0270962	-0.0840495	0.933017	0.982623
27316	RBMX	3828.51	-0.00105194	0.0125306	-0.0839495	0.933097	0.982623
51280	GOLM1	1791.09	0.00233839	0.0277266	0.0843374	0.932788	0.982623
151194	METTL21A	445.739	0.00154114	0.0183175	0.0841349	0.932949	0.982623
166793	ZBTB49	311.643	0.0019443	0.0230223	0.084453	0.932696	0.982623
404672	GTF2H5	1886.63	-0.00228802	0.0270869	-0.0844697	0.932683	0.982623
100507423	MKNK1-AS1	60.1262	0.00313509	0.0371556	0.0843775	0.932756	0.982623
2902	GRIN1	7014.49	0.00360921	0.0430648	0.0838089	0.933208	0.982684
375775	PNPLA7	790.981	-0.00448362	0.0535476	-0.0837315	0.93327	0.982693
10856	RUVBL2	902.033	-0.00179055	0.0214541	-0.0834596	0.933486	0.982864
27235	COQ2	239.602	-0.00163069	0.0195548	-0.0833908	0.933541	0.982866
389362	PSMG4	343.301	0.00195108	0.0234848	0.0830782	0.933789	0.983015
101929402	EXTL3-AS1	23.8072	-0.00417245	0.0501993	-0.0831178	0.933758	0.983015
6573	SLC19A1	272.909	-0.00308227	0.0371852	-0.0828898	0.933939	0.983078
116443	GRIN3A	165.806	0.00556562	0.0671622	0.0828682	0.933956	0.983078
23541	SEC14L2	1281.73	0.00299634	0.0361899	0.0827948	0.934015	0.983083
10082	GPC6	398.298	-0.00325572	0.0393927	-0.0826478	0.934132	0.98315
7514	XPO1	5893.42	-0.00180111	0.0218896	-0.0822816	0.934423	0.983401
80028	FBXL18	1865.97	-0.00305513	0.0373415	-0.0818159	0.934793	0.983661
80347	COASY	583.733	-0.00181654	0.0221954	-0.0818429	0.934772	0.983661
253559	CADM2	10997.3	0.00210743	0.0258729	0.0814531	0.935082	0.983813
63935	PCIF1	509.541	0.00209162	0.025766	0.0811777	0.935301	0.983975
284131	ENDOV	435.791	-0.00182999	0.0225996	-0.0809746	0.935462	0.983988
7078	TIMP3	4215.42	-0.00346125	0.0429138	-0.0806559	0.935716	0.984142
9753	ZSCAN12	811.222	-0.00119568	0.0148207	-0.0806766	0.935699	0.984142
91056	AP5B1	827.209	-0.00193082	0.0239723	-0.0805436	0.935805	0.98418
8498	RANBP3	1076.45	0.00144475	0.0180328	0.080118	0.936143	0.984219
10988	METAP2	1670.73	-0.00131598	0.0164494	-0.0800017	0.936236	0.984219
23457	ABCB9	972.423	-0.00247313	0.0307765	-0.0803577	0.935953	0.984219
54499	TMCO1	1548.56	-0.00148959	0.0186724	-0.079775	0.936416	0.984219
54790	TET2	2375.93	-0.00141588	0.0176524	-0.0802087	0.936071	0.984219
55286	C4orf19	78.514	-0.00575304	0.0720367	-0.0798626	0.936346	0.984219
79080	CCDC86	237.314	-0.00261188	0.0327754	-0.0796903	0.936484	0.984219
84336	TMEM101	388.599	-0.00157305	0.0197311	-0.0797243	0.936457	0.984219
84651	SPINK7	23.5502	-0.00556593	0.0695973	-0.0799734	0.936258	0.984219
266747	RGL4	641.78	0.00224391	0.0279512	0.0802796	0.936015	0.984219
101927151	NA	225.331	0.00217516	0.0272314	0.0798771	0.936335	0.984219
5317	PKP1	40.4151	0.0050583	0.0637157	0.0793886	0.936724	0.984318
51012	PRELID3B	604.552	-0.00228079	0.0287586	-0.0793083	0.936787	0.984318
55176	SEC61A2	1133.36	0.00131022	0.0165122	0.0793488	0.936755	0.984318
65260	COA7	398.951	0.00157361	0.019843	0.0793031	0.936792	0.984318
10620	ARID3B	138.072	0.002396	0.0302774	0.0791349	0.936925	0.984337
25904	CNOT10	705.314	0.00100802	0.0127543	0.0790338	0.937006	0.984337
147798	TMC4	21.8645	-0.00451169	0.0570106	-0.0791378	0.936923	0.984337
647174	SERPINE3	70.0531	0.00440393	0.0557374	0.0790121	0.937023	0.984337
11193	WBP4	981.83	-0.00133539	0.0169246	-0.0789023	0.93711	0.984372
5886	RAD23A	1552.36	-0.00150967	0.0192078	-0.0785966	0.937353	0.984571
3841	KPNA5	1120.48	0.00130689	0.0166921	0.0782939	0.937594	0.98464
6574	SLC20A1	1202.64	-0.00185282	0.0236736	-0.0782655	0.937617	0.98464
10847	SRCAP	2643.77	0.00217937	0.0278666	0.0782073	0.937663	0.98464
220323	OAF	746.386	-0.00392538	0.0501689	-0.0782433	0.937635	0.98464
4696	NDUFA3	181.509	0.0119582	0.153769	0.0777674	0.938013	0.984782
51504	TRMT112	718.738	0.00163568	0.0210066	0.077865	0.937935	0.984782
51652	CHMP3	191.227	0.00293181	0.0376997	0.0777676	0.938013	0.984782
1524	CX3CR1	703.808	-0.00901512	0.11652	-0.0773695	0.93833	0.984827
53841	CDHR5	97.1982	0.00421228	0.054277	0.0776072	0.938141	0.984827
79811	SLTM	3458.8	0.00138648	0.0179248	0.0773499	0.938345	0.984827
100873982	ABCC5-AS1	43.7047	0.00370294	0.0477519	0.0775455	0.93819	0.984827
101929071	LINC01182	30.9758	-0.00466799	0.0602653	-0.0774574	0.93826	0.984827
84680	ACCS	256.67	-0.00314957	0.0408766	-0.0770508	0.938583	0.98502
9543	IGDCC3	63.286	0.00406493	0.0531722	0.0764484	0.939062	0.985132
27097	TAF5L	701.557	-0.00156341	0.0203585	-0.0767939	0.938787	0.985132
51164	DCTN4	2999.76	0.00123165	0.0161042	0.0764802	0.939037	0.985132
55137	FIGN	593.867	0.00331446	0.0433571	0.0764457	0.939065	0.985132
64699	TMPRSS3	75.0851	-0.00698479	0.0912461	-0.0765488	0.938982	0.985132
56910	STARD7	4730.24	-0.00134453	0.0176712	-0.076086	0.939351	0.985253
727758	ROCK1P1	221.508	0.00428738	0.0563894	0.0760318	0.939394	0.985253
100507062	PSMD6-AS2	193.483	-0.00203463	0.0267401	-0.0760893	0.939348	0.985253
755	CFAP410	511.086	-0.00214222	0.0283033	-0.075688	0.939667	0.985283
2046	EPHA8	48.1354	0.00452391	0.0604379	0.0748522	0.940332	0.985283
10690	FUT9	9605	0.0024285	0.0323495	0.0750708	0.940158	0.985283
27181	SIGLEC8	123.522	-0.00762114	0.101582	-0.0750245	0.940195	0.985283
28955	DEXI	720.395	0.00164417	0.0218945	0.0750949	0.940139	0.985283
63977	PRDM15	535.015	-0.0014955	0.0198494	-0.0753424	0.939942	0.985283
79813	EHMT1	1467.34	-0.00149632	0.0199816	-0.0748846	0.940306	0.985283
151649	PP2D1	80.4451	0.00265428	0.0351011	0.0756181	0.939723	0.985283
220359	TIGD3	67.0708	-0.0036801	0.0489988	-0.075106	0.94013	0.985283
317719	KLHL10	28.8413	0.00448226	0.0590962	0.0758469	0.939541	0.985283
388951	TSPYL6	166.739	-0.00255788	0.0341557	-0.0748888	0.940303	0.985283
400569	MED11	167.539	0.00201319	0.0266972	0.0754081	0.93989	0.985283
414189	AGAP6	725.233	0.00152773	0.0204063	0.0748655	0.940322	0.985283
102724307	WBP1L	45.7342	0.00299446	0.0395766	0.0756623	0.939688	0.985283
284757	MIR646HG	66.6167	-0.00673012	0.0902204	-0.0745964	0.940536	0.985384
752014	CEMP1	78.4841	-0.00266623	0.0357991	-0.0744775	0.94063	0.985427
84329	HVCN1	324.76	0.00419117	0.0563501	0.0743773	0.94071	0.985455
10276	NET1	1823.21	0.0036329	0.0488941	0.0743014	0.940771	0.985462
766	CA7	220.202	-0.00315815	0.0437776	-0.0721408	0.94249	0.985469
945	CD33	24.6996	-0.00671856	0.0913616	-0.0735381	0.941378	0.985469
3146	HMGB1	6894.36	0.00150475	0.0206404	0.0729032	0.941883	0.985469
4776	NFATC4	513.353	0.00336674	0.0463231	0.0726796	0.942061	0.985469
5451	POU2F1	2585.07	-0.00160219	0.0216578	-0.0739776	0.941028	0.985469
5501	PPP1CC	2650.83	-0.00162958	0.0224226	-0.072676	0.942064	0.985469
5875	RABGGTA	453.691	0.00159754	0.0219003	0.0729461	0.941849	0.985469
6400	SEL1L	5475.9	-0.00132387	0.0182775	-0.0724317	0.942258	0.985469
7186	TRAF2	438.146	0.0019942	0.0273699	0.072861	0.941917	0.985469
9742	IFT140	876.543	-0.00158142	0.0219044	-0.0721965	0.942446	0.985469
9801	MRPL19	2633.89	0.00158038	0.0218948	0.0721806	0.942458	0.985469
10218	ANGPTL7	92.1582	0.00270329	0.0372595	0.0725531	0.942162	0.985469
10566	AKAP3	84.0356	0.00423408	0.0582073	0.0727413	0.942012	0.985469
10804	GJB6	1226.61	-0.00549642	0.0743368	-0.0739393	0.941059	0.985469
10966	RAB40B	2741.92	-0.00160459	0.0217282	-0.0738481	0.941131	0.985469
51586	MED15	1193.74	-0.00198556	0.0270943	-0.0732834	0.941581	0.985469
55026	TMEM255A	177.78	0.00517917	0.0699641	0.0740262	0.94099	0.985469
55324	ABCF3	1463.23	-0.00106472	0.0145335	-0.0732599	0.941599	0.985469
57722	IGDCC4	239.815	-0.00633475	0.0861831	-0.0735034	0.941406	0.985469
65268	WNK2	1873.5	-0.00293976	0.0406113	-0.0723877	0.942293	0.985469
80059	LRRTM4	1770.04	0.00225775	0.0304757	0.0740837	0.940944	0.985469
81575	APOLD1	2293.42	0.00794591	0.10865	0.0731332	0.9417	0.985469
112817	HOGA1	105.189	-0.00438009	0.0597236	-0.0733394	0.941536	0.985469
144100	PLEKHA7	934.159	-0.00374114	0.0511936	-0.0730782	0.941744	0.985469
256471	MFSD8	1000	-0.00108818	0.014671	-0.074172	0.940873	0.985469
401399	PRRT4	73.2161	0.00373926	0.0516921	0.0723372	0.942334	0.985469
642819	ZNF487	203.801	0.00167131	0.0228789	0.0730503	0.941766	0.985469
729013	ZBED5-AS1	137.168	0.00206056	0.02818	0.0731216	0.941709	0.985469
396	ARHGDIA	1870.39	-0.00282165	0.0396877	-0.0710962	0.943321	0.985679
2741	GLRA1	44.5021	0.00414336	0.0577615	0.0717322	0.942815	0.985679
8501	SLC43A1	71.0826	-0.00231426	0.0322717	-0.0717118	0.942831	0.985679
11212	PLPBP	1306.03	-0.00130854	0.018453	-0.0709122	0.943468	0.985679
23527	ACAP2	3579.03	0.00138915	0.0196173	0.0708123	0.943547	0.985679
29057	FAM156A	1644.78	-0.00105129	0.0146823	-0.0716024	0.942918	0.985679
51144	HSD17B12	2468.93	0.00236877	0.0331796	0.0713925	0.943085	0.985679
56143	PCDHA5	86.9131	-0.00246334	0.034703	-0.0709836	0.943411	0.985679
60495	HPSE2	704.751	-0.00575576	0.0805389	-0.0714656	0.943027	0.985679
94134	ARHGAP12	2611.98	-0.00211616	0.0297507	-0.0711299	0.943294	0.985679
414918	DENND6B	559.923	-0.00217168	0.0303324	-0.071596	0.942923	0.985679
100505681	NAPA-AS1	27.649	-0.00412862	0.0583013	-0.0708153	0.943545	0.985679
100505746	ITGB2-AS1	113.182	-0.00466143	0.0657801	-0.0708638	0.943506	0.985679
101927257	MRTFA-AS1	92.5776	-0.00252262	0.0355639	-0.0709321	0.943452	0.985679
3574	IL7	386.591	0.00349775	0.0495128	0.0706432	0.943682	0.985738
283149	BCL9L	607.692	0.0025666	0.0363508	0.0706064	0.943711	0.985738
3148	HMGB2	788.932	0.00382994	0.0543227	0.0705035	0.943793	0.985768
631	BFSP1	142.031	0.00234768	0.034272	0.0685013	0.945387	0.985812
1272	CNTN1	10446.3	-0.0020542	0.0299471	-0.0685943	0.945313	0.985812
1952	CELSR2	8935.67	-0.00203171	0.0297422	-0.0683108	0.945538	0.985812
2290	FOXG1	1440.41	-0.00248481	0.0373339	-0.0665564	0.946935	0.985812
3822	KLRC2	84.52	0.00652184	0.0973359	0.0670035	0.946579	0.985812
4660	PPP1R12B	6393.66	0.00108204	0.0163289	0.0662655	0.947166	0.985812
4700	NDUFA6	1003.32	0.00153655	0.0222796	0.0689667	0.945016	0.985812
5427	POLE2	135.923	0.0029703	0.0441064	0.067344	0.946308	0.985812
5537	PPP6C	2181.72	0.00103582	0.0151073	0.0685641	0.945337	0.985812
6217	RPS16	848.95	-0.00497585	0.0732279	-0.0679502	0.945825	0.985812
7003	TEAD1	2047.29	0.00253236	0.038115	0.0664401	0.947027	0.985812
7226	TRPM2	2227.91	0.00324969	0.0484427	0.0670831	0.946516	0.985812
7626	ZNF75D	606.111	-0.000932228	0.0140793	-0.0662128	0.947208	0.985812
8460	TPST1	1001.9	0.00355757	0.0534722	0.0665312	0.946955	0.985812
8787	RGS9	4897.22	0.00468933	0.0708125	0.0662218	0.947201	0.985812
9644	SH3PXD2A	6253.43	0.00176367	0.0257481	0.0684972	0.94539	0.985812
9812	DELE1	1485.88	-0.00102498	0.0147815	-0.0693422	0.944717	0.985812
10052	GJC1	392.41	0.00273113	0.0412406	0.0662244	0.947199	0.985812
10411	RAPGEF3	1479.02	0.00302486	0.0451752	0.0669583	0.946615	0.985812
23174	ZCCHC14	1605.78	0.000995486	0.0147428	0.0675235	0.946165	0.985812
23431	AP4E1	736.394	0.00121957	0.017622	0.0692071	0.944825	0.985812
23588	KLHDC2	1559.23	0.00112787	0.0165371	0.0682024	0.945625	0.985812
26052	DNM3	10831.6	-0.00185939	0.027194	-0.0683748	0.945487	0.985812
50511	SYCP3	169.835	0.00276794	0.0412778	0.0670563	0.946537	0.985812
51439	FAM8A1	2434.98	-0.00114152	0.0169191	-0.0674697	0.946208	0.985812
54908	SPDL1	505.216	-0.00201108	0.0301544	-0.0666929	0.946826	0.985812
55028	C17orf80	823.849	0.00108555	0.0157473	0.0689358	0.945041	0.985812
55512	SMPD3	2504.05	-0.00399506	0.0577597	-0.0691668	0.944857	0.985812
56204	FAM214A	1774.2	0.0015529	0.0230883	0.0672593	0.946375	0.985812
57521	RPTOR	1361.17	-0.0013444	0.0197143	-0.0681941	0.945631	0.985812
57524	CASKIN1	1729.8	-0.00286476	0.0423501	-0.0676447	0.946068	0.985812
57528	KCTD16	4526.08	-0.00298594	0.0426899	-0.0699449	0.944237	0.985812
57608	JCAD	7647.71	-0.00288385	0.041933	-0.0687726	0.945171	0.985812
64377	CHST8	21.6068	0.00608379	0.0896719	0.067845	0.945909	0.985812
64863	METTL4	495.195	-0.00142261	0.0209483	-0.0679105	0.945857	0.985812
79369	B3GNT4	107.432	0.00244647	0.036648	0.0667561	0.946776	0.985812
79567	RIPOR1	1817.28	0.00264848	0.0385436	0.068714	0.945217	0.985812
89910	UBE3B	2212.53	0.00119472	0.0173104	0.0690174	0.944976	0.985812
90007	MIDN	392.638	0.00544475	0.0810467	0.0671804	0.946438	0.985812
113540	CMTM1	46.1176	0.00262287	0.0387629	0.0676643	0.946053	0.985812
160897	GPR180	1764.95	0.00130218	0.0188348	0.069137	0.944881	0.985812
162993	ZNF846	607.757	-0.00161676	0.0244424	-0.0661458	0.947262	0.985812
167691	LCA5	958.541	0.0014886	0.0211772	0.0702928	0.943961	0.985812
169841	ZNF169	199.272	0.00152988	0.0218621	0.0699786	0.944211	0.985812
199857	ALG14	246.312	-0.00152822	0.0223283	-0.0684434	0.945433	0.985812
201625	DNAH12	116.634	-0.00385851	0.0572093	-0.0674455	0.946227	0.985812
255783	INAFM1	39.7768	-0.00360548	0.0531012	-0.0678983	0.945867	0.985812
283248	RCOR2	267.719	-0.0030472	0.0459854	-0.0662644	0.947167	0.985812
594840	ZFAT-AS1	25.4654	-0.0034369	0.0513915	-0.0668768	0.94668	0.985812
729665	CCDC175	76.2135	0.00312615	0.0458672	0.0681565	0.945661	0.985812
767611	SNORD114-30	28.5032	-0.00422808	0.0605091	-0.0698752	0.944293	0.985812
100033449	SNORD115-12	45.5893	-0.00358337	0.0523589	-0.0684385	0.945437	0.985812
100506655	LCMT1-AS2	137.839	-0.0021351	0.0322569	-0.0661904	0.947226	0.985812
100873857	SNORD115-46	262.369	0.00220369	0.0329461	0.0668878	0.946671	0.985812
102723475	KCNE1B	103.811	-0.00342325	0.0503617	-0.0679733	0.945807	0.985812
102723885	SRI-AS1	23.6635	-0.00321758	0.0476214	-0.0675659	0.946131	0.985812
1016	CDH18	906.881	-0.00269732	0.0409932	-0.0657993	0.947538	0.985889
2495	FTH1	13685.1	0.00238397	0.036463	0.0653804	0.947871	0.985889
8544	PIR	95.2557	-0.00319276	0.0486301	-0.0656541	0.947653	0.985889
10190	TXNDC9	514.232	-0.00109956	0.0167057	-0.0658193	0.947522	0.985889
130888	FBXO36	343.351	-0.00195043	0.0296044	-0.0658832	0.947471	0.985889
160140	C11orf65	88.7803	0.00241963	0.0369424	0.0654973	0.947778	0.985889
163479	FNDC7	21.4139	-0.00574692	0.0876904	-0.0655365	0.947747	0.985889
347517	RAB41	112.158	-0.00223082	0.033915	-0.0657766	0.947556	0.985889
285025	CCDC141	200.935	0.00386521	0.059319	0.0651597	0.948047	0.986016
2052	EPHX1	1284.56	0.00280131	0.0435312	0.0643517	0.94869	0.986063
2859	GPR35	97.5154	-0.00358889	0.0563903	-0.0636438	0.949254	0.986063
4502	MT2A	1314.04	0.00661561	0.10276	0.0643791	0.948668	0.986063
5016	OVGP1	362.414	0.00296694	0.0461863	0.0642386	0.94878	0.986063
5836	PYGL	606.679	-0.0034196	0.0529835	-0.0645409	0.94854	0.986063
8824	CES2	1018.9	0.00137084	0.0214793	0.0638215	0.949112	0.986063
9913	SUPT7L	2127.88	0.000837904	0.0129944	0.0644821	0.948586	0.986063
10534	ZNRD2	191.663	0.00203741	0.0319898	0.0636892	0.949218	0.986063
10554	AGPAT1	933.876	0.00147517	0.0231862	0.0636227	0.949271	0.986063
22989	MYH15	315.325	0.00294225	0.0459058	0.0640933	0.948896	0.986063
25858	CATSPERZ	43.8358	0.00309536	0.0483423	0.06403	0.948946	0.986063
26050	SLITRK5	2003.12	0.00217867	0.0339064	0.0642553	0.948767	0.986063
53346	TM6SF1	878.144	0.00114663	0.0179948	0.0637203	0.949193	0.986063
54680	ZNHIT6	1168.46	-0.00115243	0.0178043	-0.064728	0.948391	0.986063
57697	FANCM	762.144	-0.00158397	0.0243983	-0.0649213	0.948237	0.986063
64318	NOC3L	681.774	0.00144485	0.0225517	0.0640683	0.948916	0.986063
79729	SH3D21	260.674	-0.00258672	0.0406101	-0.0636964	0.949212	0.986063
84301	DDI2	370.86	0.000991495	0.015506	0.0639425	0.949016	0.986063
353299	RGSL1	22.7703	0.0045083	0.0703406	0.0640924	0.948897	0.986063
10846	PDE10A	35941.1	0.00442844	0.0697384	0.0635007	0.949368	0.986109
8738	CRADD	249.081	-0.00152	0.0241212	-0.0630149	0.949755	0.986399
1961	EGR4	234.2	0.00571217	0.0911324	0.0626799	0.950021	0.986443
2330	FMO5	430.844	-0.00186115	0.029954	-0.0621337	0.950456	0.986443
3612	IMPA1	1039.81	-0.00126816	0.0203108	-0.0624375	0.950214	0.986443
26984	SEC22A	690.508	0.000976991	0.0158216	0.0617506	0.950761	0.986443
27079	RPUSD2	231.145	-0.00145065	0.0232902	-0.062286	0.950335	0.986443
114796	PSMG3-AS1	433.282	-0.00197905	0.0315615	-0.0627046	0.950002	0.986443
133015	PACRGL	960.46	-0.00102837	0.0166202	-0.0618746	0.950663	0.986443
140707	BRI3BP	154.907	-0.0017685	0.0283006	-0.0624898	0.950173	0.986443
170689	ADAMTS15	28.8332	0.00484467	0.0780561	0.0620665	0.95051	0.986443
387111	LINC00222	27.756	0.00348207	0.056366	0.061776	0.950741	0.986443
399715	LINC02649	235.594	0.00309833	0.049426	0.0626863	0.950016	0.986443
414208	ZNF32-AS2	41.7461	0.0024542	0.0394966	0.0621369	0.950454	0.986443
654429	LRTM2	1653.23	-0.00373246	0.059623	-0.062601	0.950084	0.986443
100874239	ARHGAP26-AS1	50.0618	0.00394268	0.0637884	0.0618087	0.950715	0.986443
53405	CLIC5	356.808	-0.00338325	0.0549872	-0.0615279	0.950939	0.986572
283796	GOLGA8IP	116.256	0.00297449	0.0485139	0.0613121	0.951111	0.986694
58473	PLEKHB1	10087.1	-0.00272665	0.0445377	-0.061221	0.951183	0.986714
54877	ZCCHC2	1223.59	0.000999989	0.016421	0.0608969	0.951441	0.986805
55234	SMU1	2534.8	-0.00101393	0.016702	-0.0607074	0.951592	0.986805
378805	LINC-PINT	2152.3	0.0013721	0.0225823	0.06076	0.95155	0.986805
100130539	LINC02881	27.7746	-0.00448747	0.0738388	-0.0607739	0.951539	0.986805
3269	HRH1	142.907	-0.00377899	0.0629639	-0.0600183	0.952141	0.987113
3912	LAMB1	1924.36	-0.0018771	0.0312759	-0.0600174	0.952142	0.987113
25974	MMACHC	353.315	-0.00166333	0.0277544	-0.0599305	0.952211	0.987113
51693	TRAPPC2L	667.486	-0.00121003	0.0201695	-0.0599931	0.952161	0.987113
79148	MMP28	298.797	0.00253326	0.0422148	0.0600089	0.952149	0.987113
100507602	TRIM52-AS1	207.393	0.00174143	0.0289503	0.0601524	0.952034	0.987113
9815	GIT2	3780.75	-0.00151037	0.0252531	-0.0598093	0.952308	0.987116
10614	HEXIM1	1141.92	-0.001648	0.027562	-0.0597924	0.952321	0.987116
51105	PHF20L1	4107.62	-0.000891956	0.0152089	-0.0586471	0.953233	0.987515
54749	EPDR1	680.797	0.00250963	0.0427148	0.0587533	0.953149	0.987515
55765	INAVA	58.2764	-0.00312933	0.0530887	-0.0589452	0.952996	0.987515
84266	ALKBH7	206.965	-0.00210538	0.0359063	-0.0586356	0.953242	0.987515
92106	OXNAD1	1863.26	-0.00156691	0.0265345	-0.0590518	0.952911	0.987515
127544	RNF19B	773.088	0.0013791	0.0232898	0.0592148	0.952781	0.987515
127602	DNAH14	214.181	0.00288682	0.0489631	0.0589592	0.952985	0.987515
154664	ABCA13	32.9309	0.00669899	0.113878	0.0588259	0.953091	0.987515
162417	NAGS	52.9449	0.00246155	0.0417076	0.0590192	0.952937	0.987515
284071	MEIOC	219.332	-0.0017306	0.0293891	-0.0588857	0.953043	0.987515
2690	GHR	126.739	-0.00268324	0.0461086	-0.058194	0.953594	0.987528
10956	OS9	3316.39	0.000874944	0.0150641	0.0580813	0.953684	0.987528
84074	QRICH2	541.597	-0.00173028	0.0297465	-0.0581676	0.953615	0.987528
169270	ZNF596	340.008	0.00159173	0.0272759	0.0583567	0.953465	0.987528
399979	SNX19	4828.67	0.00109777	0.0188338	0.0582868	0.95352	0.987528
100131801	PET100	378.53	-0.00104407	0.0178337	-0.0585448	0.953315	0.987528
100379132	SNORA70G	23.1622	0.0030832	0.0533686	0.0577717	0.95393	0.987616
101929586	NA	197.041	0.00309247	0.0534863	0.0578179	0.953894	0.987616
3838	KPNA2	726.57	0.00160521	0.0279619	0.0574071	0.954221	0.987617
9361	LONP1	1622.56	0.00127718	0.0221599	0.0576346	0.95404	0.987617
64403	CDH24	229.753	0.0017556	0.0305947	0.0573826	0.95424	0.987617
114785	MBD6	435.418	0.00179258	0.0312281	0.0574027	0.954224	0.987617
100033446	SNORD115-9	22.8597	-0.00336506	0.0586581	-0.0573673	0.954253	0.987617
101927590	LINC01166	38.7649	0.00505765	0.0876599	0.0576963	0.953991	0.987617
10793	ZNF273	1248.82	-0.00189907	0.0333152	-0.0570032	0.954543	0.987688
55071	C9orf40	169.388	-0.00134719	0.0235741	-0.0571473	0.954428	0.987688
116828	N4BP2L2-IT2	954.374	-0.0014208	0.024877	-0.0571131	0.954455	0.987688
407026	MIR29C	50.6627	-0.00255998	0.0449564	-0.0569437	0.95459	0.987688
56111	PCDHGA4	273.605	0.00154562	0.0274191	0.05637	0.955047	0.98805
1376	CPT2	411.651	-0.00214775	0.0383145	-0.0560559	0.955297	0.988189
9951	HS3ST4	409.068	-0.00283735	0.0508392	-0.0558104	0.955493	0.988189
11027	LILRA2	33.7275	0.0049424	0.0885471	0.0558166	0.955488	0.988189
55504	TNFRSF19	190.7	0.00185777	0.0332669	0.0558446	0.955466	0.988189
56934	CA10	270.179	0.00365229	0.0654573	0.0557965	0.955504	0.988189
114826	SMYD4	570.118	-0.00102249	0.0182772	-0.0559438	0.955387	0.988189
23384	SPECC1L	572.269	-0.000936339	0.0168887	-0.0554418	0.955786	0.988426
27349	MCAT	274.239	0.00138177	0.0249938	0.0552846	0.955912	0.9885
55856	ACOT13	909.995	-0.001179	0.0215018	-0.0548324	0.956272	0.988817
10156	RASA4	1928.63	-0.00207134	0.0378753	-0.0546884	0.956387	0.988825
84950	PRPF38A	816.714	-0.00121553	0.022219	-0.0547069	0.956372	0.988825
7410	VAV2	353.028	-0.00192549	0.0352627	-0.054604	0.956454	0.988838
23404	EXOSC2	743.708	0.00080617	0.0148128	0.0544239	0.956597	0.988838
63874	ABHD4	344.099	0.00312693	0.0575018	0.0543796	0.956633	0.988838
81493	SYNC	84.3593	0.00338699	0.0623912	0.0542864	0.956707	0.988838
342132	ZNF774	372.812	-0.0021168	0.038944	-0.054355	0.956652	0.988838
2580	GAK	1667.56	-0.00103082	0.0190909	-0.0539955	0.956939	0.988861
3603	IL16	438.784	-0.00187211	0.0347141	-0.0539293	0.956992	0.988861
9779	TBC1D5	3805.66	0.000842715	0.0156338	0.0539034	0.957012	0.988861
51013	EXOSC1	517.843	0.000910534	0.0168693	0.0539757	0.956955	0.988861
100125288	ZGLP1	92.1999	0.00263444	0.0486693	0.0541293	0.956832	0.988861
29086	BABAM1	1169.09	0.000902957	0.0168071	0.0537247	0.957154	0.988889
84662	GLIS2	137.245	-0.00273184	0.0507867	-0.0537904	0.957102	0.988889
163747	LEXM	134.952	0.00307575	0.0573125	0.0536664	0.957201	0.988889
3181	HNRNPA2B1	8197.39	0.00136778	0.0259851	0.0526371	0.958021	0.989305
26781	SNORA67	32.0758	-0.00238172	0.0452351	-0.0526521	0.958009	0.989305
79844	ZDHHC11	1057.52	-0.0030175	0.0569831	-0.0529544	0.957768	0.989305
124446	TMEM219	1396.87	-0.000912539	0.0172187	-0.052997	0.957734	0.989305
6606	SMN2	830.679	-0.00185803	0.0354056	-0.0524786	0.958147	0.989347
6606	SMN1	830.679	-0.00185803	0.0354056	-0.0524786	0.958147	0.989347
160622	TAMALIN	1205.55	-0.0024302	0.0463462	-0.0524357	0.958182	0.989347
80235	PIGZ	316.002	-0.0016978	0.0325345	-0.0521847	0.958381	0.989498
134266	GRPEL2	672.79	-0.000857286	0.016517	-0.0519031	0.958606	0.989674
23165	NUP205	1828.61	0.000884548	0.017121	0.0516645	0.958796	0.989684
60626	RIC8A	1397.64	-0.00073402	0.0142379	-0.051554	0.958884	0.989684
83714	NRIP2	910.559	-0.00206649	0.0398932	-0.0518004	0.958688	0.989684
149840	SHLD1	103.29	-0.00166058	0.0321729	-0.0516143	0.958836	0.989684
400728	FAM87B	79.2772	0.00226542	0.0438978	0.0516067	0.958842	0.989684
2176	FANCC	468.622	0.00148897	0.0289293	0.0514694	0.958951	0.989698
2994	GYPB	23.6082	-0.00521186	0.102085	-0.051054	0.959283	0.989809
9049	AIP	766.361	0.0011475	0.0223924	0.051245	0.95913	0.989809
84313	VPS25	401.335	-0.000885917	0.017354	-0.0510496	0.959286	0.989809
284443	ZNF493	2612.19	0.00126445	0.0247378	0.0511141	0.959235	0.989809
338692	ANKRD13D	869.443	-0.00118308	0.0231988	-0.0509976	0.959327	0.989809
1375	CPT1B	21.8138	-0.00284121	0.0560896	-0.0506548	0.959601	0.990035
5600	MAPK11	1189.94	0.00156181	0.0312334	0.0500046	0.960119	0.990398
23673	STX12	2836.5	-0.000909936	0.0182044	-0.0499843	0.960135	0.990398
51141	INSIG2	665.166	0.00099731	0.0199868	0.0498983	0.960203	0.990398
89781	HPS4	1678.9	-0.000721998	0.0144759	-0.0498759	0.960221	0.990398
440584	SLC2A1-AS1	83.9311	0.00185931	0.0371366	0.0500668	0.960069	0.990398
171220	DSTNP2	74.1754	0.00166515	0.0335199	0.0496765	0.96038	0.990451
1875	E2F5	155.279	0.00123034	0.0248418	0.0495272	0.960499	0.990496
126917	IFFO2	688.656	0.00233193	0.047122	0.0494871	0.960531	0.990496
254394	MCM9	686.555	-0.000793068	0.0161496	-0.0491076	0.960834	0.990696
84892	POMGNT2	1014.67	-0.00112325	0.0229217	-0.0490036	0.960916	0.990726
1471	CST3	12899.1	-0.00209048	0.0429027	-0.0487261	0.961138	0.990814
51077	FCF1	515.606	0.000933499	0.0191695	0.0486971	0.961161	0.990814
115992	RNF166	280.639	-0.00148648	0.0305692	-0.0486268	0.961217	0.990814
10058	ABCB6	978.463	0.0010489	0.0216464	0.0484559	0.961353	0.990899
152195	NUDT16L2P	33.1985	-0.00280416	0.0579754	-0.048368	0.961423	0.990916
5936	RBM4	1121.59	0.000788995	0.0163704	0.0481964	0.96156	0.990969
100462981	MTRNR2L12	138.961	0.00766783	0.159189	0.0481681	0.961582	0.990969
2886	GRB7	30.309	-0.00469882	0.0979172	-0.0479877	0.961726	0.991019
149371	EXOC8	1108.26	-0.000815041	0.0170137	-0.0479049	0.961792	0.991019
158131	OR1Q1	29.4498	0.00350016	0.0730247	0.0479312	0.961771	0.991019
1489	CTF1	42.1985	-0.00208786	0.0439755	-0.0474777	0.962132	0.991094
8395	PIP5K1B	247.171	-0.00142437	0.029919	-0.0476075	0.962029	0.991094
57541	ZNF398	1218.16	-0.000634776	0.0134086	-0.0473409	0.962242	0.991094
57786	RBAK	1197.35	-0.00104724	0.0219471	-0.0477166	0.961942	0.991094
92747	BPIFB1	43.9817	-0.00345828	0.0728338	-0.0474818	0.962129	0.991094
140831	ZSWIM3	180.092	0.00115882	0.0244684	0.0473596	0.962227	0.991094
149345	SHISA4	1322.17	-0.00156264	0.0329925	-0.0473634	0.962224	0.991094
55552	ZNF823	317.729	-0.000936492	0.0198298	-0.0472264	0.962333	0.991132
9508	ADAMTS3	1149.2	-0.00236427	0.0502271	-0.0470717	0.962456	0.991148
64328	XPO4	2225.6	0.000807602	0.0171558	0.0470746	0.962454	0.991148
5675	PSG6	33.1261	0.00262232	0.0560615	0.0467757	0.962692	0.991254
9350	CER1	21.2835	0.00313637	0.0672477	0.046639	0.962801	0.991254
23387	SIK3	9977.98	0.00122594	0.0263048	0.046605	0.962828	0.991254
26100	WIPI2	2164.11	0.000510509	0.0109264	0.0467225	0.962734	0.991254
124274	GPR139	244.093	0.00253654	0.0543594	0.0466624	0.962782	0.991254
1749	DLX5	149.634	0.00220259	0.0474087	0.0464595	0.962944	0.991263
378938	MALAT1	558413	-0.00148954	0.0321529	-0.0463266	0.96305	0.991316
51249	TMEM69	311.555	-0.000708343	0.0153391	-0.046179	0.963168	0.991327
440	ASNS	1321.31	-0.00115103	0.024995	-0.0460505	0.96327	0.991377
3033	HADH	581.467	0.000718021	0.015706	0.0457165	0.963536	0.991429
6653	SORL1	9732.12	-0.00200354	0.0436959	-0.0458518	0.963428	0.991429
51741	WWOX	712.024	0.00112722	0.0246346	0.0457578	0.963503	0.991429
3836	KPNA1	2871.79	-0.000630444	0.0138395	-0.0455541	0.963666	0.991507
4329	ALDH6A1	5482.39	-0.00150625	0.0332053	-0.0453618	0.963819	0.991578
152	ADRA2C	612.713	-0.00222696	0.0513611	-0.043359	0.965415	0.991646
2746	GLUD1	13187.6	-0.00154252	0.0352838	-0.0437175	0.96513	0.991646
2872	MKNK2	846.5	-0.0019216	0.0439659	-0.0437066	0.965138	0.991646
3162	HMOX1	216.872	0.00549238	0.124779	0.0440169	0.964891	0.991646
4185	ADAM11	548.975	0.00149906	0.0347918	0.0430865	0.965633	0.991646
4774	NFIA	5254.85	-0.00167104	0.038495	-0.0434094	0.965375	0.991646
5937	RBMS1	1264.14	-0.00152925	0.0342368	-0.0446668	0.964373	0.991646
6443	SGCB	2470.17	-0.00093291	0.0215269	-0.0433369	0.965433	0.991646
7130	TNFAIP6	66.7761	0.00425689	0.0982846	0.0433119	0.965453	0.991646
7327	UBE2G2	1649.31	-0.000568358	0.0130565	-0.0435308	0.965278	0.991646
7539	ZFP37	447.237	-0.000725076	0.0165377	-0.0438438	0.965029	0.991646
8643	PTCH2	227.096	0.00169358	0.0392461	0.0431527	0.96558	0.991646
8718	TNFRSF25	169.172	-0.00238612	0.0535038	-0.0445972	0.964428	0.991646
9317	PTER	114.76	0.0040989	0.0949384	0.0431743	0.965563	0.991646
10230	NBR2	134.015	-0.0017208	0.0390236	-0.0440963	0.964828	0.991646
55238	SLC38A7	525.568	0.000767648	0.0177162	0.0433302	0.965438	0.991646
55631	LRRC40	1083.76	-0.000745024	0.0171868	-0.0433486	0.965424	0.991646
55972	SLC25A40	1089.08	-0.000868957	0.0196657	-0.0441864	0.964756	0.991646
60561	RINT1	677.715	-0.000980246	0.0221396	-0.0442757	0.964685	0.991646
65094	JMJD4	194.327	-0.000984604	0.0219642	-0.0448277	0.964245	0.991646
79165	LENG1	76.1144	0.00199778	0.0443394	0.0450565	0.964062	0.991646
84305	PYM1	211.849	0.00102391	0.0230542	0.0444131	0.964575	0.991646
90381	TICRR	78.3259	-0.00268335	0.0620911	-0.0432164	0.965529	0.991646
130733	TMEM178A	802.612	0.00103669	0.0234528	0.0442032	0.964742	0.991646
284274	SMIM21	21.2775	0.00337312	0.0756014	0.0446171	0.964412	0.991646
100033799	SNORD115-22	68.8819	-0.0022004	0.0488162	-0.0450751	0.964047	0.991646
100233209	PCED1B-AS1	24.7608	0.00323326	0.0727791	0.0444256	0.964565	0.991646
105373289	NA	133.615	0.00238149	0.0533312	0.0446547	0.964383	0.991646
93517	SDR42E1	25.4542	0.00295025	0.06897	0.0427759	0.96588	0.991845
6642	SNX1	3850.21	-0.000874858	0.0205941	-0.042481	0.966115	0.992018
401134	LINC02232	23.4823	-0.00503455	0.118655	-0.0424302	0.966156	0.992018
10979	FERMT2	2337.92	-0.00194108	0.0459691	-0.0422257	0.966319	0.992074
494143	CHAC2	97.267	-0.00139614	0.0330322	-0.042266	0.966287	0.992074
3687	ITGAX	349.921	-0.00337513	0.0806428	-0.0418528	0.966616	0.992122
116835	HSPA12B	238.748	0.00267499	0.0637005	0.0419933	0.966504	0.992122
401115	C4orf48	117.614	-0.00133217	0.0317542	-0.0419527	0.966536	0.992122
90488	TMEM263	1312.07	0.000700949	0.0167987	0.0417264	0.966717	0.992151
6329	SCN4A	23.9143	-0.00266428	0.0643764	-0.0413861	0.966988	0.992319
103695435	BBOX1-AS1	22.811	-0.00254638	0.0614629	-0.0414295	0.966953	0.992319
317	APAF1	1387.65	0.00110686	0.027169	0.0407397	0.967503	0.992384
4968	OGG1	566.394	-0.000921346	0.0224898	-0.0409673	0.967322	0.992384
29969	MDFIC	264.568	0.0024973	0.0614633	0.0406307	0.96759	0.992384
51205	ACP6	409.152	0.00103206	0.0252003	0.0409544	0.967332	0.992384
84310	C7orf50	713.989	-0.00161606	0.0394496	-0.0409653	0.967324	0.992384
151790	WDR49	329.133	-0.00296455	0.0728513	-0.0406931	0.967541	0.992384
339324	ZNF260	1131.61	-0.00081486	0.0199286	-0.0408889	0.967384	0.992384
100507537	STRIT1	395.539	0.00663821	0.161042	0.0412203	0.96712	0.992384
80324	PUS1	372.428	-0.00127897	0.0315979	-0.0404766	0.967713	0.992454
100507053	NA	31.135	0.00371674	0.0920475	0.0403785	0.967791	0.992479
366	AQP9	124.093	0.00351568	0.0892049	0.0394113	0.968562	0.992624
2288	FKBP4	2721.58	-0.00141101	0.0361681	-0.0390126	0.96888	0.992624
3984	LIMK1	1061.09	0.00123045	0.0309047	0.0398144	0.968241	0.992624
4082	MARCKS	3715.75	-0.0017797	0.0445925	-0.0399104	0.968165	0.992624
8711	TNK1	207.002	0.00165908	0.0425787	0.0389651	0.968918	0.992624
23242	COBL	4423.05	-0.00117761	0.0294494	-0.0399876	0.968103	0.992624
25798	BRI3	417.579	0.000819172	0.0206354	0.0396974	0.968334	0.992624
26872	STEAP1	27.1917	-0.00196697	0.0500694	-0.039285	0.968663	0.992624
55802	DCP1A	965.326	-0.000486201	0.0123934	-0.0392306	0.968707	0.992624
64210	MMS19	1970.14	0.000529803	0.0134397	0.0394208	0.968555	0.992624
80149	ZC3H12A	72.6006	-0.00372245	0.0943115	-0.0394697	0.968516	0.992624
83648	FAM167A	798.068	0.00183932	0.0471906	0.0389764	0.968909	0.992624
84221	SPATC1L	175.316	-0.00192609	0.0493742	-0.0390101	0.968882	0.992624
118738	ZNF488	475.281	-0.00244088	0.0622788	-0.0391927	0.968737	0.992624
140739	UBE2F	395.193	0.00089183	0.0229161	0.0389172	0.968956	0.992624
146754	DNAH2	1133.5	-0.00198904	0.0510978	-0.0389261	0.968949	0.992624
147111	NOTUM	42.0995	-0.00210177	0.0534082	-0.039353	0.968609	0.992624
255967	PAN3	1588.84	0.00062432	0.0155666	0.0401063	0.968008	0.992624
818	CAMK2G	2515.53	0.00152642	0.0398788	0.0382765	0.969467	0.99265
5635	PRPSAP1	761.887	-0.00066467	0.0171902	-0.0386657	0.969157	0.99265
5784	PTPN14	756.103	0.00137568	0.0357742	0.0384544	0.969325	0.99265
26986	PABPC1	4298.63	0.00075728	0.0196028	0.0386312	0.969184	0.99265
80142	PTGES2	1010.87	0.000985588	0.0254934	0.0386606	0.969161	0.99265
348840	ANKRD18DP	159.444	0.00164134	0.0427472	0.0383964	0.969372	0.99265
375248	ANKRD36	16652.2	0.000989938	0.0256487	0.0385961	0.969212	0.99265
401097	C3orf80	22.7977	-0.00410231	0.106857	-0.0383907	0.969376	0.99265
728492	SERF1B	1052.47	0.00142857	0.0372884	0.0383114	0.969439	0.99265
23416	KCNH3	1845.96	-0.00178452	0.0469751	-0.0379886	0.969697	0.992729
50651	SLC45A1	347.651	-0.00126446	0.0332956	-0.0379768	0.969706	0.992729
84229	DRC7	54.172	-0.00202499	0.0531439	-0.0381039	0.969605	0.992729
100033801	SNORD115-25	46.4126	-0.00210612	0.0556187	-0.0378671	0.969794	0.992763
3336	HSPE1	416.919	0.0016152	0.0428416	0.0377016	0.969926	0.992843
2635	GBP3	218.779	0.00275812	0.0736026	0.0374732	0.970108	0.992929
5447	POR	1050.4	0.00102251	0.0273447	0.0373935	0.970171	0.992929
340152	ZC3H12D	63.8557	0.00166026	0.0443795	0.0374106	0.970158	0.992929
172	AFG3L1P	572.806	-0.00070768	0.0191444	-0.0369653	0.970513	0.993002
6450	SH3BGR	377.112	0.0010311	0.0278895	0.0369711	0.970508	0.993002
10039	PARP3	480.061	-0.000922068	0.0248552	-0.0370977	0.970407	0.993002
26226	FBXW4P1	126.192	0.00184522	0.0497228	0.0371101	0.970397	0.993002
283847	TERB1	23.2657	-0.00248575	0.0669186	-0.0371459	0.970369	0.993002
2071	ERCC3	1352.91	0.000497598	0.0135838	0.0366316	0.970779	0.993109
8635	RNASET2	601.333	0.00126418	0.0345043	0.0366384	0.970773	0.993109
55755	CDK5RAP2	2456.67	-0.00120754	0.0328725	-0.036734	0.970697	0.993109
2643	GCH1	262.785	0.00162498	0.0447867	0.0362827	0.971057	0.993186
50640	PNPLA8	3027.21	0.000972953	0.0268357	0.036256	0.971078	0.993186
80000	GREB1L	1008.01	-0.00110369	0.0304889	-0.0361996	0.971123	0.993186
145957	NRG4	118.099	-0.0016605	0.0456424	-0.0363806	0.970979	0.993186
613266	NA	82.3813	-0.00167878	0.0461007	-0.0364155	0.970951	0.993186
256302	NATD1	286.989	0.000911404	0.0252952	0.0360307	0.971258	0.993268
5982	RFC2	316.232	0.000836736	0.0233287	0.0358672	0.971388	0.993346
23512	SUZ12	1507.94	-0.000476613	0.0133632	-0.0356662	0.971549	0.993391
23593	HEBP2	205.253	0.0015794	0.0443222	0.0356345	0.971574	0.993391
375057	STUM	4274.37	-0.00170462	0.0478693	-0.0356098	0.971594	0.993391
9266	CYTH2	954.951	0.000742963	0.020929	0.0354993	0.971682	0.993426
56616	DIABLO	648.225	-0.00056936	0.0162499	-0.0350377	0.97205	0.993601
83483	PLVAP	34.9422	0.00285121	0.0810621	0.0351732	0.971942	0.993601
137695	TMEM68	460.87	-0.000616844	0.0175813	-0.0350851	0.972012	0.993601
200634	KRTCAP3	36.6852	0.00161132	0.04602	0.0350135	0.972069	0.993601
2639	GCDH	506.709	0.00100656	0.0290363	0.0346655	0.972346	0.99378
83449	PMFBP1	66.4553	0.0015092	0.0435445	0.0346587	0.972352	0.99378
4302	MLLT6	4179.4	-0.000509889	0.0150048	-0.0339816	0.972892	0.994101
6750	SST	615.825	0.00171404	0.0501552	0.0341747	0.972738	0.994101
22976	PAXIP1	459.988	0.000545576	0.0162225	0.0336309	0.973171	0.994101
56963	RGMA	753.455	-0.00196209	0.0583981	-0.0335986	0.973197	0.994101
57605	PITPNM2	1888.98	-0.00127986	0.0379777	-0.0337004	0.973116	0.994101
79751	SLC25A22	894.843	-0.001338	0.0398473	-0.0335782	0.973213	0.994101
84376	HOOK3	5168.44	-0.000504457	0.0148731	-0.0339174	0.972943	0.994101
90993	CREB3L1	25.6878	0.00217631	0.0638016	0.0341105	0.972789	0.994101
642517	AGAP9	592.018	-0.00172463	0.0509858	-0.0338257	0.973016	0.994101
101927612	RNF139-AS1	271.253	-0.00131802	0.0388526	-0.0339237	0.972938	0.994101
9912	ARHGAP44	1996.37	0.000966517	0.0290893	0.0332259	0.973494	0.994175
84268	RPAIN	940.343	0.000453808	0.0136371	0.0332774	0.973453	0.994175
9368	SLC9A3R1	902.17	0.00112982	0.0341324	0.033101	0.973594	0.994221
91869	RFT1	1071.92	0.000755303	0.0228679	0.033029	0.973651	0.994225
8321	FZD1	327.466	0.00104435	0.0319051	0.032733	0.973888	0.994269
10239	AP3S2	55.6786	0.00119011	0.0364805	0.0326232	0.973975	0.994269
10795	ZNF268	1105.33	0.000518425	0.0159323	0.0325393	0.974042	0.994269
27163	NAAA	370.14	-0.00105363	0.0321253	-0.0327976	0.973836	0.994269
55567	DNAH3	45.7166	-0.00275659	0.0851498	-0.0323734	0.974174	0.994269
84913	ATOH8	257.648	-0.00211004	0.0653073	-0.0323094	0.974225	0.994269
200931	SLC51A	99.5293	-0.00133138	0.0411199	-0.032378	0.974171	0.994269
285331	CCDC66	1356.88	-0.00055848	0.0172884	-0.0323038	0.97423	0.994269
389170	LEKR1	59.7575	0.00136412	0.0414657	0.0328977	0.973756	0.994269
253738	EBF3	145.809	-0.00162687	0.0506958	-0.0320908	0.9744	0.994327
51337	THEM6	414.14	-0.000912195	0.02851	-0.0319956	0.974476	0.99435
6721	SREBF2	4862.39	-0.00086013	0.0272129	-0.0316075	0.974785	0.994406
9960	USP3	952.347	-0.000759361	0.0238989	-0.0317738	0.974652	0.994406
131831	ERICH6	35.0419	-0.00148185	0.0467741	-0.0316811	0.974726	0.994406
642987	TMEM232	951.567	-0.000604111	0.0189717	-0.0318428	0.974597	0.994406
101669766	ZNF350-AS1	88.6549	0.00116971	0.0370309	0.0315875	0.974801	0.994406
8545	CGGBP1	2686.22	0.000549997	0.0174554	0.0315087	0.974864	0.994415
440823	MIAT	10980.6	0.00118578	0.0377191	0.0314371	0.974921	0.994418
57617	VPS18	1074.01	0.00052347	0.0167258	0.0312972	0.975033	0.994477
5127	CDK16	2072.32	0.000555035	0.0178432	0.0311062	0.975185	0.994522
101928855	NA	54.1392	0.00136091	0.0436726	0.0311616	0.975141	0.994522
669	BPGM	432.627	0.000725747	0.0233863	0.031033	0.975243	0.994527
51692	CPSF3	824.193	-0.000554351	0.0180115	-0.0307776	0.975447	0.994617
84747	UNC119B	1085.92	-0.000615229	0.0199699	-0.0308079	0.975423	0.994617
151056	PLB1	573.482	-0.0012522	0.0407824	-0.0307045	0.975505	0.994617
373509	USP50	53.4	0.00125623	0.040985	0.030651	0.975548	0.994617
92335	STRADA	1001.64	0.000452929	0.0149139	0.0303697	0.975772	0.994791
56655	POLE4	343.793	-0.000821706	0.0271529	-0.0302622	0.975858	0.994823
79728	PALB2	567.339	-0.000496347	0.0164433	-0.0301854	0.975919	0.99483
10471	PFDN6	363.389	-0.00106079	0.0354679	-0.0299085	0.97614	0.995
84740	AFAP1-AS1	127.948	0.00131623	0.044359	0.0296722	0.976328	0.995137
2035	EPB41	6423.03	-0.00150232	0.051347	-0.0292582	0.976659	0.995198
6234	RPS28	1171.44	0.00118928	0.0404331	0.0294135	0.976535	0.995198
116028	RMI2	53.0837	-0.00228274	0.0774277	-0.0294822	0.97648	0.995198
199692	ZNF627	491.121	0.000665435	0.0226772	0.0293439	0.97659	0.995198
9141	PDCD5	826.662	0.000485271	0.0168667	0.028771	0.977047	0.995319
11236	RNF139	951.256	-0.000559146	0.019282	-0.0289984	0.976866	0.995319
91368	CDKN2AIPNL	492.721	0.000760417	0.0263878	0.028817	0.977011	0.995319
389852	SPACA5	33.4958	-0.00206672	0.0716046	-0.0288629	0.976974	0.995319
101928283	POT1-AS1	67.7729	0.00134182	0.0464101	0.0289122	0.976935	0.995319
3141	HLCS	2062.34	0.000548203	0.0191459	0.0286329	0.977157	0.995376
6610	SMPD2	131.244	0.000707881	0.0250597	0.0282477	0.977465	0.995469
79755	ZNF750	141.088	0.00151586	0.0536322	0.028264	0.977452	0.995469
140606	SELENOM	609.349	-0.00103168	0.0364933	-0.0282704	0.977446	0.995469
4087	SMAD2	3337.29	-0.000447901	0.0161707	-0.0276983	0.977903	0.995475
4625	MYH7	251.578	0.00125796	0.0452077	0.0278263	0.977801	0.995475
51299	NRN1	191.724	0.00143396	0.0509411	0.0281493	0.977543	0.995475
81602	CDADC1	284.996	0.000742566	0.0268101	0.0276973	0.977904	0.995475
115416	MALSU1	244.48	0.000645236	0.0232633	0.0277362	0.977873	0.995475
387640	SKIDA1	273.101	0.000848656	0.0304498	0.0278707	0.977765	0.995475
101927924	LINC01856	24.5621	-0.0015445	0.0557201	-0.0277189	0.977886	0.995475
10815	CPLX1	1501.31	0.00112411	0.0410118	0.0274095	0.978133	0.995516
65986	ZBTB10	2173.47	-0.000468785	0.0171242	-0.0273756	0.97816	0.995516
84539	MCHR2	65.6131	-0.00215245	0.0781126	-0.0275558	0.978016	0.995516
645996	NAP1L6P	25.3158	-0.00174305	0.0634964	-0.0274512	0.9781	0.995516
374899	ZNF829	418.623	0.000464209	0.0170532	0.0272213	0.978283	0.995548
100033450	SNORD115-13	139.266	-0.00110626	0.0406692	-0.0272013	0.978299	0.995548
1649	DDIT3	692.721	-0.00117832	0.0447613	-0.0263245	0.978999	0.995678
2673	GFPT1	1945.09	0.000442425	0.0169123	0.0261599	0.97913	0.995678
11019	LIAS	311.411	-0.000594922	0.0222844	-0.0266968	0.978702	0.995678
25930	PTPN23	938.083	-0.000584851	0.0221639	-0.0263876	0.978948	0.995678
51106	TFB1M	413.845	0.000514476	0.0192945	0.0266644	0.978727	0.995678
79650	USB1	274.313	0.000669139	0.0255422	0.0261974	0.9791	0.995678
79716	NPEPL1	35.9833	0.00173408	0.0650358	0.0266634	0.978728	0.995678
255349	TMEM211	28.0366	-0.00178344	0.0679885	-0.0262315	0.979073	0.995678
339123	JMJD8	299.696	-0.00059843	0.0228207	-0.0262231	0.979079	0.995678
728752	ZNF566-AS1	63.9417	-0.00100947	0.0383779	-0.0263035	0.979015	0.995678
664	BNIP3	2040.52	-0.000779858	0.0303189	-0.0257218	0.979479	0.995709
1268	CNR1	7423.35	-0.00166817	0.0661611	-0.0252137	0.979884	0.995709
1363	CPE	27064.6	0.000833481	0.0351448	0.0237156	0.981079	0.995709
1869	E2F1	221.432	0.000713454	0.0282054	0.025295	0.97982	0.995709
3268	AGFG2	1618.38	0.000532658	0.0222783	0.0239093	0.980925	0.995709
3821	KLRC1	21.7956	-0.00328517	0.137221	-0.0239408	0.9809	0.995709
4301	AFDN	4858.47	-0.000507839	0.0203835	-0.0249142	0.980123	0.995709
4308	TRPM1	24.2696	0.00507321	0.214093	0.0236963	0.981095	0.995709
4495	MT1G	214.232	0.00300702	0.127348	0.0236127	0.981162	0.995709
5062	PAK2	2134.53	0.000644705	0.026261	0.02455	0.980414	0.995709
5134	PDCD2	760.593	0.000404895	0.0162857	0.024862	0.980165	0.995709
5387	PMS2P3	405.46	0.000440011	0.0177919	0.024731	0.98027	0.995709
5690	PSMB2	1464.44	-0.000473086	0.0186751	-0.0253325	0.97979	0.995709
6041	RNASEL	544.003	-0.000858973	0.0341652	-0.0251417	0.979942	0.995709
6664	SOX11	511.644	0.00113191	0.0460386	0.0245861	0.980385	0.995709
8021	NUP214	2001.46	0.000398456	0.016419	0.024268	0.980639	0.995709
9465	AKAP7	907.357	0.000584166	0.022682	0.0257546	0.979453	0.995709
10587	TXNRD2	300.252	0.000588486	0.0243338	0.0241839	0.980706	0.995709
10791	VAMP5	70.7297	-0.0013	0.0550554	-0.0236125	0.981162	0.995709
22885	ABLIM3	1094.65	-0.000621497	0.0268611	-0.0231374	0.981541	0.995709
23022	PALLD	1504.38	-0.00104649	0.0447667	-0.0233765	0.98135	0.995709
24142	NAA80	177.576	0.00115959	0.0445422	0.0260334	0.979231	0.995709
25943	C20orf194	4499.23	0.000415961	0.0179275	0.0232024	0.981489	0.995709
27332	ZNF638	11376.4	0.000339886	0.0139781	0.0243157	0.980601	0.995709
54602	NDFIP2	3817.9	0.000720746	0.0306867	0.0234873	0.981262	0.995709
55068	ENOX1	1207.58	0.000465776	0.0193822	0.0240311	0.980828	0.995709
55689	YEATS2	3652.51	-0.000466409	0.0195301	-0.0238815	0.980947	0.995709
57117	INTS12	310.79	-0.000509387	0.0201422	-0.0252895	0.979824	0.995709
57679	ALS2	2297.67	-0.000336625	0.0132082	-0.025486	0.979667	0.995709
79400	NOX5	66.9565	0.00197496	0.0787298	0.0250853	0.979987	0.995709
79738	BBS10	849.557	-0.000648434	0.0262078	-0.024742	0.980261	0.995709
80114	BICC1	244.698	0.00101741	0.0429609	0.0236823	0.981106	0.995709
80317	ZKSCAN3	325.089	-0.000589112	0.0241925	-0.024351	0.980573	0.995709
84248	FYTTD1	2302.04	0.000384965	0.0154676	0.0248885	0.980144	0.995709
84989	JMJD1C-AS1	56.4591	-0.000797192	0.0333001	-0.0239396	0.980901	0.995709
93010	B3GNT7	191.465	0.00128041	0.0544579	0.023512	0.981242	0.995709
143884	CWF19L2	1610.45	-0.000374819	0.014489	-0.0258693	0.979362	0.995709
161145	TMEM229B	510.347	0.00045267	0.0194643	0.0232565	0.981446	0.995709
392309	OR13J1	54.6762	0.00142556	0.0612075	0.0232905	0.981419	0.995709
100131434	LINC00893	702.752	0.00094155	0.0404873	0.0232554	0.981447	0.995709
100144595	NA	78.9988	-0.000965439	0.0394885	-0.0244486	0.980495	0.995709
101929427	NA	53.5519	-0.00137312	0.0567957	-0.0241764	0.980712	0.995709
80714	PBX4	59.2804	-0.000831893	0.0363201	-0.0229045	0.981726	0.995741
91319	DERL3	40.8548	0.00101876	0.0444965	0.0228953	0.981734	0.995741
246243	RNASEH1	602.725	0.0004519	0.0198876	0.0227227	0.981871	0.995826
56099	PCDHGB7	502.553	0.000595662	0.0264137	0.0225512	0.982008	0.995855
285908	LINC00174	200.314	0.000746645	0.0336189	0.0222091	0.982281	0.996076
100132526	FGD5P1	54.0762	0.000937213	0.0425829	0.0220091	0.982441	0.996183
596	BCL2	1259.56	0.000949482	0.0435284	0.0218129	0.982597	0.996184
7415	VCP	5079.26	-0.000300349	0.0138211	-0.0217312	0.982662	0.996184
10285	SMNDC1	468.325	-0.000419238	0.0196849	-0.0212975	0.983008	0.996184
11279	KLF8	958.319	-0.000765369	0.035375	-0.0216358	0.982738	0.996184
219743	TYSND1	522.661	0.000544998	0.025286	0.0215534	0.982804	0.996184
284525	SLC9C2	234.324	0.00104316	0.048976	0.0212994	0.983007	0.996184
730005	SEC14L6	59.7789	0.00110668	0.0520476	0.0212629	0.983036	0.996184
100101267	POM121C	1462.27	0.000554618	0.025931	0.0213882	0.982936	0.996184
100856811	NRG1-IT1	127.789	-0.000885862	0.0416384	-0.0212751	0.983026	0.996184
197407	ZNF48	390.532	0.000483687	0.0229703	0.0210571	0.9832	0.99624
78990	OTUB2	149.648	0.000680578	0.032699	0.0208134	0.983394	0.996382
64789	EXO5	354.775	0.000595377	0.0288147	0.0206622	0.983515	0.996395
100289373	UBAC2-AS1	29.1652	0.00137575	0.0665545	0.020671	0.983508	0.996395
101928205	LINC02097	53.6792	0.00171449	0.0833755	0.0205635	0.983594	0.99642
10693	CCT6B	165.873	0.000835539	0.0422904	0.0197571	0.984237	0.996424
29760	BLNK	113.856	0.00139155	0.0687337	0.0202455	0.983848	0.996424
57178	ZMIZ1	1810.79	0.000580531	0.0285492	0.0203344	0.983777	0.996424
64981	MRPL34	320.66	0.000667086	0.0336508	0.0198238	0.984184	0.996424
79441	HAUS3	694.649	0.000351011	0.0174774	0.0200837	0.983977	0.996424
79446	WDR25	307.19	-0.000396554	0.0200444	-0.0197838	0.984216	0.996424
79583	TMEM231	1058.05	0.000442691	0.0224209	0.0197446	0.984247	0.996424
142686	ASB14	156.566	-0.000562757	0.0281073	-0.0200217	0.984026	0.996424
729096	BMS1P4	319.523	-0.000451027	0.0225165	-0.020031	0.984019	0.996424
53	ACP2	665.221	0.000332646	0.0172542	0.0192792	0.984618	0.996531
4520	MTF1	966.885	-0.000334232	0.0173162	-0.0193016	0.9846	0.996531
9870	AREL1	2105.98	0.000370979	0.0191467	0.0193756	0.984541	0.996531
79147	FKRP	493.105	-0.000409109	0.0210157	-0.0194668	0.984469	0.996531
101929653	NA	474.532	0.000920493	0.0477616	0.0192726	0.984624	0.996531
4739	NEDD9	793.431	-0.00119777	0.0638882	-0.018748	0.985042	0.996672
9603	NFE2L3	596.796	-0.000591837	0.0316647	-0.0186908	0.985088	0.996672
81573	ANKRD13C	1767.95	-0.000275924	0.0145998	-0.0188991	0.984922	0.996672
127833	SYT2	5581.97	-0.00076359	0.0407954	-0.0187176	0.985066	0.996672
220980	TMEM72-AS1	81.5751	-0.00105315	0.0554689	-0.0189862	0.984852	0.996672
574444	MIR491	28.0485	-0.00104414	0.0557472	-0.0187299	0.985057	0.996672
657	BMPR1A	1455.91	-0.000449106	0.0243009	-0.0184811	0.985255	0.996677
63892	THADA	1841.87	-0.000302233	0.0163175	-0.018522	0.985222	0.996677
100996251	LRIG2-DT	131.781	0.000688616	0.0371944	0.018514	0.985229	0.996677
375035	SFT2D2	335.011	-0.000568824	0.0313112	-0.0181668	0.985506	0.996813
2736	GLI2	61.9839	-0.00129117	0.0733361	-0.0176062	0.985953	0.996902
2745	GLRX	275.509	-0.00105806	0.0605969	-0.0174606	0.986069	0.996902
4610	MYCL	125.609	0.000740228	0.0422657	0.0175137	0.986027	0.996902
9420	CYP7B1	922.95	-0.000508623	0.0289516	-0.017568	0.985983	0.996902
11228	RASSF8	1838.15	-0.00073753	0.0424179	-0.0173872	0.986128	0.996902
26031	OSBPL3	477.967	-0.000743266	0.0426799	-0.0174149	0.986106	0.996902
80308	FLAD1	527.51	-0.000305052	0.0171017	-0.0178375	0.985768	0.996902
135114	HINT3	1968.02	0.0003601	0.0205331	0.0175375	0.986008	0.996902
220441	RNF152	775.876	0.000853799	0.0489459	0.0174437	0.986083	0.996902
5778	PTPN7	1301.71	-0.00125345	0.0730574	-0.0171571	0.986311	0.997033
9760	TOX	289.108	0.000545324	0.0324648	0.0167974	0.986598	0.997104
26099	SZRD1	1093.14	-0.000402485	0.0238178	-0.0168985	0.986518	0.997104
100873942	PHEX-AS1	72.4067	0.000940533	0.0558122	0.0168517	0.986555	0.997104
463	ZFHX3	2000.78	0.000447277	0.0268824	0.0166383	0.986725	0.997178
6261	RYR1	1163.39	0.000577797	0.0350684	0.0164763	0.986854	0.997254
7567	ZNF19	154.866	-0.000399689	0.0249277	-0.0160339	0.987207	0.997556
25873	RPL36	1705.83	0.000536315	0.0337776	0.0158778	0.987332	0.997627
1577	CYP3A5	198.321	0.000402828	0.0259677	0.0155126	0.987623	0.997653
1822	ATN1	1504	0.00047065	0.0304771	0.0154427	0.987679	0.997653
4176	MCM7	754.724	-0.000622265	0.0415305	-0.0149833	0.988045	0.997653
55100	WDR70	831.314	-0.000199654	0.0134044	-0.0148946	0.988116	0.997653
55328	RNLS	281.124	-0.000373443	0.0236911	-0.015763	0.987423	0.997653
55721	IQCC	245.777	-0.000379094	0.0252317	-0.0150245	0.988013	0.997653
56649	TMPRSS4	23.4851	0.0014088	0.0918747	0.0153339	0.987766	0.997653
80829	ZFP91	2306.23	-0.000352253	0.0233704	-0.0150726	0.987974	0.997653
83746	L3MBTL2	1507.41	0.000308548	0.0206792	0.0149206	0.988095	0.997653
92558	BICDL1	526.748	0.000506393	0.0339045	0.0149358	0.988083	0.997653
124751	KRBA2	648.496	0.000455948	0.0303721	0.0150121	0.988023	0.997653
387751	GVINP1	662.805	0.000671279	0.0431254	0.0155658	0.987581	0.997653
100506834	GAS1RR	89.6078	-0.000729597	0.0488262	-0.0149427	0.988078	0.997653
1131	CHRM3	970.261	-0.000820968	0.0555922	-0.0147677	0.988218	0.997691
3418	IDH2	2832.59	-0.000409239	0.0279477	-0.014643	0.988317	0.997691
54857	GDPD2	91.5127	-0.00123664	0.0844131	-0.0146499	0.988312	0.997691
51050	PI15	210.319	-0.000793	0.0545429	-0.014539	0.9884	0.997699
79611	ACSS3	743.665	-0.000636509	0.0439035	-0.0144979	0.988433	0.997699
7553	ZNF7	685.811	0.000215246	0.0149689	0.0143796	0.988527	0.997739
5902	RANBP1	648.8	0.000249318	0.0182988	0.0136248	0.989129	0.997782
6256	RXRA	956.873	0.000535341	0.0377407	0.0141847	0.988683	0.997782
6545	SLC7A4	127.091	-0.000523151	0.0380885	-0.0137351	0.989041	0.997782
57506	MAVS	2753.55	0.000292109	0.0210458	0.0138797	0.988926	0.997782
57549	IGSF9	43.6602	-0.000879848	0.0655997	-0.0134124	0.989299	0.997782
79990	PLEKHH3	106.86	-0.000708185	0.0526707	-0.0134455	0.989272	0.997782
93649	MYOCD	32.4391	0.00125629	0.0909566	0.013812	0.98898	0.997782
151195	CCNYL1	553.597	0.000249939	0.0177116	0.0141116	0.988741	0.997782
729092	AGAP5	348.983	-0.000283823	0.0210442	-0.013487	0.989239	0.997782
100509620	NA	125.256	-0.000802902	0.057642	-0.0139291	0.988887	0.997782
101929736	STAG3L4	74.5669	0.000526131	0.0393357	0.0133754	0.989328	0.997782
101929780	NBPF25P	922.748	-0.000267757	0.0196197	-0.0136473	0.989111	0.997782
4062	LY6H	388.169	-0.000724505	0.0547791	-0.0132259	0.989448	0.997848
339524	LINC01140	205.405	-0.000482547	0.0369334	-0.0130653	0.989576	0.997922
100128239	LINC02731	127.899	0.000689153	0.0531499	0.0129662	0.989655	0.997947
10933	MORF4L1	4568.67	0.000249416	0.0193611	0.0128823	0.989722	0.99796
63941	NECAB3	363.084	-0.000428014	0.0339362	-0.0126123	0.989937	0.998123
1719	DHFR	870.708	0.000437871	0.0353502	0.0123866	0.990117	0.998188
114757	CYGB	295.299	0.000655338	0.0531603	0.0123276	0.990164	0.998188
729359	PLIN4	446.239	0.000671231	0.053861	0.0124623	0.990057	0.998188
639	PRDM1	134.411	-0.000857541	0.07746	-0.0110708	0.991167	0.998212
863	CBFA2T3	152.012	-0.000616861	0.0517533	-0.0119193	0.99049	0.998212
1993	ELAVL2	920.771	0.000592056	0.0514466	0.0115082	0.990818	0.998212
2182	ACSL4	2679.06	-0.000266126	0.0224865	-0.0118349	0.990557	0.998212
3263	HPX	23.0495	0.000749294	0.0686293	0.010918	0.991289	0.998212
4886	NPY1R	1216.36	0.000408204	0.0420171	0.0097152	0.992249	0.998212
4931	NVL	645.301	-0.000169671	0.0161975	-0.0104752	0.991642	0.998212
8683	SRSF9	542.075	-0.000188044	0.0182868	-0.010283	0.991795	0.998212
9841	ZBTB24	1081.51	-0.00022354	0.0219322	-0.0101923	0.991868	0.998212
10600	USP16	1962.43	0.000201997	0.0180798	0.0111725	0.991086	0.998212
11344	TWF2	482.07	0.000293915	0.0250028	0.0117553	0.990621	0.998212
22981	NINL	752.041	0.000436272	0.0364395	0.0119725	0.990448	0.998212
23476	BRD4	1456.59	-0.000319903	0.0306965	-0.0104215	0.991685	0.998212
23545	ATP6V0A2	988.994	-0.000174447	0.0176378	-0.00989054	0.992109	0.998212
55327	LIN7C	3053.36	-0.000231893	0.0205365	-0.0112917	0.990991	0.998212
57540	DISP3	684.054	-0.000362368	0.0350535	-0.0103376	0.991752	0.998212
64743	WDR13	1542.14	0.000284005	0.0252689	0.0112393	0.991033	0.998212
79863	RBFA	627.413	-0.000230454	0.0206323	-0.0111696	0.991088	0.998212
80709	AKNA	1169.44	-0.000259577	0.0247467	-0.0104894	0.991631	0.998212
81562	LMAN2L	451.015	-0.000269865	0.0268427	-0.0100535	0.991979	0.998212
84324	SARNP	643.931	-0.000178049	0.0182087	-0.00977824	0.992198	0.998212
84928	TMEM209	739.587	0.000302543	0.0252152	0.0119984	0.990427	0.998212
140873	C20orf173	40.6936	-0.000670178	0.0586608	-0.0114246	0.990885	0.998212
148022	TICAM1	122.184	-0.000435813	0.0375383	-0.0116098	0.990737	0.998212
199800	ADM5	40.0915	-0.000552376	0.0525926	-0.0105029	0.99162	0.998212
222229	LRWD1	341.965	-0.000331886	0.0278296	-0.0119257	0.990485	0.998212
253018	HCG27	30.0156	-0.00069649	0.0599815	-0.0116118	0.990735	0.998212
256051	ZNF549	588.08	-0.000225399	0.0229807	-0.00980819	0.992174	0.998212
643036	SLED1	22.3221	0.000857613	0.0751514	0.0114118	0.990895	0.998212
645402	USP17L4	130.974	0.000543118	0.052346	0.0103755	0.991722	0.998212
727856	DDX11L9	123.829	-0.000597204	0.0548067	-0.0108966	0.991306	0.998212
727856	DDX11L10	123.829	-0.000597204	0.0548067	-0.0108966	0.991306	0.998212
727856	DDX11L1	123.829	-0.000597204	0.0548067	-0.0108966	0.991306	0.998212
100033451	SNORD115-14	54.7559	-0.000514408	0.0504509	-0.0101962	0.991865	0.998212
101927621	LINC01534	218.46	-0.000285194	0.0244994	-0.0116409	0.990712	0.998212
101928784	RORA-AS1	188.004	-0.000258931	0.0240819	-0.0107521	0.991421	0.998212
9837	GINS1	95.7402	-0.000295767	0.0317647	-0.00931118	0.992571	0.998349
10201	NME6	389.694	-0.00020712	0.0221415	-0.00935439	0.992536	0.998349
54663	WDR74	445.993	0.000222694	0.024017	0.00927235	0.992602	0.998349
123722	FSD2	187.188	-0.000287255	0.0309136	-0.00929217	0.992586	0.998349
23071	ERP44	1375.9	-0.00014378	0.015689	-0.0091644	0.992688	0.998382
5864	RAB3A	2229.58	-0.000324826	0.0359836	-0.00902706	0.992798	0.998437
1938	EEF2	21401.1	-0.000147587	0.0216084	-0.00683008	0.99455	0.998455
5298	PI4KB	1998.9	0.000134325	0.0195002	0.00688839	0.994504	0.998455
5471	PPAT	644.207	0.000169006	0.0192266	0.00879021	0.992987	0.998455
5709	PSMD3	1701.8	-0.000132021	0.0163627	-0.00806842	0.993562	0.998455
6617	SNAPC1	329.45	0.000189286	0.0252991	0.00748194	0.99403	0.998455
8438	RAD54L	229.741	0.000308193	0.038595	0.00798532	0.993629	0.998455
9168	TMSB10	6661.25	0.00028005	0.0353393	0.00792461	0.993677	0.998455
9501	RPH3AL	37.1067	-0.000404902	0.0562453	-0.00719887	0.994256	0.998455
9816	URB2	494.072	-0.000150578	0.0173189	-0.0086944	0.993063	0.998455
11005	SPINK5	45.4276	0.0004047	0.0523748	0.007727	0.993835	0.998455
23600	AMACR	31.9104	-0.000500529	0.0576002	-0.00868971	0.993067	0.998455
24147	FJX1	161.827	0.000386579	0.0458854	0.00842488	0.993278	0.998455
25832	NBPF14	2629.1	0.000246086	0.0313514	0.00784928	0.993737	0.998455
54055	CYP4F29P	399.176	-0.00110073	0.144736	-0.0076051	0.993932	0.998455
55316	RSAD1	1149.85	0.000167469	0.023144	0.00723597	0.994227	0.998455
79657	RPAP3	1031.24	-0.000106579	0.0155751	-0.00684293	0.99454	0.998455
81552	VOPP1	1424.64	0.000221162	0.025274	0.00875055	0.993018	0.998455
92014	SLC25A51	678.342	9.0875e-05	0.0124181	0.00731796	0.994161	0.998455
114132	SIGLEC11	37.5131	-0.000515	0.0735906	-0.00699817	0.994416	0.998455
127733	UBXN10	158.94	-0.000433796	0.058072	-0.00746996	0.99404	0.998455
148046	CIRBP-AS1	84.5972	-0.000336261	0.0398433	-0.0084396	0.993266	0.998455
153222	CREBRF	3194.54	-0.000132781	0.0172999	-0.00767526	0.993876	0.998455
257396	NA	148.053	-0.000290105	0.0386708	-0.00750191	0.994014	0.998455
344838	PAQR9	299.017	0.000313062	0.0426735	0.00733623	0.994147	0.998455
399665	FAM102A	4639.78	0.000197894	0.0228604	0.00865664	0.993093	0.998455
653519	GPR89A	853.006	-0.00012595	0.015021	-0.00838494	0.99331	0.998455
653784	MZT2A	418.247	-0.000283916	0.0366235	-0.0077523	0.993815	0.998455
100874047	LINC00499	38.4015	-0.000820496	0.103631	-0.00791747	0.993683	0.998455
2903	GRIN2A	5766.25	0.000323756	0.0488566	0.00662665	0.994713	0.998563
79140	CCDC28B	191.938	-0.000182813	0.0286929	-0.00637137	0.994916	0.998615
91734	IDI2	91.894	-0.000192096	0.0302093	-0.00635883	0.994926	0.998615
3980	LIG3	1470.53	-7.27161e-05	0.0121686	-0.0059757	0.995232	0.998867
6650	CAPN15	377.633	0.000257204	0.0457234	0.00562522	0.995512	0.99893
79958	DENND1C	115.336	0.000216213	0.0383481	0.00563817	0.995501	0.99893
284069	FAM171A2	347.401	-0.000231538	0.0403673	-0.00573579	0.995424	0.99893
105373984	LINC01918	45.2507	0.000272169	0.0481587	0.0056515	0.995491	0.99893
90288	EFCAB12	85.1602	-0.000280649	0.0517099	-0.00542737	0.99567	0.998979
101928728	NA	30.7332	0.000285628	0.052585	0.00543175	0.995666	0.998979
84503	ZNF527	568.726	8.16482e-05	0.0159369	0.00512322	0.995912	0.999086
730091	LINC00886	65.9424	0.000304155	0.058916	0.00516252	0.995881	0.999086
9813	EFCAB14	4536	-0.000118554	0.0241286	-0.00491342	0.99608	0.999103
56907	SPIRE1	2928.95	-0.000106548	0.0219045	-0.00486421	0.996119	0.999103
85463	ZC3H12C	2564.58	-0.000146577	0.0300372	-0.00487985	0.996106	0.999103
26152	ZNF337	1555.86	9.1568e-05	0.0191857	0.00477273	0.996192	0.999122
2155	F7	26.9535	-0.000235925	0.0531538	-0.00443854	0.996459	0.999223
64067	NPAS3	1590.56	0.000137353	0.0312367	0.00439718	0.996492	0.999223
153241	CEP120	1124.62	-6.78257e-05	0.0149754	-0.00452914	0.996386	0.999223
100529215	ZNF559-ZNF177	35.9512	-0.000170259	0.0389191	-0.0043747	0.99651	0.999223
6801	STRN	10141.2	0.0001492	0.0354235	0.0042119	0.996639	0.99925
55329	MNS1	153.023	0.000153794	0.0367373	0.00418631	0.99666	0.99925
126526	C19orf47	316.836	0.000103298	0.0249735	0.00413633	0.9967	0.99925
5330	PLCB2	957.713	0.000129981	0.0329786	0.00394137	0.996855	0.999352
554203	JPX	456.553	-7.43993e-05	0.0207947	-0.0035778	0.997145	0.999588
839	CASP6	151.348	-0.000106306	0.030921	-0.00343799	0.997257	0.999591
5863	RGL2	1142.08	-5.98783e-05	0.0171988	-0.00348154	0.997222	0.999591
84002	B3GNT5	639.064	0.000115341	0.0343957	0.00335337	0.997324	0.999605
1241	LTB4R	122.209	0.000121532	0.0406538	0.00298943	0.997615	0.999651
55622	TTC27	369.93	7.51287e-05	0.0260221	0.00288711	0.997696	0.999651
55920	RCC2	1333.96	5.81817e-05	0.019031	0.00305721	0.997561	0.999651
346157	ZNF391	372.986	-9.08793e-05	0.0301172	-0.00301752	0.997592	0.999651
378884	NHLRC1	112.534	9.44016e-05	0.030462	0.003099	0.997527	0.999651
10443	N4BP2L2	6022.05	3.17522e-05	0.0113635	0.00279424	0.997771	0.999671
3157	HMGCS1	2296.71	-8.22758e-05	0.0360881	-0.00227986	0.998181	0.999701
3364	HUS1	725.972	3.50741e-05	0.0150666	0.00232793	0.998143	0.999701
10396	ATP8A1	23331.4	-7.12225e-05	0.0274775	-0.00259203	0.997932	0.999701
22917	ZP1	48.8334	0.000120112	0.0487925	0.00246169	0.998036	0.999701
112939	NACC1	1614.91	-6.29907e-05	0.0271798	-0.00231756	0.998151	0.999701
283267	LINC00294	911.743	5.29161e-05	0.0206452	0.00256312	0.997955	0.999701
102724064	NA	39.1833	0.000112067	0.0470713	0.00238078	0.9981	0.999701
147	ADRA1B	49.3783	0.000187799	0.0857456	0.00219019	0.998252	0.999709
55317	AP5S1	342.75	4.37569e-05	0.0205069	0.00213377	0.998298	0.999709
33	ACADL	57.3263	-0.000158758	0.0802322	-0.00197873	0.998421	0.999723
9640	ZNF592	1728.74	-3.10844e-05	0.0174942	-0.00177684	0.998582	0.999723
9720	CCDC144A	4590.53	-7.84065e-05	0.0498542	-0.00157272	0.998745	0.999723
80167	ABHD18	692.983	2.66542e-05	0.014752	0.00180682	0.998558	0.999723
81627	TRMT1L	1001.32	-3.79399e-05	0.0202654	-0.00187215	0.998506	0.999723
84058	WDR54	370.669	-5.10162e-05	0.0308353	-0.00165447	0.99868	0.999723
122704	MRPL52	318.951	-3.67003e-05	0.0227144	-0.00161573	0.998711	0.999723
6429	SRSF4	1277.66	2.5506e-05	0.0201502	0.0012658	0.99899	0.999763
55095	SAMD4B	2510.78	-2.91203e-05	0.023306	-0.00124948	0.999003	0.999763
170463	SSBP4	1046.28	6.09914e-05	0.0464644	0.00131265	0.998953	0.999763
5609	MAP2K7	436.67	-3.15057e-05	0.0277212	-0.00113652	0.999093	0.999781
9633	TESMIN	69.4245	4.36673e-05	0.0492232	0.000887128	0.999292	0.999781
116988	AGAP3	1988.14	-1.87013e-05	0.0204256	-0.000915584	0.999269	0.999781
126668	TDRD10	36.4656	5.29024e-05	0.0559191	0.000946053	0.999245	0.999781
101927215	LINC01266	77.9148	-7.75116e-05	0.0795227	-0.000974711	0.999222	0.999781
84326	METTL26	634.755	-2.28724e-05	0.0311431	-0.00073443	0.999414	0.999848
4208	MEF2C	1622.98	-2.53969e-05	0.0454166	-0.000559197	0.999554	0.999918
9545	RAB3D	775.639	-5.40956e-06	0.0237058	-0.000228196	0.999818	0.999918
79948	PLPPR3	245.303	-8.71947e-06	0.0511585	-0.00017044	0.999864	0.999918
81610	FAM83D	125.599	-1.03473e-05	0.059047	-0.000175239	0.99986	0.999918
160065	PATE1	47.9478	9.48935e-06	0.0528945	0.000179401	0.999857	0.999918
285074	ANAPC1P2	1063.35	-9.4534e-06	0.0199738	-0.000473289	0.999622	0.999918
57727	NCOA5	799.939	-8.74213e-07	0.0227647	-3.84021e-05	0.999969	0.999969
10	NAT2	9.36976	0.0404294	0.0796656	0.507489	0.611812	NA
15	AANAT	18.9022	0.0371082	0.0845937	0.438664	0.660905	NA
28	ABO	9.83689	-0.0167668	0.0971479	-0.17259	0.862973	NA
49	ACR	12.0279	-0.075825	0.0793134	-0.956016	0.339064	NA
58	ACTA1	15.6247	-0.0974054	0.0914508	-1.06511	0.286825	NA
72	ACTG2	11.7684	-0.353962	0.161154	-2.19642	0.0280621	NA
127	ADH4	7.94397	-0.0576161	0.103833	-0.554894	0.578967	NA
130	ADH6	11.1083	-0.0453161	0.10623	-0.426584	0.669682	NA
150	ADRA2A	14.1794	-0.00634585	0.132578	-0.047865	0.961824	NA
190	NR0B1	12.0946	-0.042985	0.0797885	-0.538736	0.590069	NA
218	ALDH3A1	7.74482	-0.141698	0.0915089	-1.54846	0.121512	NA
247	ALOX15B	5.10922	0.0478222	0.149384	0.320129	0.748871	NA
259	AMBP	12.6634	-0.0754744	0.0814948	-0.926125	0.354381	NA
265	AMELX	7.22154	0.138016	0.0930696	1.48294	0.138092	NA
283	ANG	10.1868	-0.112482	0.0806243	-1.39513	0.162975	NA
312	ANXA13	3.8511	-0.507309	0.210484	-2.41021	0.0159435	NA
326	AIRE	16.8745	-0.0167477	0.0851868	-0.1966	0.844141	NA
332	BIRC5	8.27967	-0.411823	0.12871	-3.19963	0.00137604	NA
335	APOA1	7.20519	-0.330342	0.0946335	-3.49075	0.000481659	NA
343	AQP8	14.2923	-0.0272494	0.0777613	-0.350424	0.726021	NA
374	AREG	4.30698	0.0238476	0.2891	0.0824891	0.934258	NA
399	RHOH	9.67203	-0.0741646	0.131504	-0.563971	0.572774	NA
417	ART1	11.0152	3.20707e-05	0.0964332	0.000332569	0.999735	NA
420	ART4	15.8322	-0.0283171	0.0589324	-0.480501	0.630871	NA
434	ASIP	19.5713	0.0132028	0.0599094	0.220379	0.825576	NA
438	ASMT	7.32736	-0.0161794	0.138783	-0.11658	0.907193	NA
462	SERPINC1	9.32336	-0.0690864	0.08255	-0.836904	0.402647	NA
496	ATP4B	9.75653	0.00749524	0.0779035	0.0962118	0.923352	NA
552	AVPR1A	15.447	-0.0781367	0.10373	-0.753271	0.451287	NA
566	AZU1	4.47911	0.0612626	0.124638	0.491522	0.623057	NA
597	BCL2A1	16.4864	-0.117086	0.174666	-0.670342	0.50264	NA
608	TNFRSF17	14.5164	0.339275	0.151292	2.24252	0.024928	NA
611	OPN1SW	8.70568	0.0834053	0.103504	0.80582	0.420347	NA
643	CXCR5	7.26045	-0.165962	0.0902921	-1.83805	0.0660546	NA
646	BNC1	6.48087	-0.0294925	0.102775	-0.286961	0.774142	NA
652	BMP4	14.1872	-0.133247	0.0827196	-1.61082	0.107218	NA
653	BMP5	4.28512	-0.199578	0.153561	-1.29967	0.193715	NA
660	BMX	14.8125	-0.219334	0.109402	-2.00484	0.0449798	NA
671	BPI	3.89299	-0.246604	0.167551	-1.47181	0.141071	NA
676	BRDT	17.7355	0.0265329	0.0801396	0.331083	0.740582	NA
680	BRS3	16.5014	0.213353	0.161084	1.32448	0.185342	NA
685	BTC	10.5386	0.0120839	0.0757661	0.15949	0.873283	NA
696	BTN1A1	18.4491	0.013914	0.0619916	0.22445	0.822407	NA
725	C4BPB	6.83837	-0.130579	0.0901083	-1.44913	0.147301	NA
733	C8G	8.36505	-0.13975	0.0896593	-1.55868	0.119073	NA
763	CA5A	11.4743	-0.0713999	0.0997708	-0.715639	0.474214	NA
768	CA9	2.51664	-0.146378	0.170631	-0.857864	0.390968	NA
795	S100G	7.38068	0.074491	0.0920708	0.809063	0.418479	NA
796	CALCA	2.79387	-0.0807911	0.21013	-0.384481	0.700622	NA
797	CALCB	8.52771	0.187138	0.162097	1.15448	0.248303	NA
799	CALCR	6.48343	0.210194	0.160003	1.31368	0.188953	NA
810	CALML3	10.2222	-0.144291	0.106509	-1.35473	0.175504	NA
838	CASP5	4.60427	-0.143785	0.199234	-0.721689	0.470486	NA
846	CASR	2.43175	0.613341	0.313137	1.9587	0.0501484	NA
859	CAV3	9.67737	-0.121554	0.0781929	-1.55454	0.120055	NA
864	RUNX3	17.4216	-0.180473	0.093147	-1.9375	0.052684	NA
886	CCKAR	14.7583	0.0335679	0.0669219	0.501598	0.61595	NA
912	CD1D	8.31117	-0.054463	0.117745	-0.462552	0.643686	NA
914	CD2	6.40357	-0.268937	0.171922	-1.5643	0.117748	NA
916	CD3E	4.01586	-0.487646	0.179282	-2.71999	0.00652839	NA
923	CD6	19.8342	-0.097151	0.0849494	-1.14363	0.252776	NA
926	CD8B	17.3607	-0.0403835	0.0656861	-0.614796	0.53869	NA
932	NA	1.38028	-0.557313	0.321548	-1.73322	0.0830573	NA
932	MS4A3	1.38028	-0.557313	0.321548	-1.73322	0.0830573	NA
940	CD28	8.70404	-0.344237	0.128996	-2.66859	0.00761704	NA
962	CD48	10.3769	-0.277118	0.133879	-2.06991	0.0384611	NA
978	CDA	11.7795	-0.231346	0.0969163	-2.38707	0.0169834	NA
983	CDK1	17.2969	-0.138697	0.0710769	-1.95137	0.051013	NA
995	CDC25C	6.98828	-0.102599	0.104969	-0.977414	0.328364	NA
1014	CDH16	1.12557	-0.510688	0.270892	-1.88521	0.0594018	NA
1015	CDH17	17.5327	0.070972	0.0829865	0.855224	0.392427	NA
1041	CDSN	4.67907	-0.332265	0.24303	-1.36718	0.171569	NA
1071	CETP	19.8286	-0.0454444	0.0775083	-0.586317	0.557662	NA
1089	CEACAM4	4.83173	-0.0940434	0.146182	-0.64333	0.52001	NA
1120	CHKB	11.852	-0.031427	0.0768418	-0.408984	0.682552	NA
1142	CHRNB3	4.53718	0.020614	0.171173	0.120428	0.904144	NA
1143	CHRNB4	10.5684	-0.133947	0.0917816	-1.45941	0.144454	NA
1144	CHRND	8.09479	-0.0947248	0.0889272	-1.06519	0.286788	NA
1145	CHRNE	18.4073	-0.172017	0.0785307	-2.19044	0.0284921	NA
1158	CKM	19.2611	0.0581965	0.0881711	0.660041	0.509228	NA
1188	CLCNKB	5.16681	0.020592	0.120013	0.171582	0.863766	NA
1215	CMA1	9.41596	-0.124406	0.088569	-1.40463	0.160132	NA
1232	CCR3	5.03003	0.106591	0.193558	0.550694	0.581843	NA
1236	CCR7	18.4846	-0.357891	0.0941099	-3.8029	0.000143011	NA
1258	CNGB1	10.1066	0.00504716	0.159092	0.0317248	0.974691	NA
1261	CNGA3	14.3126	-0.330644	0.135679	-2.43695	0.0148117	NA
1280	COL2A1	10.7172	-0.167313	0.0968053	-1.72835	0.0839258	NA
1357	CPA1	8.28728	0.137235	0.109486	1.25344	0.210044	NA
1358	CPA2	4.9158	-0.312684	0.163028	-1.91798	0.0551141	NA
1364	CLDN4	9.71193	0.032689	0.123251	0.265222	0.790838	NA
1366	CLDN7	8.99378	-0.02314	0.0750794	-0.308206	0.757925	NA
1379	CR1L	4.26164	-0.160832	0.146432	-1.09834	0.272055	NA
1380	CR2	4.8809	-0.262665	0.171634	-1.53038	0.125922	NA
1412	CRYBA2	12.29	0.0271726	0.0817431	0.332415	0.739576	NA
1414	CRYBB1	6.58618	-0.176874	0.104494	-1.69268	0.0905173	NA
1454	CSNK1E	10.2327	-0.0554763	0.0784485	-0.707169	0.479462	NA
1475	CSTA	3.55682	-0.449772	0.212746	-2.11413	0.0345045	NA
1504	CTRB1	6.36638	-0.0245285	0.110281	-0.222419	0.823988	NA
1511	CTSG	2.84597	-0.371653	0.228494	-1.62653	0.103836	NA
1521	CTSW	17.4714	-0.183209	0.0827045	-2.21523	0.0267446	NA
1543	CYP1A1	8.89542	-0.313573	0.126709	-2.47476	0.0133327	NA
1551	CYP3A7	8.2627	0.0525336	0.0820846	0.639993	0.522177	NA
1562	CYP2C18	8.56402	0.00647904	0.0920717	0.0703695	0.9439	NA
1572	CYP2F1	7.54012	0.0577106	0.0966549	0.597079	0.550455	NA
1580	CYP4B1	12.3478	0.0735734	0.134747	0.546012	0.585058	NA
1582	CYP8B1	10.276	0.09944	0.0694423	1.43198	0.15215	NA
1585	CYP11B2	11.8113	-0.251589	0.105537	-2.38389	0.0171309	NA
1588	CYP19A1	7.02865	0.264458	0.162613	1.62631	0.103884	NA
1589	CYP21A2	11.9865	-0.0925345	0.113633	-0.81433	0.415456	NA
1591	CYP24A1	17.5483	0.202841	0.127684	1.58862	0.112146	NA
1592	CYP26A1	19.562	0.110228	0.119023	0.926105	0.354392	NA
1618	DAZL	2.22411	-0.513844	0.231412	-2.22047	0.0263866	NA
1621	DBH	11.1587	0.0296863	0.0740379	0.400961	0.688449	NA
1668	DEFA3	17.9834	-0.199466	0.270129	-0.738409	0.460266	NA
1675	CFD	13.0972	-0.0651127	0.079627	-0.817722	0.413516	NA
1746	DLX2	15.628	-0.000118266	0.0816311	-0.00144879	0.998844	NA
1748	DLX4	2.83172	-0.149647	0.17908	-0.835642	0.403356	NA
1805	DPT	5.79396	-0.18844	0.112207	-1.6794	0.0930747	NA
1815	DRD4	6.83284	-0.0133543	0.124512	-0.107253	0.914588	NA
1834	DSPP	4.95826	0.12065	0.103584	1.16475	0.244119	NA
1870	E2F2	3.66035	0.0147038	0.189137	0.0777414	0.938034	NA
1945	EFNA4	18.4844	-0.0351666	0.063853	-0.550743	0.58181	NA
1991	ELANE	2.2718	-0.36187	0.272366	-1.32861	0.183975	NA
1999	ELF3	8.43954	0.0813781	0.109849	0.740815	0.458806	NA
2015	ADGRE1	8.00804	-0.489022	0.205126	-2.384	0.0171254	NA
2016	EMX1	14.8377	-0.019947	0.107255	-0.185978	0.852462	NA
2020	EN2	6.66215	0.0420286	0.10627	0.39549	0.692481	NA
2021	ENDOG	15.2935	-0.0892406	0.0971917	-0.918191	0.358519	NA
2038	EPB42	7.97846	-0.0736961	0.128582	-0.573147	0.566545	NA
2041	EPHA1	8.30973	-0.0742532	0.105117	-0.706389	0.479946	NA
2125	EVPL	13.0367	-0.0113927	0.107744	-0.105738	0.91579	NA
2147	F2	8.93615	-0.00900887	0.0920299	-0.0978907	0.922019	NA
2151	F2RL2	17.6253	-0.17165	0.142158	-1.20746	0.227255	NA
2167	FABP4	6.32307	-0.339353	0.134057	-2.5314	0.0113609	NA
2168	FABP1	4.3392	-0.0662941	0.180971	-0.366324	0.714123	NA
2203	FBP1	16.4048	-0.16612	0.0891949	-1.86243	0.0625419	NA
2208	FCER2	7.00584	-0.240353	0.111829	-2.1493	0.0316109	NA
2219	FCN1	13.1945	-0.168397	0.149669	-1.12513	0.260533	NA
2250	FGF5	5.07463	-0.0599882	0.120255	-0.498844	0.61789	NA
2253	FGF8	5.96428	-0.0517988	0.114555	-0.452173	0.651145	NA
2277	VEGFD	14.245	-0.0874604	0.0593256	-1.47424	0.140416	NA
2348	FOLR1	5.35752	-0.0548577	0.139662	-0.392791	0.694474	NA
2358	FPR2	13.3847	-0.148133	0.157391	-0.941177	0.346614	NA
2488	FSHB	14.1811	0.284825	0.118285	2.40795	0.0160425	NA
2527	FUT5	2.5273	-0.321725	0.209451	-1.53604	0.124528	NA
2529	FUT7	15.1452	-0.209458	0.0873567	-2.39773	0.016497	NA
2570	GABRR2	16.0668	-0.111638	0.0707791	-1.57727	0.114733	NA
2623	GATA1	8.89569	0.0478362	0.0826859	0.578529	0.562907	NA
2636	GBX1	13.7592	0.0305246	0.0709713	0.430098	0.667124	NA
2658	GDF2	9.5517	0.0571987	0.0753465	0.759142	0.447768	NA
2672	GFI1	7.4554	-0.231473	0.121698	-1.90203	0.0571668	NA
2676	GFRA3	6.12091	-0.205165	0.106668	-1.9234	0.0544299	NA
2694	CBLIF	9.89007	-0.0514564	0.0920079	-0.559261	0.575983	NA
2735	GLI1	17.1116	0.202871	0.14936	1.35827	0.174379	NA
2765	GML	16.76	-0.0939686	0.0909536	-1.03315	0.301535	NA
2790	GNG10	8.82152	-0.0317238	0.0943214	-0.336338	0.736616	NA
2793	GNGT2	18.3006	-0.129517	0.07229	-1.79164	0.0731914	NA
2826	CCR10	20.4915	-0.0424561	0.057315	-0.740751	0.458844	NA
2833	CXCR3	10.2337	-0.0460015	0.101088	-0.455065	0.649063	NA
2838	GPR15	15.053	-0.0264389	0.111452	-0.237221	0.812485	NA
2843	GPR20	7.09657	-0.191548	0.106034	-1.80647	0.0708448	NA
2864	FFAR1	6.2582	-0.0830539	0.127511	-0.651345	0.514824	NA
2865	FFAR3	6.29991	-0.155154	0.136371	-1.13774	0.25523	NA
2867	FFAR2	4.24604	0.0986957	0.189705	0.520259	0.602883	NA
2921	CXCL3	6.86815	-0.190223	0.196153	-0.969773	0.332159	NA
2925	GRPR	18.989	-0.0863677	0.060171	-1.43537	0.151181	NA
2999	GZMH	5.26543	-0.24876	0.172291	-1.44384	0.148784	NA
3001	GZMA	6.94141	-0.36099	0.146362	-2.46642	0.013647	NA
3002	GZMB	8.48217	-0.2712	0.161129	-1.68312	0.092351	NA
3003	GZMK	3.01436	-0.449693	0.19141	-2.34937	0.0188054	NA
3004	GZMM	3.92326	-0.0126611	0.126123	-0.100387	0.920037	NA
3009	H1-5	12.1467	-0.545979	0.194705	-2.80413	0.00504532	NA
3010	H1-6	10.9229	-0.162211	0.104625	-1.55041	0.121044	NA
3042	HBM	1.55188	-0.171802	0.243016	-0.70696	0.479591	NA
3045	HBD	6.672	-0.0811643	0.29697	-0.273308	0.784616	NA
3047	HBG1	11.4539	0.207234	0.248213	0.834903	0.403773	NA
3048	HBG2	19.3035	0.174488	0.233018	0.748818	0.453967	NA
3049	HBQ1	10.3243	0.0402566	0.10769	0.37382	0.708538	NA
3062	HCRTR2	20.7002	0.0811784	0.0858472	0.945615	0.344345	NA
3067	HDC	5.46273	-0.250626	0.125091	-2.00355	0.0451182	NA
3078	CFHR1	12.0034	0.0115881	0.100875	0.114876	0.908543	NA
3116	HLA-DPB2	13.3755	-0.124631	0.164705	-0.756692	0.449235	NA
3128	HLA-DRB6	1.66953	-0.203996	0.380813	-0.535685	0.592176	NA
3142	HLX	17.5751	-0.206007	0.0795883	-2.58841	0.00964195	NA
3161	HMMR	11.6744	-0.028909	0.0885138	-0.326604	0.743967	NA
3166	HMX1	9.73726	-0.0906404	0.0938469	-0.965833	0.334128	NA
3188	HNRNPH2	12.1836	0.0622456	0.0607601	1.02445	0.305623	NA
3196	TLX2	2.47895	0.182043	0.176195	1.03319	0.301515	NA
3232	HOXD3	3.471	-0.305456	0.176504	-1.73059	0.0835249	NA
3242	HPD	7.98381	-0.17628	0.101264	-1.7408	0.0817185	NA
3283	HSD3B1	16.3631	0.075524	0.0742155	1.01763	0.308853	NA
3284	HSD3B2	9.94246	0.0991806	0.090812	1.09215	0.274766	NA
3350	HTR1A	19.073	0.0460367	0.128498	0.358268	0.720143	NA
3386	ICAM4	3.26413	0.0957437	0.181793	0.526665	0.598427	NA
3439	IFNA1	13.7062	0.0147459	0.091291	0.161527	0.871679	NA
3442	IFNA5	3.06552	-0.0128735	0.153902	-0.0836478	0.933336	NA
3443	IFNA6	7.32704	0.0491674	0.107146	0.458884	0.646317	NA
3452	IFNA21	13.2923	-0.0298954	0.0703602	-0.424891	0.670916	NA
3456	IFNB1	7.51776	0.0180923	0.0850453	0.212738	0.831532	NA
3458	IFNG	6.72027	-0.0391307	0.120893	-0.323679	0.746181	NA
3467	IFNW1	18.3053	-0.0106346	0.063807	-0.166668	0.867632	NA
3483	IGFALS	15.894	-0.0783112	0.0792624	-0.987999	0.323153	NA
3512	JCHAIN	4.76136	-0.700396	0.252601	-2.77273	0.00555875	NA
3552	IL1A	14.2985	0.171874	0.115102	1.49322	0.135379	NA
3557	IL1RN	7.92896	-0.155179	0.263844	-0.588144	0.556435	NA
3559	IL2RA	3.72684	-0.214842	0.283901	-0.756749	0.4492	NA
3560	IL2RB	7.41556	-0.39656	0.145761	-2.72062	0.00651599	NA
3561	IL2RG	12.0448	-0.330464	0.10316	-3.20341	0.0013581	NA
3577	CXCR1	7.98692	0.086793	0.167584	0.517909	0.604522	NA
3578	IL9	6.38617	0.166216	0.142849	1.16358	0.244594	NA
3579	CXCR2	11.9814	-0.0507885	0.143485	-0.353964	0.723366	NA
3586	IL10	6.17166	-0.145119	0.162461	-0.893252	0.371722	NA
3589	IL11	12.1745	-0.0841588	0.0622587	-1.35176	0.176452	NA
3593	IL12B	17.7702	0.0188074	0.0845782	0.222367	0.824028	NA
3604	TNFRSF9	2.62162	-0.544032	0.19796	-2.74819	0.00599257	NA
3626	INHBC	5.39452	-0.208692	0.145785	-1.4315	0.152287	NA
3662	IRF4	12.5879	-0.16201	0.119689	-1.35359	0.175867	NA
3681	ITGAD	8.30981	-0.0453414	0.0935692	-0.484576	0.627977	NA
3697	ITIH1	7.06268	-0.107408	0.117678	-0.912732	0.361384	NA
3772	KCNJ15	6.91988	-0.180686	0.142341	-1.26939	0.204302	NA
3779	KCNMB1	20.4921	-0.0939642	0.0743121	-1.26445	0.206068	NA
3814	KISS1	18.0408	-0.0298223	0.0707781	-0.421349	0.6735	NA
3833	KIFC1	18.5586	-0.0549481	0.108598	-0.505977	0.612873	NA
3846	KRTAP5-9	18.0748	0.0493416	0.071816	0.687056	0.492047	NA
3853	KRT6A	1.17343	0.0482528	0.420537	0.114741	0.90865	NA
3859	KRT12	7.16109	-0.0387666	0.0927176	-0.418115	0.675863	NA
3872	KRT17	7.08233	-0.0988077	0.162234	-0.609046	0.542494	NA
3875	KRT18	7.48103	-0.147123	0.143933	-1.02216	0.306704	NA
3880	KRT19	17.6488	-0.0441201	0.0745722	-0.591642	0.55409	NA
3887	KRT81	14.54	0.0189238	0.0707213	0.267582	0.789021	NA
3932	LCK	6.19043	-0.392701	0.147471	-2.66289	0.00774722	NA
3934	LCN2	4.27143	0.0355958	0.270263	0.131708	0.895215	NA
3938	LCT	13.0185	-0.15589	0.0786157	-1.98294	0.0473743	NA
3948	LDHC	10.1289	0.315765	0.215138	1.46773	0.142177	NA
3950	LECT2	13.2718	0.0424271	0.0827842	0.512502	0.6083	NA
3952	LEP	6.98771	0.0263531	0.0933631	0.282265	0.777741	NA
3957	LGALS2	17.9827	-0.102001	0.0903101	-1.12946	0.258705	NA
3960	LGALS4	11.1147	-0.0516536	0.0700966	-0.736892	0.461188	NA
3972	LHB	8.97207	-0.0364903	0.0929364	-0.392637	0.694588	NA
3973	LHCGR	14.2295	-0.16126	0.0818727	-1.96964	0.0488792	NA
3975	LHX1	2.58029	-0.16056	0.169715	-0.946058	0.344119	NA
3976	LIF	19.0877	-0.146148	0.225337	-0.648575	0.516613	NA
3990	LIPC	12.8436	-0.0208298	0.0951284	-0.218965	0.826678	NA
4068	SH2D1A	7.63813	-0.380456	0.111145	-3.42306	0.000619197	NA
4107	MAGEA8	10.9251	0.0316721	0.0791367	0.400221	0.688994	NA
4142	MAS1	1.81633	-0.0582036	0.293501	-0.198308	0.842804	NA
4146	MATN1	10.3707	-0.14106	0.0906552	-1.55601	0.119706	NA
4210	MEFV	16.4248	-0.179215	0.0931046	-1.92488	0.0542448	NA
4223	MEOX2	13.4087	-0.0797169	0.0883537	-0.902247	0.366926	NA
4224	MEP1A	5.92401	-0.0756393	0.147368	-0.513267	0.607765	NA
4237	MFAP2	8.18296	-0.182798	0.111792	-1.63516	0.102016	NA
4277	MICB	15.8262	-0.22579	0.0894256	-2.52489	0.0115735	NA
4283	CXCL9	7.0749	-0.418422	0.215629	-1.94047	0.0523227	NA
4314	MMP3	1.96323	-0.458338	0.352277	-1.30107	0.193233	NA
4317	MMP8	13.0402	-0.0172862	0.28594	-0.060454	0.951794	NA
4320	MMP11	9.83337	-0.0962184	0.0725862	-1.32557	0.184981	NA
4321	MMP12	1.0916	0.0911401	0.443448	0.205526	0.837161	NA
4327	MMP19	13.8193	-0.091441	0.106289	-0.860302	0.389623	NA
4498	MT1JP	3.66756	0.0778946	0.228596	0.340753	0.73329	NA
4543	MTNR1A	14.7669	0.167117	0.0796447	2.09829	0.0358798	NA
4584	MUC3A	8.60077	-0.0177616	0.102442	-0.173381	0.862352	NA
4586	MUC5AC	5.38317	-0.103022	0.234385	-0.439539	0.660271	NA
4605	MYBL2	2.95242	-0.251346	0.197787	-1.27079	0.203804	NA
4606	MYBPC2	8.21344	-0.0867635	0.105157	-0.825083	0.409324	NA
4607	MYBPC3	12.2636	-0.114032	0.0828507	-1.37636	0.16871	NA
4618	MYF6	11.6475	-0.0267832	0.0929973	-0.287999	0.773347	NA
4619	MYH1	13.0036	-0.0833403	0.113813	-0.732255	0.464013	NA
4620	MYH2	12.5783	-0.0699334	0.0957513	-0.730365	0.465167	NA
4622	MYH4	17.6306	-0.108445	0.0863093	-1.25647	0.208945	NA
4624	MYH6	20.2967	0.00744523	0.0633453	0.117534	0.906437	NA
4626	MYH8	9.40677	-0.0371471	0.0990822	-0.374912	0.707726	NA
4632	MYL1	5.75884	0.00676222	0.121467	0.0556713	0.955604	NA
4635	MYL4	2.65164	-0.212513	0.16435	-1.29305	0.195993	NA
4640	MYO1A	17.7465	-0.0607041	0.0669433	-0.906799	0.364513	NA
4656	MYOG	9.57454	-0.0681561	0.0902616	-0.755095	0.450192	NA
4680	CEACAM6	3.55199	-0.0509958	0.166411	-0.306446	0.759265	NA
4681	NBL1	18.5104	0.126697	0.0653579	1.93851	0.0525605	NA
4751	NEK2	12.8591	0.240324	0.169452	1.41824	0.15612	NA
4761	NEUROD2	16.2942	0.0637803	0.157978	0.40373	0.686411	NA
4778	NFE2	8.37237	-0.0917932	0.117564	-0.780794	0.434923	NA
4803	NGF	9.73844	-0.0576779	0.0797152	-0.723549	0.469343	NA
4818	NKG7	12.0095	-0.212616	0.12428	-1.71078	0.0871224	NA
4825	NKX6-1	11.608	-0.109142	0.0830976	-1.31341	0.189044	NA
4831	NME2	7.94252	0.0438427	0.0864992	0.506857	0.612255	NA
4837	NNMT	16.4096	-0.190146	0.151502	-1.25508	0.209451	NA
4878	NPPA	7.925	-0.0924124	0.0905467	-1.0206	0.307442	NA
4880	NPPC	19.8273	-0.115844	0.11871	-0.975859	0.329135	NA
4920	ROR2	12.1405	-0.219128	0.0855779	-2.56057	0.0104502	NA
4922	NTS	14.6454	-0.275864	0.106649	-2.58666	0.00969123	NA
4923	NTSR1	15.7241	-0.0401982	0.101736	-0.395123	0.692752	NA
4956	ODF1	11.7934	0.0865123	0.0854609	1.0123	0.311394	NA
4982	TNFRSF11B	14.8294	-0.191267	0.121127	-1.57906	0.114323	NA
4993	OR2C1	13.7238	0.0188632	0.0700694	0.269208	0.78777	NA
4998	ORC1	15.0248	-0.0494711	0.072484	-0.682512	0.494916	NA
5002	SLC22A18	15.7673	-0.0877098	0.0917375	-0.956095	0.339024	NA
5004	ORM1	8.51425	0.0686203	0.0989613	0.693405	0.488055	NA
5008	OSM	14.0772	0.0801001	0.140514	0.570051	0.568643	NA
5009	OTC	5.413	-0.0226972	0.119272	-0.190298	0.849075	NA
5013	OTX1	20.6503	-0.0806186	0.103792	-0.776733	0.437316	NA
5015	OTX2	4.46421	-0.023092	0.195621	-0.118045	0.906032	NA
5017	OVOL1	8.52094	0.018132	0.109031	0.166302	0.867919	NA
5030	P2RY4	10.3778	-0.0176414	0.0724573	-0.243473	0.807639	NA
5079	PAX5	4.28453	0.0157963	0.120701	0.130871	0.895877	NA
5133	PDCD1	12.3083	-0.0534363	0.102742	-0.5201	0.602994	NA
5266	PI3	1.11404	0.570907	0.33163	1.72152	0.0851565	NA
5275	SERPINB13	0.783377	-0.517648	0.370448	-1.39736	0.162306	NA
5288	PIK3C2G	4.26381	-0.159163	0.147631	-1.07812	0.280981	NA
5370	PMCHL2	10.6971	-0.0573614	0.0999195	-0.574076	0.565916	NA
5449	POU1F1	8.1764	0.0380731	0.0833739	0.456654	0.647919	NA
5450	POU2AF1	13.8716	-0.161329	0.0928793	-1.73697	0.0823917	NA
5462	POU5F1B	6.718	-0.0640993	0.102712	-0.624069	0.532583	NA
5470	PPEF2	10.2388	-0.0697746	0.0915295	-0.762318	0.44587	NA
5473	PPBP	3.92488	-0.165571	0.225747	-0.733434	0.463294	NA
5535	PPP3R2	6.18971	-0.0539228	0.151233	-0.356555	0.721425	NA
5540	NPY4R	18.1972	-0.0404663	0.0924078	-0.43791	0.661451	NA
5544	PRB3	14.5383	0.0259022	0.0813213	0.318516	0.750093	NA
5545	PRB4	15.5555	0.000243139	0.0854697	0.00284473	0.99773	NA
5553	PRG2	1.38483	-0.52772	0.297843	-1.77181	0.0764267	NA
5554	PRR4	9.93317	-0.0115909	0.0683814	-0.169504	0.8654	NA
5554	PRH1	9.93317	-0.0115909	0.0683814	-0.169504	0.8654	NA
5639	PRRG2	13.1248	-0.0896092	0.0609532	-1.47013	0.141527	NA
5645	PRSS2	8.2872	0.147932	0.0885749	1.67013	0.0948927	NA
5650	KLK7	11.9537	-0.102586	0.215722	-0.475547	0.634397	NA
5652	PRSS8	15.5737	-0.0303755	0.0592021	-0.513081	0.607895	NA
5655	KLK10	5.19145	-0.0532934	0.134262	-0.396937	0.691414	NA
5657	PRTN3	10.6406	-0.160837	0.116051	-1.38592	0.165773	NA
5670	PSG2	14.0852	0.089384	0.0622507	1.43587	0.151039	NA
5680	PSG11	17.7192	-0.00916066	0.0700804	-0.130716	0.896	NA
5732	PTGER2	14.7118	-0.172502	0.100303	-1.7198	0.0854682	NA
5733	PTGER3	20.615	-0.188036	0.137787	-1.36469	0.17235	NA
5739	PTGIR	4.06523	-0.399096	0.178199	-2.23961	0.0251165	NA
5746	PTH2R	17.8141	-0.0780915	0.124986	-0.6248	0.532102	NA
5806	PTX3	16.5884	0.0118794	0.139655	0.0850624	0.932212	NA
5897	RAG2	14.149	-0.0580691	0.0645575	-0.899494	0.368389	NA
5913	RAPSN	8.17629	-0.0647738	0.0883054	-0.73352	0.463241	NA
5940	RBMY1A1	16.2403	-0.194901	0.142806	-1.36479	0.172318	NA
5957	RCVRN	17.154	-0.185926	0.116542	-1.59536	0.110631	NA
5988	RFPL1	14.4139	-0.0172721	0.0643987	-0.268206	0.788541	NA
6003	RGS13	9.8549	0.0726669	0.129171	0.562565	0.573731	NA
6005	RHAG	2.09559	-0.411699	0.308121	-1.33616	0.181496	NA
6010	RHO	6.72759	-0.074885	0.124296	-0.602472	0.54686	NA
6011	GRK1	7.26789	0.00861899	0.0911591	0.0945489	0.924673	NA
6013	RLN1	17.7245	-0.0205032	0.0608966	-0.336689	0.736352	NA
6019	RLN2	12.2102	-0.0863753	0.116661	-0.740392	0.459062	NA
6036	RNASE2	9.663	-0.180748	0.151329	-1.19441	0.232318	NA
6079	SNORD15A	11.0479	0.0928973	0.0634607	1.46386	0.143233	NA
6083	SNORD21	10.9868	0.0116097	0.0745839	0.15566	0.876301	NA
6097	RORC	11.9549	-0.00280203	0.0696817	-0.0402118	0.967924	NA
6101	RP1	9.39371	-0.0582608	0.126809	-0.459438	0.645919	NA
6121	RPE65	17.5695	-0.3387	0.155556	-2.17735	0.0294544	NA
6241	RRM2	4.63522	-0.312201	0.202339	-1.54296	0.122841	NA
6273	S100A2	7.27791	-0.0504611	0.107569	-0.469106	0.638994	NA
6274	S100A3	4.77409	-0.247341	0.221009	-1.11914	0.26308	NA
6283	S100A12	10.6868	-0.297785	0.245417	-1.21338	0.224984	NA
6286	S100P	12.2663	-0.130726	0.0799957	-1.63416	0.102224	NA
6288	SAA1	12.7774	-0.0105065	0.254412	-0.0412974	0.967059	NA
6289	SAA2	12.4199	0.208955	0.191245	1.0926	0.274567	NA
6291	SAA4	1.08339	0.495339	0.390952	1.267	0.205154	NA
6296	ACSM3	19.4121	-0.151422	0.056437	-2.68303	0.00729583	NA
6343	SCT	16.455	0.0431156	0.0656542	0.656707	0.511369	NA
6344	SCTR	7.45461	-0.132814	0.102255	-1.29885	0.193995	NA
6351	CCL4	13.8502	-0.54241	0.193645	-2.80105	0.00509365	NA
6355	CCL8	6.24688	-0.268333	0.230924	-1.16199	0.245238	NA
6363	CCL19	10.7293	-0.291736	0.134345	-2.17155	0.0298899	NA
6364	CCL20	2.98543	-0.211895	0.298061	-0.710913	0.477138	NA
6366	CCL21	7.00427	-0.142507	0.0890638	-1.60006	0.109586	NA
6370	CCL25	1.74102	0.0538856	0.195044	0.276274	0.782338	NA
6372	CXCL6	2.41819	-0.531564	0.232443	-2.28686	0.0222039	NA
6382	SDC1	14.9876	-0.0783109	0.0665092	-1.17744	0.239018	NA
6398	SECTM1	13.6166	-0.548963	0.150142	-3.6563	0.000255886	NA
6439	SFTPB	11.1991	-0.0553948	0.0727284	-0.761666	0.446259	NA
6476	SI	5.6407	0.00303099	0.155127	0.0195388	0.984411	NA
6490	PMEL	16.5286	-0.0261378	0.0854097	-0.306029	0.759583	NA
6495	SIX1	13.4221	-0.0227061	0.0732321	-0.310057	0.756518	NA
6504	SLAMF1	2.71829	-0.32793	0.240785	-1.36192	0.173223	NA
6524	SLC5A2	10.42	0.0556908	0.0703121	0.792051	0.428331	NA
6528	SLC5A5	3.46872	-0.336753	0.146477	-2.29902	0.021504	NA
6531	SLC6A3	8.79345	0.0766189	0.0800562	0.957064	0.338535	NA
6570	SLC18A1	4.54958	-0.234369	0.197505	-1.18665	0.235367	NA
6588	SLN	13.8886	-0.0464248	0.159145	-0.291714	0.770505	NA
6590	SLPI	4.04394	0.165133	0.153981	1.07242	0.283531	NA
6591	SNAI2	16.8066	-0.0675894	0.0827161	-0.817125	0.413857	NA
6658	SOX3	8.21396	-0.187325	0.105427	-1.77682	0.0755976	NA
6689	SPIB	5.70915	-0.151881	0.154499	-0.983055	0.32558	NA
6692	SPINT1	11.2584	-0.214284	0.096406	-2.22272	0.0262345	NA
6708	SPTA1	12.3852	-0.263308	0.210448	-1.25118	0.210869	NA
6725	SRMS	4.72691	-0.321222	0.141792	-2.26544	0.0234854	NA
6870	TACR3	15.849	-0.101568	0.102538	-0.990542	0.321909	NA
6887	TAL2	10.6131	-0.155012	0.0819834	-1.89077	0.0586546	NA
6899	TBX1	13.0944	0.0412516	0.0768976	0.536448	0.591649	NA
6910	TBX5	1.02176	-0.744951	0.300194	-2.48156	0.0130808	NA
6915	TBXA2R	8.26411	-0.0714563	0.0862317	-0.828654	0.4073	NA
6939	TCF15	9.53686	-0.127265	0.0837136	-1.52024	0.12845	NA
6947	TCN1	7.62399	0.078249	0.101552	0.770531	0.440985	NA
6954	TCP11	17.5337	0.0687253	0.0691084	0.994456	0.320001	NA
6975	TECTB	9.86499	0.175274	0.111473	1.57235	0.115869	NA
7022	TFAP2C	12.6342	-0.0992405	0.0897053	-1.1063	0.268599	NA
7033	TFF3	2.03388	0.243364	0.238166	1.02182	0.306865	NA
7047	TGM4	6.92507	-0.116701	0.0981709	-1.18876	0.234535	NA
7053	TGM3	6.66325	0.0146987	0.105424	0.139425	0.889114	NA
7066	THPO	20.3125	-0.056212	0.066667	-0.843175	0.399131	NA
7137	TNNI3	5.81701	-0.206025	0.133828	-1.53948	0.123686	NA
7139	TNNT2	3.12278	0.210081	0.215983	0.972675	0.330715	NA
7153	TOP2A	14.6151	-0.243364	0.144808	-1.6806	0.0928411	NA
7173	TPO	3.3926	-0.139412	0.158861	-0.87757	0.380177	NA
7177	TPSAB1	8.02272	-0.142515	0.125189	-1.1384	0.254954	NA
7201	TRHR	10.5385	-0.103737	0.0888235	-1.1679	0.242848	NA
7272	TTK	9.54799	-0.0258296	0.089835	-0.287523	0.773712	NA
7287	TULP1	6.47599	-0.0146169	0.123306	-0.118542	0.905638	NA
7293	TNFRSF4	5.97896	-0.155018	0.116154	-1.33459	0.182009	NA
7294	TXK	12.4759	-0.112162	0.0874271	-1.28292	0.199521	NA
7350	UCP1	13.0886	-0.0297697	0.0729511	-0.408077	0.683217	NA
7379	UPK2	2.82637	-0.230915	0.140143	-1.64771	0.0994128	NA
7401	CLRN1	19.7379	-0.022257	0.0688404	-0.323313	0.746458	NA
7421	VDR	4.81012	-0.277342	0.164855	-1.68234	0.0925026	NA
7429	VIL1	10.8918	-0.0951446	0.0736515	-1.29182	0.196419	NA
7472	WNT2	5.37507	-0.00753283	0.155701	-0.0483802	0.961413	NA
7483	WNT9A	8.93963	-0.485226	0.131149	-3.69979	0.000215774	NA
7484	WNT9B	18.82	0.0224766	0.0881817	0.25489	0.798808	NA
7498	XDH	12.344	0.146581	0.0881248	1.66333	0.0962463	NA
7634	ZNF80	4.4866	0.0833681	0.11942	0.698108	0.48511	NA
7780	SLC30A2	8.21047	-0.112914	0.141861	-0.795951	0.42606	NA
7781	SLC30A3	5.15818	-0.137155	0.190387	-0.720403	0.471277	NA
7850	IL1R2	18.9301	-0.130853	0.233289	-0.560906	0.574862	NA
8000	PSCA	8.80884	-0.246135	0.11148	-2.20788	0.0272527	NA
8061	FOSL1	17.8683	-0.0418025	0.110058	-0.379821	0.704078	NA
8074	FGF23	6.34814	0.0183574	0.0961114	0.191001	0.848525	NA
8076	MFAP5	15.6946	-0.0364211	0.143332	-0.254103	0.799416	NA
8091	HMGA2	8.66617	0.0997775	0.105398	0.946671	0.343806	NA
8174	MADCAM1	11.3854	0.0480198	0.0743239	0.646088	0.518222	NA
8200	GDF5	11.7001	0.0245861	0.120117	0.204685	0.837818	NA
8277	TKTL1	7.54163	-0.257256	0.100108	-2.56979	0.0101761	NA
8318	CDC45	19.6408	-0.0292898	0.0806481	-0.36318	0.71647	NA
8328	GFI1B	1.86992	-0.171333	0.233134	-0.734912	0.462393	NA
8329	H2AC13	7.55933	-0.512426	0.173167	-2.95914	0.00308495	NA
8331	H2AC14	4.68997	-0.484815	0.218414	-2.21971	0.0264388	NA
8332	H2AC16	3.95298	-0.447606	0.215865	-2.07355	0.0381215	NA
8335	H2AC4	8.20187	-0.0624647	0.12412	-0.503262	0.61478	NA
8336	H2AC17	8.34614	-0.410553	0.148544	-2.76384	0.00571247	NA
8342	H2BC14	10.7662	-0.161132	0.127683	-1.26197	0.20696	NA
8345	H2BC9	7.89067	-0.464504	0.15659	-2.96638	0.00301332	NA
8346	H2BC10	14.0045	-0.35988	0.115345	-3.12003	0.00180835	NA
8348	H2BC17	4.86184	-0.455592	0.171835	-2.65134	0.00801734	NA
8352	H3C3	8.24474	-0.199432	0.134116	-1.48702	0.13701	NA
8353	H3C6	16.3592	-0.187352	0.102526	-1.82737	0.0676444	NA
8354	H3C11	2.91442	-0.546206	0.209421	-2.60818	0.0091026	NA
8355	H3C8	2.18143	-0.521613	0.337543	-1.54532	0.122268	NA
8356	H3C12	2.26898	-0.365424	0.230145	-1.5878	0.112331	NA
8357	H3C10	8.60821	-0.352141	0.138918	-2.53488	0.0112486	NA
8358	H3C2	8.01648	-0.376069	0.17285	-2.1757	0.0295778	NA
8359	H4C1	20.6223	-0.0628421	0.0680905	-0.92292	0.356049	NA
8368	H4C13	2.65215	-0.594983	0.231192	-2.57354	0.0100663	NA
8386	OR1D5	7.34859	0.0634154	0.0955122	0.663951	0.506722	NA
8468	FKBP6	17.948	-0.0627949	0.0636217	-0.987003	0.323641	NA
8484	GALR3	11.5253	0.00126861	0.0795558	0.0159462	0.987277	NA
8510	MMP23B	5.40429	-0.192064	0.112245	-1.71113	0.087058	NA
8530	CST7	14.2	-0.0922909	0.0900802	-1.02454	0.30558	NA
8532	CPZ	18.3027	-0.234824	0.090228	-2.60256	0.00925299	NA
8577	TMEFF1	9.06046	-0.0122435	0.146408	-0.0836258	0.933354	NA
8626	TP63	17.9724	-0.0224623	0.0625333	-0.359206	0.719441	NA
8637	EIF4EBP3	11.6321	0.072035	0.0756783	0.951858	0.341169	NA
8651	SOCS1	4.45837	-0.0488568	0.138786	-0.35203	0.724816	NA
8685	MARCO	18.0353	-0.622061	0.17684	-3.51764	0.0004354	NA
8693	GALNT4	11.4423	-0.0509063	0.0739241	-0.688629	0.491057	NA
8698	S1PR4	7.43446	-0.0144482	0.0890474	-0.162253	0.871106	NA
8714	ABCC3	19.6018	-0.0930467	0.133491	-0.697025	0.485787	NA
8735	MYH13	9.18833	0.0554488	0.104149	0.532399	0.59445	NA
8794	TNFRSF10C	15.5311	-0.216377	0.102219	-2.1168	0.0342769	NA
8796	SCEL	12.8004	-0.00020074	0.0901024	-0.00222791	0.998222	NA
8807	IL18RAP	12.0403	-0.133067	0.152898	-0.870299	0.384137	NA
8817	FGF18	4.67811	-0.15929	0.123192	-1.29302	0.196004	NA
8858	PROZ	19.7958	-0.0677868	0.0787301	-0.861002	0.389237	NA
8876	VNN1	11.2688	-0.00518137	0.138477	-0.0374168	0.970153	NA
8926	SNURF	11.8133	0.0507613	0.0759674	0.668199	0.504006	NA
8968	H3C7	4.42191	-0.396136	0.187496	-2.11278	0.0346199	NA
8969	H2AC11	14.2724	-0.304305	0.130884	-2.32499	0.0200723	NA
8973	CHRNA6	3.14166	-0.272876	0.193111	-1.41306	0.157639	NA
8987	STBD1	6.96774	-0.0786726	0.10759	-0.731228	0.46464	NA
8988	HSPB3	6.44293	-0.0970791	0.137847	-0.704252	0.481276	NA
8989	TRPA1	8.22044	-0.138678	0.104415	-1.32814	0.184132	NA
8995	TNFSF18	13.2264	0.015535	0.0747502	0.207826	0.835365	NA
9002	F2RL3	4.37148	-0.127263	0.166398	-0.76481	0.444385	NA
9033	PKD2L1	10.6972	0.0137392	0.076857	0.178764	0.858123	NA
9046	DOK2	4.99071	-0.535771	0.178776	-2.99689	0.00272751	NA
9047	SH2D2A	16.3327	-0.145369	0.0802203	-1.81213	0.0699668	NA
9052	GPRC5A	15.7422	-0.259408	0.195667	-1.32576	0.184919	NA
9074	CLDN6	17.8893	-0.0456248	0.0646395	-0.705834	0.480292	NA
9088	PKMYT1	15.4301	-0.109311	0.0727018	-1.50355	0.132698	NA
9121	SLC16A5	20.2606	-0.0846684	0.0644841	-1.31301	0.189178	NA
9154	SLC28A1	7.72157	-0.168173	0.0954457	-1.76198	0.0780734	NA
9177	HTR3B	7.81632	0.0199646	0.0988579	0.201952	0.839954	NA
9212	AURKB	1.83851	0.0405876	0.252244	0.160906	0.872168	NA
9214	FCMR	4.20804	-0.145549	0.151832	-0.958621	0.33775	NA
9242	MSC	4.61523	-0.285423	0.150307	-1.89894	0.0575728	NA
9248	GPR50	1.76232	-0.516835	0.283195	-1.82501	0.0679989	NA
9300	SNORD28	7.4461	-0.230757	0.0933479	-2.47201	0.0134354	NA
9301	SNORD27	9.71173	-0.0587857	0.0750809	-0.782964	0.433648	NA
9302	SNORD26	12.9809	0.0325912	0.0604974	0.53872	0.59008	NA
9303	SNORD25	17.0137	-0.0955624	0.0684729	-1.39562	0.162828	NA
9304	SNORD22	20.0913	-0.101279	0.0547143	-1.85105	0.064162	NA
9319	TRIP13	18.9815	-0.0089682	0.0594489	-0.150856	0.88009	NA
9376	SLC22A8	18.5286	0.0640235	0.0969714	0.660231	0.509106	NA
9402	GRAP2	6.45315	-0.287494	0.120589	-2.38409	0.0171213	NA
9436	NCR2	4.56486	0.184121	0.127236	1.44708	0.147874	NA
9447	AIM2	12.7051	-0.0222128	0.0807304	-0.275148	0.783203	NA
9496	TBX4	3.92418	0.0906867	0.173358	0.523118	0.600892	NA
9518	GDF15	5.99514	-0.118193	0.20093	-0.588229	0.556379	NA
9560	CCL4L2	12.0308	-0.411645	0.169746	-2.42507	0.0153053	NA
9629	CLCA3P	14.4419	-0.0134411	0.0874592	-0.153685	0.877858	NA
9635	CLCA2	19.9666	-0.112058	0.0874287	-1.28171	0.199945	NA
9700	ESPL1	18.1201	0.088539	0.125544	0.705245	0.480658	NA
9768	PCLAF	8.81407	-0.208833	0.0845685	-2.4694	0.0135341	NA
9787	DLGAP5	2.42151	-0.114204	0.259048	-0.440859	0.659315	NA
9833	MELK	4.6981	-0.0817967	0.150086	-0.545001	0.585753	NA
9966	TNFSF15	19.1421	0.0879569	0.0862303	1.02002	0.307717	NA
9992	KCNE2	15.2916	-0.0447506	0.0625722	-0.715184	0.474496	NA
10024	TROAP	3.95023	-0.55783	0.195489	-2.85351	0.00432385	NA
10086	HHLA1	9.8872	-0.0509822	0.0945705	-0.539092	0.589823	NA
10089	KCNK7	11.0677	-0.183219	0.0753224	-2.43246	0.0149965	NA
10117	ENAM	6.62079	-0.00123192	0.107648	-0.011444	0.990869	NA
10141	LINC01587	2.92922	-0.146196	0.172712	-0.846475	0.397288	NA
10143	CLEC3A	5.23254	-0.0561311	0.129963	-0.431901	0.665813	NA
10148	EBI3	19.8931	-0.293764	0.118404	-2.48103	0.0131004	NA
10158	PDZK1IP1	5.90371	0.0130637	0.126347	0.103396	0.917649	NA
10164	CHST4	14.3826	0.0787829	0.0642159	1.22684	0.219881	NA
10202	DHRS2	8.86177	-0.0797823	0.0839713	-0.950114	0.342054	NA
10216	PRG4	16.4335	0.0598907	0.065205	0.918499	0.358358	NA
10225	CD96	10.8977	-0.212873	0.118547	-1.79568	0.0725447	NA
10232	MSLN	13.293	-0.15175	0.0937362	-1.61891	0.105467	NA
10255	HCG9	8.92047	0.0397692	0.0932168	0.426631	0.669648	NA
10265	IRX5	2.10048	0.040771	0.255215	0.159751	0.873077	NA
10316	NMUR1	7.55415	-0.118959	0.0960199	-1.2389	0.215382	NA
10321	CRISP3	1.9888	-0.132235	0.268886	-0.49179	0.622868	NA
10403	NDC80	4.05977	-0.190326	0.141363	-1.34637	0.178184	NA
10468	FST	11.9295	0.0776915	0.107787	0.720787	0.471041	NA
10537	UBD	4.24483	-0.365534	0.211499	-1.7283	0.0839342	NA
10551	AGR2	7.34285	-0.153325	0.12625	-1.21445	0.224577	NA
10584	COLEC10	17.4303	0.0177773	0.0596995	0.297781	0.765871	NA
10588	MTHFS	4.62456	-0.151957	0.122515	-1.24031	0.214862	NA
10595	ERN2	5.93934	-0.150664	0.111288	-1.35382	0.175793	NA
10599	SLCO1B1	12.4335	-0.229589	0.109386	-2.0989	0.0358261	NA
10631	POSTN	2.7736	-0.443753	0.330253	-1.34368	0.179053	NA
10647	SCGB1D2	3.44928	-0.117848	0.210111	-0.560885	0.574876	NA
10661	KLF1	2.88961	-0.196692	0.17582	-1.11871	0.263262	NA
10737	RFPL3S	13.9701	0.0252956	0.0780615	0.324047	0.745903	NA
10744	PTTG2	12.075	-0.0024332	0.0649843	-0.0374428	0.970132	NA
10803	CCR9	10.4655	0.0657467	0.0960847	0.684257	0.493813	NA
10850	CCL27	10.8188	0.0206769	0.0680606	0.303801	0.761279	NA
10871	CD300C	12.7072	-0.172011	0.105895	-1.62436	0.104298	NA
10874	NMU	3.47606	0.48545	0.260591	1.86288	0.0624791	NA
10881	ACTL7A	7.61911	-0.0711923	0.100474	-0.708563	0.478596	NA
10913	EDAR	13.578	-0.0904652	0.0817863	-1.10612	0.268676	NA
10942	PRSS21	6.37172	-0.098238	0.153302	-0.640815	0.521643	NA
11055	ZPBP	14.3194	0.127696	0.0855091	1.49337	0.135341	NA
11063	SOX30	9.16754	-0.0960838	0.0778808	-1.23373	0.217304	NA
11065	UBE2C	3.16136	-0.286894	0.174099	-1.64788	0.099377	NA
11082	ESM1	5.55431	-0.499118	0.177576	-2.81073	0.00494291	NA
11086	ADAM29	12.4919	0.200175	0.0854407	2.34285	0.0191369	NA
11131	CAPN11	5.41754	-0.163987	0.125741	-1.30417	0.192176	NA
11148	HHLA2	12.6932	-0.093472	0.07315	-1.27781	0.201315	NA
11185	INMT	19.3039	-0.219432	0.0961729	-2.28164	0.0225105	NA
11187	PKP3	4.01444	0.0402591	0.19864	0.202673	0.83939	NA
11211	FZD10	15.9426	-0.0206787	0.0713098	-0.289984	0.771828	NA
11219	TREX2	7.83806	-0.145731	0.0871326	-1.67252	0.0944227	NA
11247	NXPH4	9.64243	-0.167119	0.116593	-1.43336	0.151755	NA
11330	CTRC	4.38707	-0.256796	0.147004	-1.74687	0.0806603	NA
22798	LAMB4	8.15223	0.0179756	0.114315	0.157245	0.875051	NA
22806	IKZF3	20.5778	-0.264626	0.0944466	-2.80186	0.00508084	NA
22943	DKK1	10.9497	0.0457073	0.138461	0.330111	0.741316	NA
23397	NCAPH	20.6255	-0.173495	0.0845903	-2.05101	0.0402664	NA
23439	ATP1B4	1.93424	-0.0225171	0.207238	-0.108653	0.913478	NA
23562	CLDN14	4.59741	0.100999	0.107318	0.94111	0.346648	NA
23569	PADI4	4.84449	0.113886	0.148013	0.769433	0.441636	NA
23627	PRND	3.35441	0.0804507	0.225201	0.35724	0.720912	NA
23650	TRIM29	11.4056	0.112601	0.0794044	1.41806	0.156172	NA
23676	SMPX	4.87642	-0.0324979	0.119287	-0.272434	0.785289	NA
23678	SGK3	8.43993	-0.0918025	0.103871	-0.883813	0.376797	NA
24150	TP53TG3	11.0414	-0.0798143	0.156676	-0.509422	0.610456	NA
25790	CFAP45	10.6192	-0.300509	0.159289	-1.88657	0.0592184	NA
25803	SPDEF	19.8238	-0.125969	0.0779416	-1.6162	0.106051	NA
25818	KLK5	3.86065	-0.0105717	0.159245	-0.0663868	0.94707	NA
25833	POU2F3	5.01224	0.0534267	0.124955	0.427568	0.668966	NA
25843	MOB4	5.66027	-0.364063	0.112727	-3.22961	0.00123961	NA
25884	CHRDL2	9.01425	0.0932564	0.0844741	1.10397	0.269608	NA
25928	SOSTDC1	12.8402	0.00317775	0.0916625	0.0346679	0.972345	NA
25975	EGFL6	16.2868	0.0621502	0.0878373	0.70756	0.479219	NA
25984	KRT23	13.1466	0.12527	0.0866696	1.44538	0.148352	NA
26083	TBC1D29P	14.0633	0.0311308	0.0611281	0.50927	0.610563	NA
26102	DKFZP434A062	8.1186	0.00360797	0.0886785	0.0406859	0.967546	NA
26103	LRIT1	14.918	-0.0821382	0.168513	-0.487431	0.625953	NA
26150	RIBC2	18.1856	-0.00116919	0.119355	-0.00979593	0.992184	NA
26165	SPATA31A7	12.4096	-0.32822	0.168027	-1.95337	0.0507753	NA
26184	OR1F2P	10.7067	-0.0828006	0.0827001	-1.00121	0.316723	NA
26245	OR2M4	10.3092	-0.133641	0.123497	-1.08214	0.279191	NA
26253	CLEC4E	14.4465	0.247445	0.144581	1.71146	0.0869966	NA
26254	OPTC	9.28327	0.120017	0.093793	1.27959	0.200688	NA
26261	FBXO24	10.8934	-0.136121	0.0767575	-1.77339	0.0761641	NA
26281	FGF20	10.8818	-0.0281712	0.0971575	-0.289954	0.771852	NA
26285	CLDN17	0.968036	-0.543342	1.51564	-0.35849	0.719977	NA
26499	PLEK2	17.6702	-0.0290145	0.0660815	-0.439071	0.66061	NA
26526	TSPAN16	11.6344	0.106902	0.0653557	1.63569	0.101904	NA
26548	ITGB1BP2	16.8789	-0.00740669	0.0696182	-0.10639	0.915273	NA
26577	PCOLCE2	18.3293	-0.122124	0.0887915	-1.3754	0.169007	NA
26659	OR7A5	17.0951	-0.172058	0.16028	-1.07348	0.283055	NA
26664	OR7C1	14.2183	-0.149093	0.0837985	-1.77918	0.0752106	NA
26762	HAVCR1	19.9694	-0.158973	0.0839207	-1.89432	0.0581827	NA
26773	SNORD4A	12.0048	-0.00815253	0.068016	-0.119862	0.904592	NA
26775	SNORA72	20.7155	-0.0348936	0.0541656	-0.644203	0.519444	NA
26782	SNORA66	18.6107	0.0391955	0.0539222	0.726891	0.467293	NA
26783	SNORA65	11.2525	-0.0657866	0.069044	-0.952821	0.340681	NA
26785	SNORD63	16.0823	-0.0418508	0.0702749	-0.59553	0.55149	NA
26789	SNORD59A	10.2023	0.0563717	0.0756157	0.745503	0.455968	NA
26791	SNORD58A	14.2201	-0.112497	0.0667949	-1.68421	0.0921404	NA
26795	SNORD54	7.64793	-0.0996982	0.0843052	-1.18259	0.236973	NA
26796	SNORD53	6.99055	0.149119	0.0903636	1.65022	0.0988987	NA
26797	SNORD52	11.4801	-0.208578	0.0701521	-2.97323	0.00294684	NA
26804	SNORD45B	20.0914	-0.036753	0.060198	-0.610535	0.541508	NA
26807	SNORD43	6.1734	-0.00791218	0.116535	-0.0678954	0.945869	NA
26816	SNORD35A	14.8953	0.100449	0.0578103	1.73755	0.0822893	NA
26818	SNORD33	6.85103	-0.0401457	0.0932479	-0.430526	0.666813	NA
26819	SNORD32A	11.9392	0.0634525	0.0618987	1.0251	0.305315	NA
26822	SNORD14A	12.237	-0.106753	0.0773843	-1.37951	0.167737	NA
26828	RNU5F-1	9.52933	-0.036772	0.0757662	-0.485335	0.627439	NA
27006	FGF22	7.70708	-0.0311934	0.0916124	-0.340494	0.733485	NA
27036	SIGLEC7	8.23043	-0.211615	0.140303	-1.50827	0.131484	NA
27063	ANKRD1	12.0669	-0.0193742	0.0853211	-0.227074	0.820366	NA
27074	LAMP3	14.4336	-0.00384492	0.0712614	-0.0539552	0.956971	NA
27076	LYPD3	10.5827	-0.0420353	0.0813327	-0.516832	0.605274	NA
27113	BBC3	20.6167	-0.0118127	0.0833045	-0.141801	0.887237	NA
27121	DKK4	13.8914	-0.0248697	0.0682757	-0.364254	0.715668	NA
27136	MORC1	11.423	-0.154601	0.121967	-1.26756	0.204955	NA
27141	CIDEB	13.2549	-0.0423774	0.0573286	-0.739203	0.459784	NA
27198	HCAR1	13.9881	0.0314831	0.0808357	0.38947	0.696928	NA
27199	OXGR1	19.8351	0.0139974	0.064943	0.215535	0.829351	NA
27201	GPR78	6.31877	-0.119243	0.13037	-0.91465	0.360375	NA
27202	C5AR2	9.8232	-0.198193	0.124385	-1.59338	0.111076	NA
27287	VENTX	7.24115	-0.259159	0.145252	-1.7842	0.0743907	NA
27288	RBMXL2	7.77455	-0.158271	0.0875977	-1.80679	0.0707946	NA
27299	ADAMDEC1	10.2924	-0.0251139	0.0849765	-0.295539	0.767582	NA
27350	APOBEC3C	19.8518	-0.0669642	0.0822186	-0.814466	0.415378	NA
27442	CECR3	6.19138	0.193611	0.131582	1.47142	0.141178	NA
28954	REM1	17.5106	0.0769142	0.0888673	0.865494	0.386768	NA
29034	CPS1-IT1	7.3456	-0.161068	0.149282	-1.07895	0.280611	NA
29125	C11orf21	5.51318	-0.342226	0.132802	-2.57696	0.00996725	NA
29765	TMOD4	16.7839	0.0108973	0.0584626	0.186398	0.852132	NA
29785	CYP2S1	10.3048	0.0103031	0.113995	0.0903813	0.927984	NA
29802	VPREB3	6.51716	-0.101619	0.105143	-0.966485	0.333801	NA
29844	TFPT	20.2849	0.0762591	0.122256	0.623767	0.53278	NA
29850	TRPM5	16.8898	-0.164066	0.0658014	-2.49336	0.0126542	NA
29881	NPC1L1	10.5856	-0.101653	0.127011	-0.800344	0.423511	NA
29930	PCDHB1	11.377	0.0496195	0.0939159	0.52834	0.597264	NA
29943	PADI1	16.58	-0.0147099	0.1031	-0.142676	0.886546	NA
29947	DNMT3L	8.49075	0.020332	0.0841481	0.241622	0.809073	NA
29984	RHOD	10.5386	-0.079525	0.088029	-0.903395	0.366316	NA
29989	OBP2B	5.8058	-0.125417	0.115954	-1.08161	0.279425	NA
29999	FSCN3	5.32249	-0.185487	0.114774	-1.6161	0.106072	NA
30835	CD209	18.5498	-0.447826	0.139011	-3.22152	0.00127514	NA
30848	CTAG2	1.59804	0.959687	0.509489	1.88363	0.0596156	NA
43847	KLK14	13.5832	-0.0359938	0.0730794	-0.49253	0.622345	NA
50487	PLA2G3	8.13258	-0.190987	0.109034	-1.75162	0.0798388	NA
50489	CD207	3.0041	0.0919785	0.183204	0.502054	0.61563	NA
50506	DUOX2	18.0539	-0.185807	0.0926693	-2.00505	0.0449575	NA
50613	UBQLN3	7.81919	0.0394691	0.0881154	0.447925	0.654207	NA
50835	TAS2R9	9.72112	0.033101	0.080827	0.409529	0.682152	NA
50836	TAS2R8	7.81548	0.010548	0.0871913	0.120976	0.90371	NA
50837	TAS2R7	7.383	-0.0078297	0.0836265	-0.0936271	0.925405	NA
50846	DHH	4.40777	-0.269624	0.154122	-1.74942	0.080219	NA
51087	YBX2	7.14459	0.0381179	0.0879861	0.433226	0.66485	NA
51179	HAO2	15.3315	-0.00792077	0.0817565	-0.0968825	0.92282	NA
51200	CPA4	12.672	0.0547375	0.13706	0.399369	0.689621	NA
51237	MZB1	2.36024	-0.223901	0.197084	-1.13607	0.255928	NA
51289	RXFP3	7.70618	-0.0516195	0.0938183	-0.550207	0.582177	NA
51311	TLR8	19.689	-0.107932	0.127061	-0.849451	0.395631	NA
51314	NME8	11.9079	-0.211445	0.106878	-1.97837	0.0478873	NA
51316	PLAC8	12.7062	0.019519	0.129569	0.150646	0.880255	NA
51327	AHSP	3.36518	-0.157435	0.260878	-0.603481	0.546189	NA
51348	KLRF1	8.55158	-0.0719732	0.114533	-0.628408	0.529737	NA
51512	GTSE1	14.6544	-0.164165	0.0810021	-2.02668	0.0426952	NA
51514	DTL	16.402	-0.00281013	0.0766799	-0.0366476	0.970766	NA
51561	IL23A	12.3311	0.0050164	0.064774	0.0774446	0.93827	NA
51676	ASB2	9.07064	-0.102482	0.093508	-1.09597	0.273092	NA
51725	FBXO40	15.0261	-0.00679439	0.0990673	-0.0685836	0.945321	NA
51744	CD244	4.4689	-0.192868	0.134219	-1.43696	0.15073	NA
53345	TM6SF2	6.28203	0.00168187	0.100773	0.0166897	0.986684	NA
53347	UBASH3A	4.10554	-0.22363	0.15988	-1.39874	0.161892	NA
53828	FXYD4	11.6836	-0.113436	0.103588	-1.09508	0.273483	NA
53831	GPR84	16.6581	-0.224656	0.100601	-2.23314	0.0255399	NA
53833	IL20RB	17.1597	-0.0455679	0.053292	-0.85506	0.392518	NA
54102	CLIC6	5.44201	-0.18425	0.161896	-1.13807	0.255091	NA
54210	TREM1	9.47395	-0.0753671	0.147127	-0.512257	0.608471	NA
54345	SOX18	14.5864	-0.105759	0.104949	-1.00772	0.31359	NA
54478	PIMREG	16.6983	0.0612449	0.0672357	0.910898	0.362349	NA
54509	RHOF	7.52766	-0.0469381	0.0957356	-0.490289	0.623929	NA
54742	LY6K	7.29058	-0.0831134	0.0988047	-0.84119	0.400242	NA
54763	ROPN1	19.3024	0.0681598	0.0605584	1.12552	0.260368	NA
54766	BTG4	7.61322	-0.158626	0.105579	-1.50244	0.132984	NA
54830	NUP62CL	14.6618	-0.121773	0.0796214	-1.5294	0.126166	NA
54848	ARHGEF38	13.5154	-0.0489868	0.0806423	-0.607458	0.543547	NA
54869	EPS8L1	8.8684	-0.147139	0.089013	-1.653	0.0983299	NA
54900	LAX1	6.08078	0.0274285	0.0990012	0.277052	0.78174	NA
54937	SOHLH2	7.81725	-0.0927818	0.111281	-0.833764	0.404414	NA
55034	MOCOS	17.265	-0.0938016	0.0946766	-0.990758	0.321804	NA
55065	SLC52A1	18.1034	0.0340899	0.059536	0.572593	0.56692	NA
55150	C19orf73	18.0517	-0.0828738	0.0554153	-1.4955	0.134783	NA
55165	CEP55	5.44921	-0.347904	0.141645	-2.45616	0.0140431	NA
55200	PLEKHG6	7.14795	-0.0581904	0.117556	-0.495	0.6206	NA
55301	OLAH	15.82	0.000350895	0.0887442	0.003954	0.996845	NA
55336	FBXL8	19.2753	-0.147583	0.0688845	-2.14247	0.0321557	NA
55355	HJURP	4.97054	-0.265332	0.16681	-1.59062	0.111694	NA
55363	HEMGN	9.67688	-0.0441515	0.131746	-0.335126	0.73753	NA
55388	MCM10	10.9114	-0.0757406	0.114225	-0.663082	0.507278	NA
55507	GPRC5D	15.2914	0.0416558	0.0607012	0.686244	0.492559	NA
55511	SAGE1	2.36225	-0.634578	0.349746	-1.8144	0.0696165	NA
55539	KCNQ1DN	6.54761	-0.225716	0.110183	-2.04855	0.0405063	NA
55600	ITLN1	0.823427	-0.794746	0.609699	-1.30351	0.192402	NA
55635	DEPDC1	15.5813	-0.0661811	0.0608599	-1.08743	0.276845	NA
55723	ASF1B	12.5713	-0.123469	0.0834979	-1.47871	0.139218	NA
55801	IL26	6.15938	-0.172876	0.116377	-1.48549	0.137415	NA
55891	LENEP	9.70153	-0.0906142	0.0737739	-1.22827	0.219346	NA
55908	ANGPTL8	5.95919	0.0702316	0.0957128	0.733774	0.463087	NA
55969	RAB5IF	19.7766	-0.000835906	0.0667689	-0.0125194	0.990011	NA
56169	GSDMC	5.64749	-0.181269	0.150962	-1.20076	0.229843	NA
56203	LMOD3	18.7295	0.0421882	0.0691575	0.610032	0.541841	NA
56253	CRTAM	14.806	-0.0500239	0.0622925	-0.803048	0.421947	NA
56265	CPXM1	18.5012	-0.030879	0.079366	-0.389071	0.697223	NA
56475	RPRM	14.8567	-0.112851	0.10274	-1.09841	0.272024	NA
56477	CCL28	18.2716	-0.160299	0.078725	-2.03619	0.0417313	NA
56656	OR2S2	7.17378	0.0962858	0.121477	0.792627	0.427995	NA
56662	VTRNA1-3	4.80359	-0.256402	0.19765	-1.29725	0.194544	NA
56670	SUCNR1	14.0753	-0.00689535	0.115197	-0.0598569	0.95227	NA
56918	C2orf83	7.50243	-0.133258	0.118879	-1.12096	0.262305	NA
56956	LHX9	1.5272	-0.668516	0.247389	-2.70229	0.00688633	NA
57047	PLSCR2	4.19269	-0.0163294	0.15788	-0.103429	0.917622	NA
57084	SLC17A6	12.0458	-0.155717	0.252866	-0.61581	0.53802	NA
57116	ZNF695	15.2756	-0.0116414	0.0718929	-0.161927	0.871363	NA
57119	EPPIN	4.80386	-0.272512	0.16669	-1.63485	0.102081	NA
57126	CD177	17.8575	-0.0940933	0.155115	-0.606605	0.544113	NA
57127	RHBG	8.5863	0.220808	0.153969	1.43411	0.151542	NA
57402	S100A14	11.1849	-0.017042	0.0750384	-0.22711	0.820338	NA
57405	SPC25	16.7849	0.0491303	0.0613488	0.800836	0.423227	NA
57565	KLHL14	14.201	-0.0245397	0.0824653	-0.297576	0.766027	NA
57665	RDH14	3.76166	-0.201008	0.166075	-1.21035	0.226146	NA
57818	G6PC2	13.1622	0.0376896	0.0949848	0.396796	0.691518	NA
57823	SLAMF7	5.57337	-0.265088	0.167517	-1.58245	0.113546	NA
57830	KRTAP5-8	10.2201	0.0371643	0.0877007	0.423763	0.671739	NA
57864	SLC46A2	19.4204	-0.0317288	0.0684571	-0.463485	0.643017	NA
58498	MYL7	5.90566	0.0232538	0.108026	0.215262	0.829563	NA
58511	DNASE2B	17.5554	0.0647989	0.0620584	1.04416	0.296412	NA
59272	ACE2	17.5511	-0.142575	0.102977	-1.38453	0.166195	NA
59335	PRDM12	7.2384	-0.0889016	0.0886624	-1.0027	0.316007	NA
59340	HRH4	7.81363	-0.035789	0.0934197	-0.383099	0.701646	NA
59341	TRPV4	14.5403	-0.208796	0.0850057	-2.45626	0.0140391	NA
60675	PROK2	5.5284	0.00302369	0.12548	0.024097	0.980775	NA
63923	TNN	8.00924	0.189814	0.134997	1.40606	0.159707	NA
63974	NEUROD6	17.0505	-0.0993826	0.217196	-0.457571	0.64726	NA
64063	PRSS22	7.39981	-0.113056	0.106498	-1.06158	0.288426	NA
64078	SLC28A3	7.51482	0.00855605	0.11563	0.0739949	0.941014	NA
64090	GAL3ST2	14.9593	-0.0590076	0.0817831	-0.721513	0.470594	NA
64102	TNMD	6.04337	0.011743	0.130528	0.0899654	0.928315	NA
64106	NPFFR1	12.8002	0.237447	0.116269	2.04223	0.0411288	NA
64150	DIO3OS	11.6379	0.188088	0.0762311	2.46733	0.0136123	NA
64151	NCAPG	20.3512	-0.102141	0.0698598	-1.46209	0.143718	NA
64180	DPEP3	4.78466	0.0228545	0.130236	0.175485	0.860698	NA
64284	RAB17	8.61094	-0.0143312	0.111259	-0.128809	0.897509	NA
64446	DNAI2	5.7249	-0.326931	0.135193	-2.41826	0.015595	NA
64499	TPSB2	12.2774	-0.0495876	0.128584	-0.385644	0.69976	NA
64648	SPANXD	8.24267	0.0231694	0.0916245	0.252873	0.800366	NA
79005	SCNM1	18.6825	-0.0278862	0.0567161	-0.49168	0.622946	NA
79019	CENPM	9.11268	-0.0854052	0.108062	-0.790338	0.42933	NA
79024	SMIM2	10.646	0.171269	0.0867133	1.97512	0.0482547	NA
79083	MLPH	12.4212	-0.20641	0.123241	-1.67485	0.0939641	NA
79098	C1orf116	10.5025	-0.10167	0.0888318	-1.14452	0.252408	NA
79100	LINC00626	6.26236	0.0453999	0.103046	0.440581	0.659516	NA
79191	IRX3	5.9973	0.304663	0.330887	0.920747	0.357182	NA
79192	IRX1	7.41132	0.23155	0.140797	1.64456	0.10006	NA
79258	MMEL1	13.9534	-0.149083	0.110335	-1.35119	0.176636	NA
79290	OR13A1	7.8944	-0.0123018	0.0947361	-0.129853	0.896683	NA
79444	BIRC7	5.2579	-0.101397	0.119891	-0.845743	0.397696	NA
79465	ULBP3	9.85724	0.0362066	0.0773335	0.468188	0.63965	NA
79574	EPS8L3	8.05815	0.17884	0.104144	1.71724	0.0859362	NA
79679	VTCN1	3.90459	-0.0705276	0.139619	-0.505143	0.613458	NA
79727	LIN28A	12.0017	0.145162	0.0660611	2.19739	0.0279927	NA
79733	E2F8	9.14427	-0.032875	0.0915684	-0.359022	0.719579	NA
79747	ADGB	5.61336	-0.484554	0.188999	-2.56379	0.0103536	NA
79748	LMAN1L	12.7445	-0.252388	0.100366	-2.51466	0.0119147	NA
79782	LRRC31	10.1192	-0.0437056	0.0839412	-0.520669	0.602597	NA
79802	HHIPL2	11.3402	0.0875924	0.0788036	1.11153	0.266341	NA
79816	TLE6	7.22524	-0.0775661	0.110825	-0.699898	0.483991	NA
79857	FLJ13224	7.79958	-0.0526596	0.0955144	-0.551326	0.58141	NA
79883	PODNL1	19.1434	-0.070936	0.0679798	-1.04349	0.296723	NA
79908	BTNL8	4.10555	-0.0984465	0.132808	-0.741271	0.458529	NA
79931	TNIP3	2.44452	-0.537246	0.284807	-1.88635	0.0592478	NA
79935	CCNP	14.3598	-0.0629905	0.0677594	-0.929621	0.352568	NA
79946	C10orf95	13.4466	0.022753	0.0635384	0.358098	0.72027	NA
79977	GRHL2	4.32085	-0.108677	0.12805	-0.84871	0.396043	NA
79983	POF1B	13.5785	-0.0619593	0.0930937	-0.665559	0.505693	NA
80032	ZNF556	11.2475	-0.095539	0.0702509	-1.35997	0.17384	NA
80045	GPR157	13.9769	-0.0343932	0.0701539	-0.490254	0.623954	NA
80070	ADAMTS20	17.0895	0.0610639	0.0712117	0.857498	0.39117	NA
80086	TUBA4B	12.2921	-0.0848303	0.0698247	-1.2149	0.224403	NA
80099	C7orf69	6.66901	0.0910112	0.089771	1.01382	0.310671	NA
80111	C3orf36	3.99279	0.119839	0.131602	0.910614	0.362499	NA
80119	PIF1	16.4133	0.0283097	0.0750226	0.37735	0.705914	NA
80125	CCDC33	4.44245	-0.326846	0.161501	-2.0238	0.0429903	NA
80131	LRRC8E	15.1988	0.0394872	0.0567156	0.696231	0.486284	NA
80168	MOGAT2	8.96365	0.052485	0.0922126	0.569174	0.569238	NA
80231	TASL	19.1424	-0.061706	0.106403	-0.57993	0.561962	NA
80274	SCUBE1	19.855	-0.31166	0.108984	-2.8597	0.00424048	NA
80320	SP6	4.80322	-0.118683	0.143447	-0.827363	0.408031	NA
80328	ULBP2	16.7511	-0.0252993	0.0634726	-0.398586	0.690198	NA
80835	TAS1R1	17.7418	-0.11332	0.054385	-2.08366	0.0371913	NA
80863	PRRT1	12.2322	0.0841853	0.0803876	1.04724	0.294988	NA
81285	OR51E2	5.10369	-0.17861	0.164333	-1.08688	0.27709	NA
81343	OR10V2P	8.9134	0.01115	0.092031	0.121155	0.903569	NA
81392	OR2AE1	9.40685	0.0317831	0.0878787	0.361671	0.717598	NA
81492	RSPH6A	5.59488	-0.189482	0.133414	-1.42025	0.155534	NA
81501	DCSTAMP	17.102	-0.105025	0.0959698	-1.09435	0.273801	NA
81543	LRRC3	13.3374	-0.0178545	0.0846561	-0.210906	0.83296	NA
81567	TXNDC5	8.04524	-0.249435	0.109241	-2.28335	0.0224097	NA
81833	SPACA1	7.55119	0.0795844	0.0944833	0.842311	0.399614	NA
81930	KIF18A	14.4611	-0.207904	0.0834837	-2.49035	0.0127617	NA
83444	INO80B	18.0886	-0.102227	0.0584953	-1.74762	0.0805305	NA
83460	EMC6	7.52631	0.0204245	0.0962151	0.212279	0.831889	NA
83546	RTBDN	9.1071	-0.0323154	0.106607	-0.303126	0.761794	NA
83596	BCL2L12	16.1501	-0.0949958	0.0708821	-1.34019	0.180182	NA
83650	SLC35G5	15.7924	-0.0834369	0.0631011	-1.32227	0.186077	NA
83659	TEKT1	19.0049	-0.105788	0.140631	-0.752238	0.451908	NA
83715	ESPN	8.38688	0.0431929	0.0845207	0.511033	0.609328	NA
83740	H2AB3	6.4001	0.044452	0.0929623	0.478173	0.632527	NA
83741	TFAP2D	1.60893	0.28623	0.307414	0.93109	0.351807	NA
83868	TTTY13	5.52392	-0.171057	0.1626	-1.05201	0.292795	NA
83884	SLC25A2	14.2724	0.0182778	0.0893445	0.204577	0.837903	NA
83887	TTLL2	13.6259	-0.0324422	0.0753792	-0.430386	0.666915	NA
83888	FGFBP2	9.30104	-0.0254131	0.130416	-0.194863	0.845501	NA
83889	WDR87	19.4696	-0.089523	0.0810987	-1.10388	0.269647	NA
83903	HASPIN	18.3495	-0.0617932	0.0614837	-1.00503	0.314881	NA
83983	TSSK6	19.5721	-0.144146	0.0623339	-2.31247	0.0207515	NA
84000	TMPRSS13	16.9906	-0.0790522	0.0688878	-1.14755	0.251154	NA
84072	HORMAD1	17.9469	-0.0453956	0.0710953	-0.638518	0.523137	NA
84075	FSCB	1.15829	-0.51141	0.319847	-1.59892	0.109839	NA
84076	TKTL2	7.7749	-0.153449	0.0930747	-1.64866	0.0992175	NA
84109	QRFPR	9.43471	-0.154027	0.0988333	-1.55846	0.119125	NA
84182	MINDY4	16.7614	0.0117479	0.070108	0.167569	0.866922	NA
84218	TBC1D3F	8.67071	-0.150946	0.24086	-0.626697	0.530858	NA
84290	CAPNS2	8.1108	-0.173488	0.107879	-1.60818	0.107797	NA
84519	ACRBP	17.1559	-0.136114	0.0711129	-1.91405	0.0556134	NA
84528	RHOXF2	18.9482	0.0213251	0.0656603	0.324779	0.745349	NA
84624	FNDC1	17.825	-0.119527	0.104117	-1.148	0.250969	NA
84634	KISS1R	7.718	0.0338832	0.115361	0.293714	0.768977	NA
84665	MYPN	7.30979	0.0218394	0.129414	0.168757	0.865988	NA
84667	HES7	8.18483	-0.062733	0.10726	-0.584868	0.558637	NA
84675	TRIM55	8.47588	-0.202765	0.108118	-1.87541	0.0607366	NA
84676	TRIM63	8.46439	-0.0214387	0.161884	-0.132433	0.894642	NA
84699	CREB3L3	4.65172	-0.0366929	0.129087	-0.284249	0.77622	NA
84700	MYO18B	8.26539	-0.0182976	0.161434	-0.113344	0.909758	NA
84701	COX4I2	18.1373	0.0343693	0.0689637	0.498368	0.618224	NA
84830	ADTRP	20.7323	-0.180641	0.121952	-1.48125	0.138541	NA
84850	GLIS3-AS1	5.60076	-0.109002	0.113747	-0.958282	0.337921	NA
84873	ADGRG7	11.8804	-0.578471	0.337107	-1.71599	0.0861646	NA
84889	SLC7A3	17.1364	-0.0883503	0.0830261	-1.06413	0.287271	NA
84935	MEDAG	13.4643	-0.177115	0.120787	-1.46634	0.142556	NA
84941	HSH2D	12.4588	-0.104981	0.0775768	-1.35326	0.175973	NA
84944	MAEL	19.6671	-0.163135	0.0828121	-1.96994	0.0488449	NA
84953	MICAL2	6.91248	-0.0809896	0.104033	-0.778496	0.436277	NA
84958	SYTL1	12.5226	-0.108611	0.0860579	-1.26207	0.206925	NA
84985	FAM83A	3.31506	0.0026232	0.160719	0.0163217	0.986978	NA
85235	H2AC12	11.2912	-0.322613	0.120257	-2.68269	0.0073032	NA
85409	NKD2	17.8176	-0.0718931	0.0919668	-0.781728	0.434374	NA
85413	SLC22A16	4.74946	-0.320051	0.123489	-2.59174	0.00954914	NA
85480	TSLP	9.06456	-0.0477709	0.0887341	-0.53836	0.590329	NA
85508	SCRT2	2.70325	0.0903482	0.163257	0.553412	0.579982	NA
89822	KCNK17	14.194	-0.0902381	0.0870946	-1.03609	0.300159	NA
89872	AQP10	6.21511	0.544991	0.18756	2.90569	0.00366447	NA
89874	SLC25A21	13.6356	0.0373949	0.0659382	0.56712	0.570633	NA
90167	FRMD7	10.5334	-0.0027018	0.100533	-0.0268749	0.97856	NA
90332	EXOC3L2	11.165	0.0023876	0.0921762	0.0259026	0.979335	NA
90835	CCDC189	7.95908	-0.0813885	0.102939	-0.790649	0.429149	NA
91074	ANKRD30A	4.43455	-0.0660919	0.128228	-0.515427	0.606255	NA
91227	GGTLC2	13.3708	-0.0644864	0.0752804	-0.856617	0.391657	NA
91442	FAAP24	14.1817	0.0268614	0.0676797	0.396889	0.691449	NA
91662	NLRP12	5.46921	-0.0636571	0.133472	-0.476933	0.63341	NA
91937	TIMD4	5.82757	-0.243556	0.126115	-1.93122	0.0534556	NA
91948	LINC00923	15.0831	0.18506	0.0898101	2.06057	0.0393443	NA
92196	DAPL1	7.8023	-0.222007	0.125777	-1.76509	0.0775491	NA
92235	STYXL2	14.7676	-0.12634	0.0773924	-1.63246	0.102583	NA
92346	C1orf105	13.9742	-0.00982209	0.0608604	-0.161387	0.871788	NA
92359	CRB3	11.4476	-0.0937239	0.0703693	-1.33189	0.182897	NA
92421	CHMP4C	6.54205	-0.157244	0.10013	-1.57039	0.116324	NA
93107	KCNG4	13.9269	-0.036358	0.0803562	-0.45246	0.650937	NA
93190	C1orf158	1.27772	-0.620343	0.438388	-1.41506	0.157052	NA
93432	MGAM2	16.6548	-0.120054	0.109489	-1.09649	0.272863	NA
93653	ST7-AS1	19.9774	-0.0975249	0.0727626	-1.34032	0.180143	NA
94025	MUC16	1.04241	0.0213672	0.337868	0.0632411	0.949574	NA
94031	HTRA3	13.5062	0.0380793	0.0770172	0.494426	0.621005	NA
94059	LENG9	13.7159	-0.197116	0.0903611	-2.18142	0.029152	NA
94137	RP1L1	5.45106	-0.00105586	0.126561	-0.0083427	0.993344	NA
94160	ABCC12	5.88632	-0.0565034	0.123781	-0.456478	0.648046	NA
94161	SNORD46	7.74345	-0.0121501	0.077241	-0.157302	0.875007	NA
94162	SNORD38A	9.21448	0.0570584	0.079716	0.715771	0.474133	NA
94235	GNG8	10.1515	0.0300742	0.0818483	0.367438	0.713292	NA
112714	TUBA3E	8.36572	0.052258	0.0851351	0.613825	0.539331	NA
113157	RPLP0P2	18.0573	-0.0262997	0.0906848	-0.290012	0.771807	NA
113179	ADAT3	11.8273	-0.109226	0.0761563	-1.43424	0.151505	NA
114836	SLAMF6	4.69311	-0.204404	0.157482	-1.29795	0.194303	NA
115111	SLC26A7	15.1893	-0.0113242	0.0869233	-0.130278	0.896346	NA
115273	RAB42	9.57819	0.00780032	0.0759939	0.102644	0.918245	NA
115572	TENT5B	19.7203	-0.0709221	0.0792162	-0.895298	0.370628	NA
115650	TNFRSF13C	14.8465	0.0308133	0.103371	0.298085	0.765639	NA
115701	ALPK2	5.36435	-0.112697	0.159704	-0.705662	0.480398	NA
115761	ARL11	14.1627	-0.171673	0.0953497	-1.80045	0.071789	NA
115861	NXNL1	4.71149	0.155925	0.0986456	1.58065	0.113957	NA
116255	MOGAT1	12.3077	0.0654142	0.0781867	0.83664	0.402795	NA
116285	ACSM1	11.948	-0.069849	0.0776965	-0.898997	0.368654	NA
116337	PANX3	17.3385	-0.0164294	0.0952523	-0.172483	0.863058	NA
116444	GRIN3B	10.4495	-0.0657341	0.0876993	-0.749539	0.453532	NA
116512	MRGPRD	10.4065	-0.0363315	0.0888493	-0.408912	0.682604	NA
116535	MRGPRF	20.1243	-0.110359	0.0654816	-1.68535	0.0919214	NA
116844	LRG1	10.2035	-0.322659	0.167031	-1.93173	0.0533927	NA
116938	SNORD83B	8.59104	-0.0988048	0.0855256	-1.15526	0.247982	NA
117144	CATSPER1	9.86969	-0.0365553	0.0807727	-0.45257	0.650859	NA
117157	SH2D1B	3.96082	-0.239093	0.157637	-1.51674	0.129333	NA
117166	WFIKKN1	16.6086	-0.0543119	0.0854207	-0.635816	0.524896	NA
117195	MRGPRX3	14.4955	-0.0751262	0.0624293	-1.20338	0.228829	NA
117854	TRIM6	12.5449	-0.0908821	0.0872638	-1.04146	0.29766	NA
118421	LINC00161	11.4217	-0.234382	0.108937	-2.15154	0.0314336	NA
118430	MUCL1	5.75481	0.0358961	0.10365	0.346322	0.729101	NA
118471	PRAP1	10.5444	-0.0963649	0.0690509	-1.39556	0.162846	NA
118881	COMTD1	19.7082	-0.0716633	0.0618249	-1.15913	0.246402	NA
118932	ANKRD22	11.3714	-0.159262	0.252815	-0.629956	0.528723	NA
120071	LARGE2	7.47246	-0.0482968	0.104875	-0.460519	0.645144	NA
120425	JAML	18.2684	-0.0492283	0.0789261	-0.623726	0.532808	NA
121214	SDR9C7	17.6543	-0.0324902	0.061109	-0.531676	0.594951	NA
121268	RHEBL1	14.7315	-0.0145437	0.0834659	-0.174247	0.861671	NA
121278	TPH2	19.9507	0.112409	0.088049	1.27667	0.201719	NA
121340	SP7	15.6343	-0.106484	0.0688192	-1.5473	0.121792	NA
121355	GTSF1	13.0961	-0.00590981	0.0972102	-0.0607941	0.951523	NA
121506	ERP27	11.4214	-0.104332	0.0780761	-1.33628	0.181456	NA
121643	FOXN4	4.19448	0.0343082	0.153611	0.223346	0.823267	NA
122011	CSNK1A1L	10.7941	0.0535042	0.0700259	0.764063	0.44483	NA
123745	PLA2G4E	20.3283	-0.0892382	0.0906196	-0.984756	0.324744	NA
124221	PRSS30P	16.902	0.0792801	0.10067	0.787522	0.430976	NA
124404	SEPTIN12	16.5222	0.0587086	0.104461	0.562014	0.574107	NA
124590	USH1G	6.38625	-0.00266486	0.13605	-0.0195873	0.984373	NA
124599	CD300LB	3.24023	-0.4078	0.229014	-1.78068	0.0749655	NA
124641	OVCA2	6.79824	-0.135684	0.0973513	-1.39375	0.163393	NA
124857	WFIKKN2	16.9093	-0.0110359	0.105988	-0.104125	0.91707	NA
125206	SLC5A10	7.78945	-0.134684	0.09707	-1.38749	0.165292	NA
126014	OSCAR	9.55035	-0.191189	0.103036	-1.85556	0.0635164	NA
126123	IZUMO2	4.47926	-0.0330779	0.112127	-0.295004	0.767991	NA
126259	TMIGD2	10.9061	-0.0480053	0.106277	-0.451698	0.651487	NA
126326	GIPC3	18.0391	-0.0281558	0.0808939	-0.348059	0.727796	NA
126353	MISP	8.07121	-0.00319357	0.128391	-0.0248738	0.980156	NA
126695	KDF1	6.9234	-0.0574299	0.104787	-0.548066	0.583647	NA
126755	LRRC38	8.16699	-0.0475264	0.0982833	-0.483565	0.628694	NA
127059	OR2M5	6.44873	-0.125835	0.126222	-0.996937	0.318795	NA
127062	OR2M3	7.28904	-0.297431	0.136051	-2.18617	0.028803	NA
127064	OR2T12	7.25868	-0.0835015	0.126476	-0.660214	0.509116	NA
127247	ASB17	5.12179	0.263981	0.113956	2.31652	0.0205299	NA
127255	LRRIQ3	18.7492	0.0469457	0.0832449	0.563947	0.572791	NA
127579	DCST2	18.5004	-0.124898	0.0686995	-1.81803	0.0690595	NA
127670	TEDDM1	17.4138	-0.0255667	0.0705266	-0.362512	0.71697	NA
127707	KLHDC7A	6.64489	-0.222032	0.200038	-1.10995	0.267021	NA
127731	VWA5B1	11.5507	-0.0940834	0.122617	-0.767292	0.442908	NA
127943	FCRLB	17.7731	0.00971655	0.0793056	0.12252	0.902487	NA
128025	WDR64	10.6672	-0.0448296	0.0735559	-0.609463	0.542218	NA
128178	EDARADD	11.8857	-0.0804892	0.0788785	-1.02042	0.307529	NA
128209	KLF17	12.4722	-0.15498	0.0751274	-2.0629	0.0391223	NA
128229	TSACC	13.6549	-0.0710428	0.0646901	-1.0982	0.272116	NA
128239	IQGAP3	8.20417	-0.262525	0.146644	-1.79022	0.0734185	NA
128674	PROKR2	18.5815	-0.0346999	0.0727265	-0.477129	0.633271	NA
130497	OSR1	5.1498	-0.325416	0.124546	-2.61281	0.00898008	NA
130560	SPATA3	5.88683	0.0580761	0.137949	0.420996	0.673758	NA
130576	LYPD6B	13.1069	-0.113938	0.0879305	-1.29577	0.195054	NA
131375	LYZL4	3.16485	0.0646831	0.22343	0.2895	0.772199	NA
131377	KLHL40	7.55153	0.0412102	0.111519	0.369535	0.711729	NA
131540	ZDHHC19	14.1153	0.0391258	0.0715132	0.547113	0.584301	NA
131578	LRRC15	4.86358	-0.0440303	0.145793	-0.302005	0.762648	NA
131890	GRK7	19.7852	-0.042073	0.0807092	-0.521292	0.602164	NA
132112	RTP1	4.40605	-0.33547	0.169929	-1.97418	0.0483609	NA
132203	SNTN	6.40956	-0.0267891	0.11313	-0.2368	0.812812	NA
133491	C5orf47	16.2509	0.06418	0.0650627	0.986434	0.32392	NA
133690	CAPSL	2.98213	-0.619667	0.296812	-2.08774	0.0368211	NA
133923	ZNF474	13.8114	-0.00996407	0.0722534	-0.137904	0.890316	NA
134391	GPR151	11.1114	0.00259564	0.100597	0.0258023	0.979415	NA
134526	ACOT12	11.2782	-0.0779617	0.0895896	-0.870209	0.384186	NA
135458	HUS1B	13.207	0.00496809	0.0605144	0.0820978	0.934569	NA
135892	TRIM50	7.18279	-0.0863519	0.0885544	-0.975129	0.329496	NA
135948	OR2F2	4.84893	-0.00412639	0.129433	-0.0318805	0.974567	NA
136991	ASZ1	5.43264	-0.233487	0.157394	-1.48346	0.137953	NA
137075	CLDN23	9.9022	-0.243631	0.0988382	-2.46495	0.0137032	NA
137196	CCDC26	2.33334	-0.0536666	0.228184	-0.23519	0.814061	NA
137735	ABRA	7.88666	-0.0997207	0.0994083	-1.00314	0.315792	NA
138240	C9orf57	18.1107	-0.0505945	0.0650478	-0.777806	0.436684	NA
138255	C9orf135	7.51172	0.0664347	0.108641	0.611509	0.540863	NA
138429	PIP5KL1	16.723	-0.0589903	0.058743	-1.00421	0.315278	NA
138474	TAF1L	7.75569	0.0127955	0.0725061	0.176474	0.859921	NA
138715	ARID3C	11.2732	0.00088011	0.0796936	0.0110437	0.991189	NA
138948	DBH-AS1	15.7328	-0.0478861	0.0744965	-0.642798	0.520355	NA
139804	RBMXL3	14.197	-0.0512903	0.0591039	-0.867799	0.385504	NA
140432	RNF113B	7.68859	0.0177348	0.0837248	0.211822	0.832246	NA
140462	ASB9	6.63326	-0.0732086	0.111884	-0.654323	0.512904	NA
140564	APOBEC3D	18.1178	-0.182827	0.0649767	-2.81373	0.00489697	NA
140686	WFDC3	14.2612	-0.0859971	0.0687063	-1.25166	0.210693	NA
140738	TMEM37	15.9677	-0.298867	0.0865453	-3.4533	0.000553777	NA
140894	CNBD2	11.7936	-0.0185884	0.0660312	-0.281508	0.77832	NA
142685	ASB15	1.9508	-0.110952	0.243975	-0.454768	0.649276	NA
143241	DYDC1	10.4064	-0.0839901	0.112432	-0.747033	0.455043	NA
143379	C10orf82	19.9311	0.0161042	0.0818533	0.196745	0.844027	NA
143503	OR51E1	6.90217	-0.174911	0.136435	-1.28201	0.19984	NA
143630	UBQLNL	7.68511	-0.152186	0.0926667	-1.64229	0.10053	NA
143678	C11orf94	15.6772	-0.0238294	0.063038	-0.378017	0.705418	NA
143941	TTC36	10.0854	0.013014	0.0710879	0.183069	0.854744	NA
144455	E2F7	9.3914	-0.131748	0.136053	-0.968355	0.332867	NA
144481	SOCS2-AS1	11.2207	0.0342421	0.0679533	0.503906	0.614327	NA
144486	CEP83-DT	10.7907	-0.101377	0.0848586	-1.19466	0.232221	NA
144809	FAM216B	4.88913	-0.227207	0.227545	-0.998517	0.318029	NA
144817	LINC00330	6.32761	0.284681	0.231181	1.23142	0.218167	NA
145216	LINC00637	8.92384	-0.189791	0.105611	-1.79708	0.0723237	NA
145497	LRRC74A	10.9222	-0.0536213	0.0807293	-0.664211	0.506555	NA
145741	C2CD4A	12.0017	0.102664	0.169986	0.603958	0.545872	NA
145873	MESP2	11.8725	0.0778698	0.0863752	0.901529	0.367307	NA
145942	TMCO5A	14.3572	0.000570961	0.0682833	0.00836164	0.993328	NA
146167	SLC38A8	8.88417	-0.0592377	0.112934	-0.524533	0.599908	NA
146336	SSTR5-AS1	9.04003	0.11621	0.0943614	1.23154	0.21812	NA
146429	SLC22A31	18.6714	-0.115028	0.113941	-1.00954	0.312714	NA
146722	CD300LF	17.4103	-0.158119	0.103266	-1.53117	0.125726	NA
146779	EFCAB3	2.2668	-0.265739	0.171325	-1.55108	0.120883	NA
146822	CDRT15	14.5306	0.130474	0.0642822	2.0297	0.0423866	NA
146894	CD300LG	9.597	-0.00438868	0.101175	-0.0433769	0.965401	NA
146909	KIF18B	8.65108	-0.0535238	0.0988881	-0.541256	0.588331	NA
147199	SCGB1C1	5.29323	-0.167859	0.123224	-1.36222	0.173127	NA
147323	STARD6	8.37736	-0.0527306	0.0913593	-0.577178	0.563819	NA
147741	ZNF560	5.51915	-0.0126932	0.12496	-0.101578	0.919092	NA
147945	NLRP4	5.82895	-0.120149	0.228096	-0.526746	0.59837	NA
148113	CILP2	14.9302	-0.00398158	0.0784211	-0.0507718	0.959507	NA
148170	CDC42EP5	8.0056	-0.351404	0.121512	-2.89192	0.0038289	NA
148229	ATP8B3	12.7334	0.0368254	0.0817872	0.450259	0.652524	NA
148345	C1orf127	18.9852	-0.038022	0.0638438	-0.595547	0.551478	NA
148581	UBE2U	5.76124	-0.00697137	0.135385	-0.0514927	0.958933	NA
148709	ACTG1P25	15.9397	-0.0807001	0.0695469	-1.16037	0.245898	NA
148738	HJV	4.64793	-0.30971	0.140868	-2.19858	0.0279076	NA
148823	GCSAML	7.23331	-0.078162	0.129556	-0.603307	0.546305	NA
148870	CCDC27	12.949	0.000151675	0.0828514	0.00183068	0.998539	NA
149095	DCST1	6.70661	-0.100228	0.0933468	-1.07371	0.282951	NA
149499	LRRC71	20.2387	-0.0892136	0.073421	-1.2151	0.224329	NA
149628	PYHIN1	6.45784	-0.454216	0.157203	-2.88935	0.00386039	NA
149643	SPATA45	8.17843	0.0863877	0.0865118	0.998565	0.318005	NA
149685	ADIG	10.3575	0.0668698	0.0864914	0.773138	0.439441	NA
149773	APCDD1L-DT	11.1134	0.124024	0.0768371	1.61412	0.106502	NA
149775	GNAS-AS1	9.44614	-0.122769	0.0779322	-1.57534	0.115179	NA
150142	ZNF295-AS1	9.39602	-0.140604	0.0851853	-1.65057	0.0988259	NA
150147	UMODL1-AS1	8.85417	-0.0245401	0.115449	-0.212563	0.831668	NA
150280	HORMAD2	13.8298	0.0303596	0.0785688	0.386407	0.699195	NA
150384	GTSE1-DT	15.9144	-0.00507731	0.0573746	-0.088494	0.929484	NA
150468	CKAP2L	9.31158	-0.100918	0.0935437	-1.07883	0.280662	NA
150483	TEKT4	17.3656	-0.0345376	0.0703973	-0.49061	0.623702	NA
150538	SATB2-AS1	3.01496	-0.0345081	0.254506	-0.135588	0.892147	NA
150572	SMYD1	14.8682	-0.0885413	0.196062	-0.451598	0.651559	NA
150771	ITPRIPL1	10.2127	-0.104706	0.0904664	-1.1574	0.247107	NA
150992	LINC00309	6.17441	0.127962	0.131638	0.972074	0.331014	NA
151112	ZSWIM2	13.7616	0.00960045	0.0630182	0.152344	0.878915	NA
151234	SULT1C2P1	10.7551	0.0441421	0.07487	0.589584	0.55547	NA
151295	SLC23A3	12.4295	0.0131138	0.0763392	0.171784	0.863608	NA
151306	GPBAR1	8.21702	0.00573526	0.0857869	0.0668547	0.946697	NA
151449	GDF7	8.02569	-0.149527	0.1129	-1.32441	0.185366	NA
151888	BTLA	6.53359	-0.112096	0.112027	-1.00061	0.317015	NA
152816	ODAPH	16.8398	-0.113453	0.0813913	-1.39392	0.163342	NA
152940	C4orf45	11.5254	-0.103665	0.0714098	-1.45169	0.146589	NA
153478	PLEKHG4B	18.4497	0.108729	0.0964922	1.12682	0.259818	NA
153571	C5orf38	2.85683	0.439185	0.300723	1.46043	0.144172	NA
153572	IRX2	8.8294	0.304699	0.203992	1.49368	0.135259	NA
153918	ZC2HC1B	11.3079	0.171648	0.0720369	2.38278	0.0171826	NA
154288	KHDC3L	5.70655	-0.207119	0.13687	-1.51325	0.130215	NA
154386	LINC01600	15.9541	-0.0948388	0.0721098	-1.3152	0.188443	NA
154449	NA	17.3476	-0.17135	0.111417	-1.53791	0.12407	NA
154822	LINC00689	12.6944	0.0952384	0.0737962	1.29056	0.196857	NA
155006	TMEM213	14.546	0.0747474	0.087671	0.85259	0.393886	NA
155051	CRYGN	15.2245	0.0641699	0.0775996	0.826936	0.408273	NA
157313	CDCA2	10.2953	-0.295923	0.101516	-2.91505	0.00355629	NA
158046	NXNL2	10.6707	-0.0361668	0.0760071	-0.475834	0.634192	NA
158055	C9orf163	15.0001	-0.0457129	0.0567893	-0.804956	0.420845	NA
158062	LCN6	4.45482	-0.0877105	0.159328	-0.550504	0.581974	NA
158248	TTC16	16.1046	-0.00276929	0.0640567	-0.0432319	0.965517	NA
158297	SAXO1	9.51945	-0.140045	0.0894313	-1.56595	0.117359	NA
158381	ATP8B5P	12.5307	-0.279429	0.08086	-3.45571	0.000548848	NA
158506	CBLL2	13.1969	0.00254712	0.0709958	0.035877	0.97138	NA
158511	CSAG1	9.05081	0.0508739	0.0776458	0.655205	0.512336	NA
158724	FAM47A	16.3818	0.0884781	0.0984636	0.898587	0.368873	NA
158798	AKAP14	7.55355	0.155528	0.08268	1.88108	0.0599611	NA
158800	RHOXF1	6.54827	-0.144551	0.120823	-1.19638	0.231546	NA
158833	AWAT1	11.1521	0.0208067	0.0677729	0.307006	0.758839	NA
159989	DEUP1	9.48775	-0.0380144	0.0995907	-0.381706	0.702679	NA
160364	CLEC12A	4.66256	-0.0407867	0.162291	-0.251318	0.801568	NA
160365	CLECL1	6.21157	-0.282367	0.164525	-1.71625	0.0861155	NA
160419	C12orf50	17.8432	-0.00834153	0.0674697	-0.123634	0.901605	NA
161003	STOML3	1.46875	-0.466385	0.40102	-1.163	0.244831	NA
162387	MFSD6L	7.70557	-0.271881	0.120533	-2.25566	0.0240921	NA
162461	TMEM92	11.4089	-0.123746	0.113542	-1.08987	0.275769	NA
162517	FBXO39	3.73252	-0.119262	0.129146	-0.92347	0.355762	NA
162540	SPPL2C	14.7891	0.0151797	0.0716922	0.211734	0.832315	NA
162979	ZNF296	11.8658	-0.00921969	0.0762191	-0.120963	0.90372	NA
162998	OR7D2	8.57241	-0.0907395	0.204339	-0.444064	0.656997	NA
164127	CCDC185	6.2804	0.0577878	0.135365	0.426904	0.669449	NA
164237	WFDC13	7.34486	0.0158373	0.100225	0.158018	0.874443	NA
164592	CCDC116	15.59	-0.114958	0.0716566	-1.60429	0.108649	NA
164668	APOBEC3H	11.1519	-0.0787236	0.105252	-0.747951	0.45449	NA
165100	TEX44	2.97095	-0.274455	0.237149	-1.15731	0.247145	NA
165530	CLEC4F	6.1268	-0.077333	0.138399	-0.558769	0.57632	NA
165545	DQX1	14.7045	-0.0876485	0.0859419	-1.01986	0.307796	NA
165904	XIRP1	15.2341	-0.0758263	0.116592	-0.650358	0.515461	NA
168433	RNF133	9.12663	0.0220168	0.0939322	0.23439	0.814682	NA
169026	SLC30A8	20.681	-0.0494719	0.0867663	-0.570174	0.568559	NA
169693	TMEM252	17.191	-0.123171	0.0797833	-1.54382	0.122632	NA
170425	LINC00858	10.1675	-0.167441	0.104139	-1.60786	0.107865	NA
170825	GSX2	7.83015	0.0673456	0.106539	0.63212	0.527308	NA
171177	RHOV	17.6444	0.0291609	0.0656365	0.444279	0.656841	NA
171484	FAM9C	0.73982	-0.0995387	0.518848	-0.191845	0.847863	NA
193629	LINC00189	5.69572	-0.0684647	0.130613	-0.524179	0.600154	NA
196541	METTL21C	14.4968	0.0848032	0.0693711	1.22246	0.221534	NA
197003	MGC15885	18.1319	-0.00362083	0.0663228	-0.0545941	0.956462	NA
199675	MCEMP1	8.3851	0.0843187	0.11033	0.764238	0.444725	NA
199699	DAND5	6.65313	-0.0471202	0.102867	-0.458068	0.646904	NA
199786	NIBAN3	14.9019	-0.116109	0.0550613	-2.10873	0.0349682	NA
199920	FYB2	11.9324	0.0105938	0.0820538	0.129107	0.897273	NA
199964	TMEM61	10.9029	0.0320203	0.0990513	0.32327	0.746491	NA
200008	CDCP2	7.63133	-0.00603673	0.0895861	-0.0673847	0.946275	NA
200159	C1orf100	13.8475	0.0294519	0.0819968	0.359184	0.719457	NA
200350	FOXD4L1	17.5986	-0.00950922	0.064055	-0.148454	0.881984	NA
201633	TIGIT	19.9105	0.0327606	0.0625574	0.523689	0.600495	NA
202309	GAPT	10.5952	-0.2562	0.129078	-1.98485	0.0471615	NA
202915	TMEM184A	4.93916	-0.0461476	0.139588	-0.330598	0.740948	NA
203100	HTRA4	12.9134	-0.0437929	0.076623	-0.571537	0.567636	NA
203260	CCDC107	10.3027	-0.231906	0.109353	-2.1207	0.0339467	NA
203447	NRK	4.39768	-0.0232805	0.130895	-0.177857	0.858836	NA
219525	OR5AK4P	2.84229	-0.450771	0.277085	-1.62683	0.103772	NA
219557	TEX47	18.4365	-0.08519	0.104236	-0.817281	0.413768	NA
219938	SPATA19	6.1655	-0.040003	0.094278	-0.424308	0.671341	NA
219970	GLYATL2	13.9514	-0.09486	0.0841009	-1.12793	0.259349	NA
220042	DDIAS	18.8353	-0.0918368	0.0619076	-1.48345	0.137955	NA
220047	CCDC83	8.45521	0.0403873	0.0889935	0.453824	0.649956	NA
220081	ERICH6B	16.3412	0.0929689	0.0711098	1.3074	0.191077	NA
221044	UCMA	1.807	-0.528064	0.476912	-1.10726	0.268183	NA
221188	ADGRG5	8.99867	0.0651857	0.123621	0.527301	0.597984	NA
221191	PRSS54	15.8024	0.0562501	0.0677361	0.83043	0.406296	NA
221223	CES5A	10.5046	-0.0511284	0.0865466	-0.590761	0.55468	NA
221409	SPATS1	13.8958	-0.0242383	0.0573054	-0.422968	0.672319	NA
221416	C6orf223	11.7341	-0.0396534	0.0951845	-0.416595	0.676975	NA
222487	ADGRG3	9.84268	0.131661	0.170258	0.773306	0.439341	NA
222659	PXT1	8.02972	-0.0494205	0.0980981	-0.503787	0.614411	NA
245940	DEFB130A	1.08431	0.861	0.367645	2.34194	0.019184	NA
245972	ATP6V0D2	6.11713	-0.146761	0.207828	-0.706166	0.480085	NA
246312	C21orf91-OT1	7.54551	-0.190926	0.103243	-1.84928	0.0644175	NA
253044	LINGO1-AS1	12.0563	-0.00600561	0.0706043	-0.0850601	0.932214	NA
253314	EIF4E1B	14.4067	-0.0302228	0.0876963	-0.344631	0.730372	NA
253582	TMEM244	5.30225	-0.260454	0.156546	-1.66376	0.0961614	NA
253962	CACNA1G-AS1	8.47055	0.0122439	0.0883793	0.138538	0.889815	NA
254173	TTLL10	6.68299	-0.538621	0.199921	-2.69417	0.0070565	NA
254268	AKNAD1	20.7084	-0.146428	0.0708472	-2.06682	0.0387511	NA
254896	NA	2.77045	-0.477411	0.268403	-1.77871	0.0752875	NA
254973	OR1L4	13.3166	-0.0345854	0.0824613	-0.419414	0.674913	NA
255022	CALHM1	13.1409	-0.123754	0.0808257	-1.53112	0.125739	NA
255130	IGFBP7-AS1	10.1859	-0.139628	0.106171	-1.31512	0.188468	NA
255193	CSNK1G2-AS1	10.4851	-0.0259873	0.0666739	-0.389768	0.696708	NA
255231	MCOLN2	18.5467	-0.141013	0.135177	-1.04317	0.296867	NA
256021	LINC01619	5.96272	-0.00675147	0.125801	-0.053668	0.9572	NA
256646	NUTM1	15.7981	-0.0114923	0.0810146	-0.141854	0.887195	NA
256933	NPB	5.03889	-0.144742	0.13465	-1.07495	0.282396	NA
257313	UTS2B	17.2774	0.0218117	0.0529609	0.411846	0.680452	NA
259307	IL4I1	9.16998	-0.306239	0.153302	-1.99762	0.0457583	NA
260434	PYDC1	10.5278	-0.0415927	0.113283	-0.367157	0.713502	NA
266917	D21S2088E	6.86047	-0.00342127	0.133467	-0.0256339	0.979549	NA
267020	ATP5MGL	8.38825	-0.14835	0.0813005	-1.82471	0.0680442	NA
282763	OR51B5	11.4254	0.0487867	0.1051	0.464194	0.642509	NA
283038	NA	19.2398	0.0145589	0.0534129	0.272573	0.785181	NA
283129	MAJIN	7.82453	0.0167463	0.101047	0.165728	0.868371	NA
283152	CCDC153	12.9165	-0.149258	0.0630643	-2.36676	0.0179446	NA
283208	P4HA3	16.3322	0.0407306	0.069464	0.586356	0.557636	NA
283214	NA	8.29159	0.0304338	0.103153	0.295037	0.767966	NA
283332	LINC02396	16.8863	0.0541431	0.0618532	0.875348	0.381384	NA
283352	TMEM132D-AS1	16.1594	-0.00299257	0.0735868	-0.0406673	0.967561	NA
283375	SLC39A5	15.094	-0.0644727	0.0667008	-0.966596	0.333746	NA
283446	MYO1H	18.3326	-0.0156194	0.0654026	-0.238818	0.811246	NA
283463	MUC19	19.158	-0.201747	0.12328	-1.63649	0.101737	NA
283575	LINC02288	8.09102	0.0731125	0.111204	0.657466	0.510882	NA
283579	C14orf178	16.3623	-0.0972472	0.0595543	-1.63292	0.102487	NA
283860	LINC00304	20.5132	-0.0293634	0.0852114	-0.344595	0.730399	NA
283897	C16orf54	9.51873	-0.296223	0.116941	-2.5331	0.011306	NA
283902	HCCAT5	12.5245	-0.0378155	0.0748301	-0.505351	0.613313	NA
283948	NHLRC4	7.2457	-0.0236463	0.100019	-0.236419	0.813108	NA
284013	VMO1	13.0512	-0.178521	0.0787399	-2.26722	0.0233767	NA
284040	CDRT4	18.2486	0.0168597	0.0539629	0.31243	0.754714	NA
284067	CFAP97D1	7.96827	-0.151433	0.0863422	-1.75387	0.0794525	NA
284266	SIGLEC15	16.8379	-0.00447816	0.0564493	-0.0793307	0.93677	NA
284293	HMSD	12.6816	-0.524098	0.149538	-3.50477	0.000457006	NA
284359	IZUMO1	19.6426	-0.10949	0.0728302	-1.50337	0.132745	NA
284365	LINC01869	7.47332	-0.121984	0.105505	-1.15619	0.247602	NA
284422	SMIM24	13.2665	0.258261	0.103711	2.49019	0.0127674	NA
284648	LINC01686	9.27636	0.0046156	0.124264	0.0371436	0.970371	NA
284680	SPATA46	12.3718	-0.072376	0.0915569	-0.790503	0.429234	NA
284751	LINC01270	7.33272	-0.0355365	0.102593	-0.346384	0.729054	NA
284835	LINC00323	12.2418	-0.228888	0.166063	-1.37832	0.168104	NA
284904	SEC14L4	6.62403	-0.256189	0.097113	-2.63805	0.00833834	NA
285180	RUFY4	6.77461	-0.00287513	0.125776	-0.0228591	0.981763	NA
285205	LINC00636	8.47732	-0.0398526	0.0871026	-0.457536	0.647286	NA
285242	HTR3E	12.3598	0.0143888	0.0831685	0.173008	0.862645	NA
285401	LINC00698	8.41917	-0.122824	0.120173	-1.02206	0.306751	NA
285501	LINC01098	14.178	-0.240794	0.119079	-2.02214	0.0431618	NA
285601	GPR150	11.7339	0.0806954	0.0779361	1.03541	0.30048	NA
285641	SLC36A3	7.76911	0.0526125	0.12023	0.4376	0.661676	NA
285834	HCG22	17.5035	-0.0093602	0.139996	-0.0668607	0.946693	NA
285848	PNPLA1	12.7954	-0.0514441	0.0721448	-0.713067	0.475804	NA
285941	LINC02860	20.3959	-0.0597675	0.0665762	-0.897732	0.369329	NA
286133	SCARA5	12.8597	-0.25078	0.0966695	-2.5942	0.00948105	NA
286151	FBXO43	12.0901	-0.00198295	0.0797448	-0.0248662	0.980162	NA
286178	NA	5.78753	0.139527	0.133642	1.04403	0.29647	NA
286187	PPP1R42	14.5382	-0.0859173	0.0803423	-1.06939	0.284894	NA
286365	OR13D1	19.9635	-0.0188742	0.060179	-0.313634	0.753799	NA
286530	P2RY8	17.1016	-0.14361	0.117323	-1.22406	0.220931	NA
286676	ILDR1	7.36307	-0.00774092	0.0992246	-0.0780141	0.937817	NA
286967	FAM223B	9.04864	-0.101104	0.0816796	-1.23781	0.215785	NA
317716	BPIFA4P	3.95013	-0.0744113	0.137994	-0.539236	0.589724	NA
317761	C14orf39	9.81016	-0.140944	0.102287	-1.37792	0.168227	NA
319089	TTC6	16.0082	-0.117477	0.0885776	-1.32626	0.184754	NA
319103	SNORD8	16.313	0.04391	0.0584507	0.751231	0.452513	NA
326340	ZAR1	14.5463	-0.0404037	0.0672155	-0.601107	0.547769	NA
338002	LINC00524	10.6898	0.189444	0.119591	1.58411	0.11317	NA
338339	CLEC4D	3.87051	0.0685245	0.198762	0.344757	0.730277	NA
338429	SNORD109B	10.8502	0.0757967	0.0721842	1.05005	0.293697	NA
338442	HCAR2	6.08269	-0.137215	0.129383	-1.06053	0.288905	NA
338557	FFAR4	9.95162	0.0420831	0.114541	0.367405	0.713317	NA
338739	CSTF3-DT	6.41038	-0.02703	0.0969444	-0.27882	0.780383	NA
338963	NA	9.41224	0.0806891	0.0852285	0.946739	0.343772	NA
339122	RAB43	13.4903	-0.112593	0.0813231	-1.38451	0.166201	NA
339145	CIBAR2	1.84459	-0.352558	0.315988	-1.11573	0.264537	NA
339168	TMEM95	4.17326	-0.120766	0.14228	-0.848795	0.395996	NA
339260	CCDC144NL-AS1	10.8544	0.0909902	0.0998711	0.911076	0.362255	NA
339398	LINGO4	6.59036	0.0337515	0.100166	0.336954	0.736151	NA
339403	RXFP4	20.0744	-0.0609317	0.0805111	-0.756812	0.449163	NA
339456	TMEM52	6.65066	-0.113284	0.09917	-1.14232	0.253321	NA
339535	LINC01139	10.1236	0.0038965	0.0822163	0.0473933	0.9622	NA
339568	LINC01734	10.8025	0.111374	0.0768182	1.44985	0.147102	NA
339761	CYP27C1	5.50294	-0.0174448	0.124545	-0.140068	0.888606	NA
339768	ESPNL	6.78644	0.258461	0.123688	2.08963	0.0366514	NA
339788	LINC00298	16.9002	0.0623479	0.0751171	0.830009	0.406533	NA
339894	LINC00880	5.94701	-0.103091	0.133241	-0.773716	0.439099	NA
339929	LPP-AS2	14.2087	0.169821	0.0689244	2.46387	0.0137446	NA
340074	SLC25A48-AS1	20.0357	0.101995	0.061792	1.65061	0.0988179	NA
340205	TREML1	18.1188	-0.022753	0.0858769	-0.264949	0.791049	NA
340595	RTL4	9.26064	0.0795664	0.0952486	0.835355	0.403518	NA
340602	EZHIP	18.9872	0.0131401	0.0572096	0.229683	0.818338	NA
340990	OTOG	16.0024	0.0882251	0.0938549	0.940016	0.34721	NA
341152	OR2AT4	12.7737	-0.0552464	0.0741124	-0.745441	0.456005	NA
341277	OVCH2	16.5949	-0.121391	0.084463	-1.4372	0.15066	NA
341346	SMCO2	8.38046	-0.0215704	0.0892659	-0.241642	0.809058	NA
341392	ACSM4	10.3734	0.0945326	0.0947978	0.997202	0.318667	NA
341567	H1-7	6.75232	0.0562296	0.10241	0.549064	0.582962	NA
341947	COX8C	9.59533	0.021854	0.0764599	0.285823	0.775014	NA
342510	CD300E	7.03793	-0.332053	0.18899	-1.75699	0.0789195	NA
342527	SMTNL2	11.2541	-0.212939	0.0973669	-2.18697	0.0287444	NA
342538	NACA2	10.0216	0.00141255	0.0819388	0.0172391	0.986246	NA
342850	ANKRD62	8.00915	-0.0614351	0.113775	-0.53997	0.589218	NA
342933	ZSCAN5B	11.7591	-0.0484978	0.0793444	-0.611231	0.541046	NA
342979	PALM3	9.02501	-0.171445	0.106939	-1.6032	0.10889	NA
343035	RD3	2.56894	-0.209201	0.191435	-1.0928	0.27448	NA
343413	FCRL6	7.06385	-0.185198	0.124581	-1.48656	0.13713	NA
343521	DYNLT4	19.6948	-0.073248	0.0858226	-0.853481	0.393393	NA
344657	LRRIQ4	17.7923	-0.023038	0.0669252	-0.344235	0.73067	NA
344805	TMPRSS7	15.0717	-0.0551563	0.114284	-0.482626	0.629362	NA
345079	SOWAHB	14.4294	-0.0669973	0.102722	-0.652222	0.514258	NA
345275	HSD17B13	12.9606	-0.0914819	0.0770888	-1.18671	0.235343	NA
345611	IRGM	10.5151	-0.0752168	0.0758109	-0.992164	0.321118	NA
346389	MACC1	9.20628	-0.179176	0.153159	-1.16987	0.242052	NA
346673	STRA8	10.7476	-0.0613972	0.0898399	-0.683407	0.49435	NA
346689	KLRG2	8.70004	0.0895147	0.0746789	1.19866	0.23066	NA
347148	QRFP	7.45405	-0.0205399	0.0883093	-0.232591	0.816079	NA
347516	DGAT2L6	14.1176	-0.0535656	0.0641306	-0.835258	0.403572	NA
347688	TUBB8	6.22322	-0.0025494	0.100457	-0.025378	0.979753	NA
347735	SERINC2	15.1133	-0.0689352	0.101176	-0.681337	0.495659	NA
347744	C6orf52	18.7562	0.00842203	0.0626173	0.1345	0.893007	NA
347853	TBX10	6.48183	-0.19782	0.0983409	-2.01157	0.044265	NA
348093	RBPMS2	10.3038	-0.0524382	0.0830708	-0.631247	0.527879	NA
348120	LINC01193	5.0809	-0.0550627	0.124844	-0.441052	0.659175	NA
348378	SHISAL2A	7.09395	-0.0394709	0.0904186	-0.436535	0.662448	NA
348825	TPRXL	9.89147	0.0571967	0.0669314	0.854556	0.392797	NA
349160	NA	11.0553	-0.0318085	0.0958832	-0.331742	0.740084	NA
349667	RTN4RL2	11.2084	0.0530839	0.145889	0.363866	0.715958	NA
350383	GPR142	3.48691	-0.222399	0.14394	-1.54508	0.122326	NA
352909	DNAAF3	4.25406	-0.449378	0.152025	-2.95594	0.00311716	NA
353091	RAET1G	15.4261	-0.00347941	0.0872335	-0.0398862	0.968184	NA
353174	ZACN	13.7395	-0.0745356	0.0633645	-1.1763	0.239476	NA
353189	SLCO4C1	6.95085	-0.0723766	0.0924705	-0.7827	0.433803	NA
353324	SPATA12	17.9711	-0.152026	0.139496	-1.08982	0.275792	NA
353514	LILRA5	8.23568	-0.229679	0.21639	-1.06141	0.288502	NA
360155	CYCSP52	6.38621	0.140385	0.0874516	1.60529	0.10843	NA
373856	USP41	13.9659	0.026845	0.0702591	0.382085	0.702398	NA
374393	FAM111B	3.98055	-0.0551463	0.15906	-0.346701	0.728816	NA
374872	PEAK3	13.5519	-0.083137	0.0745713	-1.11487	0.264908	NA
374890	LINC01785	17.3971	0.0113808	0.0925836	0.122925	0.902167	NA
374973	TEX38	7.68786	0.106778	0.0874313	1.22128	0.221979	NA
375196	NA	19.0649	0.0520638	0.0616098	0.845057	0.398079	NA
375298	CERKL	7.10219	-0.256092	0.124927	-2.04993	0.0403712	NA
375307	CATIP	12.7056	-0.179541	0.0778702	-2.30564	0.0211305	NA
375519	GJB7	20.3581	-0.101353	0.0606831	-1.6702	0.0948808	NA
375607	NAT16	20.1829	0.222284	0.113516	1.95817	0.0502097	NA
375616	KCP	4.4096	-0.0425668	0.147783	-0.288036	0.773319	NA
375759	C9orf50	15.3845	-0.0192145	0.0690253	-0.278369	0.780729	NA
377841	ENTPD8	14.8147	-0.115217	0.0655251	-1.75837	0.078685	NA
378832	COL18A1-AS1	6.03634	-0.0892669	0.110692	-0.806445	0.419986	NA
378925	RNF148	8.12329	-0.0102961	0.0969319	-0.10622	0.915408	NA
378949	RBMY1D	17.3337	-0.195543	0.139528	-1.40146	0.161077	NA
387273	KRTAP5-10	6.63272	-0.0131149	0.101964	-0.128624	0.897655	NA
387700	SLC16A12	19.7343	-0.240785	0.118501	-2.03193	0.0421608	NA
387755	INSC	11.4534	0.0488159	0.0928379	0.525819	0.599014	NA
387804	VSTM5	10.4435	0.025363	0.0966425	0.262441	0.792981	NA
387836	CLEC2A	2.07117	-0.0990769	0.342697	-0.289109	0.772498	NA
387837	CLEC12B	6.38749	-0.187565	0.112254	-1.6709	0.0947421	NA
387849	REP15	16.8723	-0.0935495	0.0775976	-1.20557	0.227982	NA
387911	C1QTNF9B	10.9493	0.0393091	0.0732085	0.536947	0.591304	NA
388125	C2CD4B	9.8564	-0.194711	0.135304	-1.43907	0.150132	NA
388428	PVALEF	20.6301	-0.0130298	0.0645575	-0.201832	0.840048	NA
388503	C3P1	6.45405	-0.0401498	0.106206	-0.378036	0.705404	NA
388533	KRTDAP	10.8929	0.0824506	0.0772482	1.06735	0.285815	NA
388553	MEIOSIN	18.9445	0.0471258	0.0527324	0.893677	0.371495	NA
388581	C1QTNF12	6.53608	-0.0286041	0.138654	-0.206298	0.836558	NA
388630	TRABD2B	8.75109	-0.182476	0.0855012	-2.13419	0.0328272	NA
388714	FMO6P	14.7723	0.0600922	0.0903763	0.664911	0.506107	NA
388722	C1orf53	11.7537	0.0470423	0.0652369	0.721099	0.470849	NA
388743	CAPN8	11.1328	-0.0452298	0.113378	-0.398929	0.689946	NA
388759	C1orf229	14.069	-0.0908215	0.0750202	-1.21063	0.226039	NA
388795	EFCAB8	12.6261	0.0218038	0.078039	0.279396	0.779941	NA
388799	FAM209B	8.70693	0.0375845	0.0948886	0.39609	0.692038	NA
388946	TMEM247	12.4427	0.00143074	0.083961	0.0170406	0.986404	NA
388960	C2orf78	6.9467	0.0709377	0.141309	0.502004	0.615665	NA
389033	PLAC9P1	15.9889	-0.312687	0.0944702	-3.3099	0.0009333	NA
389058	SP5	8.68613	0.0506769	0.0679492	0.745806	0.455785	NA
389118	CDHR4	3.85578	-0.346291	0.138877	-2.4935	0.0126489	NA
389158	PLSCR5	11.0803	0.0548876	0.0875254	0.627104	0.530591	NA
389161	ANKUB1	1.70663	-0.606977	0.252854	-2.40051	0.0163723	NA
389257	LRRC14B	15.6132	-0.0309177	0.0749811	-0.41234	0.68009	NA
389493	NUPR2	17.2506	0.0191583	0.0732774	0.261448	0.793747	NA
389827	MYMK	5.52558	0.0282707	0.158948	0.177862	0.858832	NA
390010	NKX1-2	13.3977	-0.0340275	0.0812691	-0.418701	0.675434	NA
390037	OR52I1	9.35141	-0.0575477	0.0730826	-0.787434	0.431028	NA
390072	OR52N4	7.59609	-0.0369405	0.128341	-0.287831	0.773476	NA
390231	TRIM77	3.95869	-0.146563	0.196701	-0.745106	0.456207	NA
390260	OR6X1	5.11	0.002877	0.110397	0.0260606	0.979209	NA
390275	OR8A1	14.8838	-0.0559064	0.0909508	-0.614689	0.53876	NA
390429	OR4N2	1.48378	-0.262742	0.299076	-0.878514	0.379665	NA
390442	OR11H4	12.396	0.0518397	0.0970503	0.534153	0.593236	NA
390790	ARL5C	14.9281	-0.0838882	0.0700193	-1.19807	0.230889	NA
390877	NA	12.0099	-0.0332588	0.0694181	-0.479108	0.631861	NA
390937	ERFL	12.1867	-0.0725675	0.0893036	-0.812594	0.416451	NA
391194	OR2M2	6.161	-0.057397	0.126589	-0.453411	0.650253	NA
391195	OR2T33	17.7408	-0.0253494	0.09476	-0.267512	0.789075	NA
391475	DYTN	5.44807	-0.136481	0.151354	-0.901734	0.367198	NA
392255	GDF6	8.3909	0.144968	0.093035	1.55821	0.119183	NA
392376	OR13C2	11.7613	-0.0365117	0.0660403	-0.55287	0.580353	NA
392390	OR1L6	10.27	0.0483662	0.0880326	0.549412	0.582722	NA
392391	OR5C1	12.3659	0.085392	0.0783352	1.09009	0.275676	NA
392392	OR1K1	14.2506	-0.0441804	0.0720064	-0.613562	0.539505	NA
399827	LINC01164	1.43682	-0.542881	0.319203	-1.70074	0.0889918	NA
399881	HNRNPKP3	8.39381	0.123847	0.0944376	1.31142	0.189716	NA
399949	HOATZ	4.07651	-0.344317	0.160046	-2.15137	0.0314472	NA
400043	LINC02381	17.4633	-0.138267	0.0849352	-1.62791	0.103543	NA
400224	PLEKHD1	15.9532	0.0333487	0.0733716	0.454518	0.649456	NA
400238	LINC00642	3.30875	0.0217537	0.156078	0.139378	0.889152	NA
400512	NSMCE1-DT	8.57196	0.187232	0.0842988	2.22105	0.0263475	NA
400541	NA	6.34474	0.151608	0.101439	1.49458	0.135025	NA
400548	LINC02139	6.39269	-0.0663757	0.118634	-0.559502	0.575819	NA
400579	LINC02076	9.40765	-0.172433	0.112015	-1.53937	0.123714	NA
400591	C17orf102	20.3233	-0.0181494	0.0819894	-0.221362	0.82481	NA
400624	LINC01973	5.12282	0.225936	0.141097	1.60128	0.109316	NA
400655	LINC02864	2.58981	-0.0606868	0.277707	-0.218528	0.827018	NA
400658	ZNF516-DT	12.1336	0.118731	0.0665943	1.7829	0.0746019	NA
400660	LINC00683	10.8686	0.00249658	0.0851635	0.0293151	0.976613	NA
400696	LGALS17A	3.75246	-0.763065	0.28964	-2.63453	0.00842536	NA
400746	NCMAP	13.8996	-0.121641	0.119748	-1.0158	0.309723	NA
400757	C1orf141	12.6702	-0.00742337	0.0907333	-0.0818153	0.934794	NA
400804	LINC02817	9.00377	-0.306377	0.156174	-1.96177	0.0497891	NA
400831	C20orf202	15.9526	-0.0368602	0.0630164	-0.58493	0.558595	NA
400891	LRRC74B	17.908	-0.125821	0.0905353	-1.38975	0.164606	NA
400935	IL17REL	10.3114	-0.13862	0.0890818	-1.5561	0.119684	NA
400941	LINC00487	18.407	-0.0511104	0.0772329	-0.661769	0.508119	NA
400946	LINC00954	15.6116	-0.0442091	0.0770316	-0.573909	0.566029	NA
400952	LINC01121	8.73386	-0.0911098	0.0896784	-1.01596	0.309648	NA
400957	LINC01185	5.62005	-0.0100037	0.104622	-0.0956174	0.923824	NA
400997	ACOXL-AS1	13.0953	-0.0193045	0.0862587	-0.223798	0.822915	NA
401014	TEX41	3.96312	-0.0909898	0.151093	-0.602211	0.547034	NA
401027	C2orf66	15.7228	7.0503e-05	0.0702767	0.00100322	0.9992	NA
401089	FOXL2NB	18.3741	-0.152181	0.0677467	-2.24633	0.0246831	NA
401164	LINC01060	6.33058	0.351004	0.381302	0.920539	0.357291	NA
401253	LINC00336	17.6277	-0.104411	0.0699236	-1.49321	0.135381	NA
401258	RAB44	14.7332	-0.184048	0.0972477	-1.89257	0.058415	NA
401286	LINC02538	12.2272	-0.159968	0.138713	-1.15323	0.248816	NA
401312	STEAP1B	3.45021	-0.317403	0.203615	-1.55884	0.119035	NA
401427	OR2A7	7.40047	-0.0308271	0.106536	-0.289359	0.772306	NA
401463	NA	2.77107	-0.0429766	0.173152	-0.248201	0.803979	NA
401492	LINC01235	15.7731	-0.0189302	0.0936485	-0.202141	0.839806	NA
401551	WDR38	11.4527	-0.153223	0.0971377	-1.57738	0.114707	NA
401565	FAM166A	5.80852	-0.171439	0.103417	-1.65774	0.0973703	NA
401944	LDLRAD2	6.55089	-0.0637906	0.100637	-0.63387	0.526166	NA
402135	OR5K2	10.8032	0.304878	0.103682	2.9405	0.00327681	NA
402569	KPNA7	2.99092	-0.417094	0.188981	-2.20707	0.027309	NA
402635	GRIFIN	9.41828	-0.0496766	0.0856918	-0.579712	0.562109	NA
402682	UFSP1	16.8816	-0.0216831	0.0609202	-0.355927	0.721896	NA
404203	SPINK6	10.8614	0.00674292	0.0780245	0.0864205	0.931132	NA
404734	ANKHD1-EIF4EBP3	15.996	-0.00563976	0.0544298	-0.103615	0.917475	NA
404744	NPSR1-AS1	5.09479	-0.0704355	0.167628	-0.420189	0.674348	NA
406882	MIRLET7A2	4.83307	-0.0288459	0.114497	-0.251935	0.801091	NA
406888	MIRLET7F1	7.4697	-0.145172	0.0983568	-1.47598	0.13995	NA
406912	MIR125B2	14.6238	-0.0135964	0.0685217	-0.198425	0.842712	NA
406915	MIR128-1	7.05724	-0.0701169	0.089533	-0.78314	0.433545	NA
406916	MIR128-2	6.8247	-0.0481634	0.089842	-0.53609	0.591897	NA
406924	MIR134	12.2737	0.0620762	0.0760926	0.815798	0.414615	NA
406937	MIR145	9.85037	-0.0318315	0.075956	-0.419078	0.675159	NA
406946	MIR154	7.2704	0.0121562	0.0933959	0.130158	0.896442	NA
406954	MIR181A2	11.1192	-0.0360225	0.0683404	-0.527104	0.598121	NA
406956	MIR181B2	9.02732	-0.110309	0.0852113	-1.29453	0.195481	NA
406976	MIR199A1	5.3304	-0.000809742	0.0944038	-0.00857743	0.993156	NA
406991	MIR21	19.0556	0.022828	0.107554	0.212248	0.831914	NA
407006	MIR221	13.4971	0.0701701	0.0726428	0.96596	0.334064	NA
407011	MIR23B	8.00514	-0.120221	0.0850302	-1.41387	0.157401	NA
407016	MIR26A2	9.79454	-0.0843863	0.0651112	-1.29603	0.194964	NA
407019	MIR27B	13.5585	-0.00345012	0.0617754	-0.0558495	0.955462	NA
407025	MIR29B2	18.592	0.0812235	0.0661614	1.22766	0.219576	NA
407029	MIR30A	10.5903	-0.0539408	0.0769258	-0.701206	0.483175	NA
407032	MIR30C2	7.65991	-0.0511495	0.0854612	-0.598511	0.549499	NA
407045	MIR7-3	6.32982	-0.107656	0.164233	-0.65551	0.51214	NA
407046	MIR9-1	3.32775	-0.144026	0.214098	-0.672708	0.501133	NA
407052	MIR95	8.31793	0.0219563	0.0971354	0.226038	0.821172	NA
408187	SPINK14	7.99487	-0.0135324	0.0978998	-0.138227	0.890061	NA
414062	CCL3L3	9.5807	-0.219394	0.1308	-1.67733	0.0934788	NA
414062	CCL3L1	9.5807	-0.219394	0.1308	-1.67733	0.0934788	NA
414157	C10orf62	9.33854	-0.0654483	0.107804	-0.607103	0.543782	NA
414197	ZNF32-AS1	17.3819	-0.0083646	0.0499532	-0.167449	0.867017	NA
414201	ZNF32-AS3	6.84452	-0.0555561	0.0997705	-0.556839	0.577638	NA
414243	LINC00856	20.4928	0.0921973	0.0524771	1.7569	0.0789342	NA
414301	DDI1	11.1123	-0.0777455	0.0762093	-1.02016	0.307654	NA
414332	LCN10	7.16939	-0.0673384	0.126387	-0.532796	0.594175	NA
414764	TSBP1-AS1	9.74641	-0.00722169	0.178061	-0.0405574	0.967649	NA
414765	HCG25	20.0513	0.00331516	0.0517715	0.0640345	0.948943	NA
425054	VCX3B	8.66716	-0.0632386	0.103476	-0.611144	0.541105	NA
439927	LINC01555	2.3147	-0.427217	0.198604	-2.1511	0.0314684	NA
439990	LINC00857	7.69089	-0.00877189	0.0921986	-0.0951412	0.924203	NA
439996	IFIT1B	13.3146	-0.0609893	0.0770036	-0.792032	0.428342	NA
440028	LINC02709	14.897	-0.044594	0.0698431	-0.638487	0.523156	NA
440034	PAUPAR	6.73008	-0.0525711	0.0943697	-0.557076	0.577475	NA
440050	KRTAP5-7	15.7286	-0.0451341	0.0714499	-0.631689	0.52759	NA
440101	FLJ12825	11.3881	-0.12497	0.0794613	-1.57271	0.115786	NA
440107	PLEKHG7	8.74295	0.00913263	0.0842661	0.108378	0.913695	NA
440390	LINC02181	17.5121	-0.0083162	0.0750101	-0.110868	0.911721	NA
440400	RNASEK	17.1058	-0.0507894	0.0585277	-0.867784	0.385513	NA
440585	FAM183A	4.75878	-0.099748	0.133339	-0.748077	0.454414	NA
440590	ZYG11A	5.33475	-0.166096	0.111501	-1.48963	0.136321	NA
440600	RBM15-AS1	10.8719	-0.110595	0.0733051	-1.5087	0.131376	NA
440695	ETV3L	17.9565	0.0666428	0.0635536	1.04861	0.294358	NA
440700	NA	5.43717	-0.0658119	0.103129	-0.63815	0.523376	NA
440896	NA	14.8892	-0.154104	0.0952977	-1.61708	0.105862	NA
440910	FAR2P4	6.54849	0.204612	0.103347	1.97985	0.0477202	NA
441178	LINC02487	16.2572	-0.111041	0.140114	-0.792509	0.428064	NA
441282	AKR1B15	12.0389	-0.0691825	0.0882625	-0.783826	0.433142	NA
441308	OR4F21	15.4935	0.068086	0.0963911	0.706351	0.47997	NA
441374	FLJ42969	5.83748	0.0330779	0.105536	0.313429	0.753955	NA
441389	LINC01239	11.261	0.179987	0.0859839	2.09326	0.036326	NA
441452	SPATA31C1	5.73288	-0.0225754	0.148814	-0.151702	0.879422	NA
441581	FRG2B	8.32392	0.168511	0.161659	1.04238	0.297235	NA
441601	SEPTIN7P11	16.0194	-0.0368576	0.0585856	-0.629123	0.529268	NA
441818	WBP11P1	7.724	0.212273	0.093128	2.27937	0.0226449	NA
442038	SULT1C3	6.78001	-0.0914135	0.0960318	-0.951908	0.341144	NA
442721	LMOD2	5.87711	0.0101417	0.125682	0.0806931	0.935686	NA
442862	PRY2	14.0884	-0.230696	0.145691	-1.58346	0.113316	NA
442893	MIR151A	12.4035	-0.0577973	0.069313	-0.83386	0.40436	NA
442898	MIR324	8.48833	0.0294297	0.0794569	0.370385	0.711095	NA
442900	MIR326	7.8026	0.133279	0.0830514	1.60478	0.108543	NA
445815	PALM2AKAP2	12.6149	0.00401755	0.0729746	0.0550541	0.956095	NA
448831	FRG2	5.41804	0.238191	0.156318	1.52376	0.127568	NA
448834	KPRP	14.1859	-0.113436	0.130143	-0.871628	0.383411	NA
474354	LRRC18	12.4586	0.0067372	0.0968479	0.0695647	0.94454	NA
474381	H2AB2	10.1201	0.00862866	0.0917314	0.0940645	0.925058	NA
493829	TRIM72	17.5927	0.0270249	0.0645936	0.418384	0.675666	NA
494141	SLC25A51P4	1.73112	0.00946226	0.214717	0.0440686	0.96485	NA
494188	FBXO47	3.45608	-0.226443	0.161805	-1.39948	0.161669	NA
494329	MIR380	8.26058	0.0213766	0.0781424	0.27356	0.784423	NA
494330	MIR381	5.82708	-0.0565086	0.113661	-0.497169	0.61907	NA
494551	WEE2	16.9638	-0.0219311	0.0674209	-0.325286	0.744965	NA
497661	C18orf32	6.05795	0.0124051	0.142657	0.0869571	0.930706	NA
503569	RGMB-AS1	15.2655	-0.0744956	0.0717804	-1.03783	0.299351	NA
554201	CCDC148-AS1	19.6058	0.0466915	0.0582856	0.801082	0.423084	NA
574042	SNORA10	10.0176	0.032824	0.0758114	0.432969	0.665037	NA
574408	MIR329-1	7.27887	-0.038159	0.101279	-0.37677	0.706344	NA
574409	MIR329-2	7.80963	-0.0489453	0.0857395	-0.57086	0.568094	NA
574452	MIR494	8.00136	0.00718918	0.105071	0.0684222	0.94545	NA
594837	SNORD101	14.0257	-0.0634711	0.0588755	-1.07806	0.281008	NA
594838	SNORD100	9.12821	0.107384	0.0688962	1.55864	0.119082	NA
613211	DEFB134	11.9669	0.0192103	0.0768215	0.250064	0.802538	NA
619434	LINC00051	5.39278	-0.21739	0.107789	-2.01681	0.043715	NA
619499	SNORA27	19.1081	-0.0213953	0.0538784	-0.397104	0.691291	NA
619570	SNORD95	17.1901	0.0347573	0.0674993	0.514928	0.606603	NA
641384	TMEM75	19.2205	0.0261254	0.0766263	0.340946	0.733144	NA
641451	SNORA19	13.4254	-0.101376	0.0679547	-1.49182	0.135747	NA
641455	POTEM	5.39015	-0.145695	0.142381	-1.02328	0.306178	NA
641516	KC6	7.92697	0.0510746	0.112928	0.452277	0.651069	NA
641518	LEF1-AS1	6.61119	-0.386123	0.110083	-3.50756	0.000452236	NA
641702	FAM138F	4.93373	-0.0769391	0.163357	-0.470989	0.637649	NA
642559	POU5F1P3	15.1395	0.00326346	0.0642228	0.0508147	0.959473	NA
642574	NA	14.0059	-0.125406	0.0864911	-1.44993	0.147077	NA
642574	IQANK1	14.0059	-0.125406	0.0864911	-1.44993	0.147077	NA
642597	AKAIN1	19.961	0.010345	0.109861	0.094165	0.924978	NA
642636	RAD21L1	15.6765	-0.136992	0.123429	-1.10989	0.267045	NA
642843	CPSF4L	8.81617	0.164792	0.0811193	2.03147	0.0422071	NA
642929	ANKRD20A3P	11.2761	0.0856795	0.0894534	0.957811	0.338158	NA
643382	TMEM253	16.587	0.00785082	0.0561723	0.139763	0.888847	NA
643542	DSEL-AS1	7.8365	-0.00126899	0.0898855	-0.0141178	0.988736	NA
643596	RNF224	13.7209	-0.140535	0.0771123	-1.82247	0.0683843	NA
643623	LINC02523	18.561	-0.00383013	0.121872	-0.0314274	0.974929	NA
643650	LINC00842	13.4601	-0.17398	0.143836	-1.20958	0.226441	NA
643680	MS4A4E	20.5829	-0.195478	0.106616	-1.83348	0.0667309	NA
643733	CASP4LP	7.53437	0.00111405	0.106573	0.0104534	0.99166	NA
643904	RNF222	19.3331	-0.0756863	0.0677654	-1.11689	0.264042	NA
643965	TMEM88B	13.8511	-0.161725	0.109137	-1.48186	0.138378	NA
644050	LINC01529	16.4726	-0.0313867	0.0576268	-0.544654	0.585991	NA
644248	SNCA-AS1	7.16113	-0.0285709	0.093538	-0.305447	0.760026	NA
644316	FLJ43315	12.5918	0.20946	0.174213	1.20232	0.229239	NA
644591	PPIAL4G	9.2626	0.121673	0.071123	1.71074	0.0871293	NA
644660	RAD21-AS1	8.98378	-0.146033	0.0785979	-1.85798	0.0631716	NA
644815	FAM83G	17.4306	-0.141013	0.0761778	-1.8511	0.0641547	NA
644890	MEIG1	11.1896	-0.119501	0.0927687	-1.28816	0.197691	NA
644974	ALG1L2	11.4963	0.110145	0.0863566	1.27546	0.202146	NA
644997	PIK3CD-AS1	6.00608	-0.00282962	0.102739	-0.0275418	0.978028	NA
645037	GAGE2A	14.3924	-0.0095297	0.0828597	-0.11501	0.908437	NA
645073	GAGE12G	8.83443	-0.116666	0.115041	-1.01412	0.310523	NA
645142	PPIAL4D	8.0471	0.084722	0.0830314	1.02036	0.307557	NA
645434	LINC01625	15.0234	-0.0493321	0.0844849	-0.583917	0.559276	NA
645520	FAM138A	7.72321	-0.033413	0.143501	-0.232842	0.815884	NA
645683	RPL13AP3	8.43829	0.032912	0.0720151	0.457016	0.647659	NA
645687	LINC00520	11.7164	0.0983488	0.0692853	1.41948	0.15576	NA
645832	SEBOX	17.9284	0.00122009	0.0582313	0.0209524	0.983284	NA
645961	SPATA31C2	4.21996	0.0128573	0.168566	0.0762746	0.939201	NA
646174	C16orf90	5.97995	-0.0667673	0.109467	-0.609931	0.541908	NA
646324	LINC00607	10.9492	-0.0577186	0.10954	-0.526917	0.598251	NA
646424	SPINK8	18.13	-0.0580471	0.0661466	-0.877553	0.380186	NA
646457	C19orf67	15.2555	-0.121223	0.0619276	-1.9575	0.050289	NA
646600	IGF2BP2-AS1	8.25595	-0.0792044	0.101075	-0.783621	0.433263	NA
646817	SETSIP	9.12122	0.0584074	0.0758319	0.770221	0.441169	NA
646862	RNF225	9.1368	-0.0852843	0.0832867	-1.02399	0.305842	NA
646892	SH2D7	13.911	0.0981114	0.0799216	1.2276	0.219598	NA
646915	ZNF806	15.0403	-0.00460023	0.0726966	-0.0632798	0.949544	NA
646960	PRSS56	12.0928	-0.149172	0.109711	-1.35968	0.17393	NA
647060	SPATA31A1	4.5679	-0.391929	0.160196	-2.44656	0.0144225	NA
647219	ASCL5	8.13723	-0.0622225	0.108667	-0.572596	0.566918	NA
647309	GMNC	7.68748	-0.671768	0.273357	-2.45747	0.0139918	NA
647589	ANHX	13.9642	0.125782	0.122097	1.03019	0.302922	NA
647946	MIR924HG	18.2327	0.0446617	0.0999539	0.446823	0.655003	NA
653145	ANXA8	12.8771	-0.121159	0.116921	-1.03624	0.300089	NA
653192	TRIM43B	1.70327	-0.00735525	0.225174	-0.0326648	0.973942	NA
653437	AQP12B	10.5302	-0.0697336	0.0888946	-0.784453	0.432774	NA
653505	PPIAL4A	8.40138	0.252034	0.0941519	2.67689	0.00743099	NA
653550	TP53TG3C	8.7227	-0.0590236	0.154185	-0.382811	0.70186	NA
653567	TMEM236	9.68164	-0.248737	0.0873177	-2.84864	0.00439068	NA
653604	H3C13	14.7419	-0.0788778	0.0920296	-0.857091	0.391395	NA
654231	OCM	10.0143	-0.00938743	0.0720377	-0.130313	0.896319	NA
654321	SNORA75	7.22678	0.0164447	0.0911553	0.180403	0.856836	NA
654322	SNORA13	11.5952	0.0177445	0.067095	0.264468	0.791419	NA
654412	FAM138B	9.42159	-0.0412728	0.136847	-0.301598	0.762958	NA
654835	FAM138C	5.99862	-0.0752817	0.146591	-0.513551	0.607566	NA
664613	MIR544A	9.47535	0.014033	0.0832131	0.168639	0.866081	NA
677681	SCARNA20	9.31816	-0.0885355	0.0786865	-1.12517	0.260518	NA
677770	SCARNA22	13.302	0.0281549	0.0683979	0.411635	0.680607	NA
677771	SCARNA4	12.6159	-0.00397041	0.0615447	-0.0645127	0.948562	NA
677774	SCARNA1	13.2683	0.0274616	0.0668189	0.410986	0.681083	NA
677779	LINC00488	4.49872	0.140591	0.225301	0.624013	0.532619	NA
677780	SCARNA11	8.23633	0.0532966	0.0791956	0.672974	0.500964	NA
677781	SCARNA16	14.6921	-0.0139164	0.0682945	-0.20377	0.838533	NA
677792	SNORA1	17.4104	0.0449914	0.0556385	0.808637	0.418724	NA
677793	SNORA2A	13.0034	-0.0407107	0.0628149	-0.648106	0.516916	NA
677799	SNORA11	9.69073	-0.0290797	0.0759736	-0.382761	0.701897	NA
677801	SNORA14A	11.7502	0.0826446	0.0640325	1.29067	0.19682	NA
677806	SNORA20	16.023	-0.101653	0.0657437	-1.54621	0.122055	NA
677809	SNORA24	13.8662	0.0407155	0.083996	0.484731	0.627867	NA
677810	SNORA26	17.0674	0.0318509	0.0531221	0.599579	0.548787	NA
677812	SNORA29	8.02265	-0.0387277	0.0804479	-0.481401	0.630232	NA
677820	SNORA38	7.88188	0.0145515	0.0970365	0.149959	0.880797	NA
677823	SNORA80E	11.0841	0.0098307	0.0697419	0.140958	0.887903	NA
677826	SNORA3B	18.6062	-0.0368413	0.0542842	-0.678675	0.497344	NA
677827	SNORA46	9.2892	-0.0195244	0.0898327	-0.217342	0.827942	NA
677831	SNORA51	6.99865	0.031728	0.0885843	0.358167	0.720218	NA
677834	SNORA55	12.929	-0.124967	0.0622219	-2.0084	0.0446005	NA
677842	SNORA50C	11.7211	0.0479454	0.0728349	0.658275	0.510361	NA
677843	SNORA77	7.74174	0.0835382	0.0903276	0.924835	0.355052	NA
677845	SNORA79	7.2225	0.091205	0.0892555	1.02184	0.306856	NA
677846	SNORA80A	18.9979	0.0951226	0.0629134	1.51196	0.130544	NA
677847	SNORA81	19.9995	-0.121894	0.0566202	-2.15283	0.0313318	NA
692053	SNORD9	9.87866	0.0338936	0.0758308	0.446964	0.654901	NA
692057	SNORD12	15.8842	0.03067	0.0558868	0.548788	0.583151	NA
692058	SNORD11	12.9604	-0.0551755	0.0653313	-0.844549	0.398363	NA
692075	SNORD6	13.7545	-0.0527629	0.0599383	-0.880286	0.378704	NA
692076	SNORD7	8.82339	0.0544972	0.0817272	0.666818	0.504888	NA
692092	SNORD32B	18.1022	0.0714758	0.0831274	0.859835	0.38988	NA
692093	SNORD62B	13.702	0.0208539	0.0597377	0.349091	0.727021	NA
692108	SNORD67	12.2824	-0.0124842	0.0726764	-0.171777	0.863613	NA
692109	SNORD69	8.22959	0.0667434	0.0801334	0.832904	0.404899	NA
692110	SNORD70	8.47934	-0.0359608	0.0839002	-0.428614	0.668204	NA
692111	SNORD71	15.4118	-0.0131579	0.0649203	-0.202678	0.839387	NA
692157	SNORA16B	17.8185	-0.0372933	0.055882	-0.667359	0.504543	NA
692211	SNORD98	18.6167	-0.0115761	0.0561768	-0.206066	0.83674	NA
692212	SNORD99	10.915	0.0326254	0.0712512	0.457893	0.647029	NA
692213	SNORD110	10.8926	0.107246	0.0655135	1.63701	0.101628	NA
692226	SNORD96B	7.95746	-0.0567414	0.0758131	-0.748438	0.454196	NA
692233	SNORD117	6.48195	0.0547694	0.0878003	0.623795	0.532762	NA
693138	MIR553	9.75219	0.0133771	0.0674146	0.198431	0.842708	NA
693143	MIR558	9.49102	-0.108376	0.0817686	-1.32539	0.18504	NA
693156	MIR571	8.39192	-0.0479207	0.0821956	-0.583008	0.559888	NA
693160	MIR575	13.7552	-0.0409235	0.0697559	-0.586668	0.557427	NA
693161	MIR576	11.3361	-0.0389738	0.0707648	-0.550751	0.581805	NA
693162	MIR577	9.81192	-0.260567	0.120207	-2.16765	0.0301851	NA
693166	MIR581	6.3825	-0.00396936	0.0942927	-0.0420961	0.966422	NA
693175	MIR590	13.5725	0.0129289	0.060077	0.215205	0.829608	NA
693176	MIR591	7.14194	-0.0988001	0.0924198	-1.06904	0.285054	NA
693180	MIR595	15.0655	0.139606	0.0749586	1.86244	0.0625412	NA
693182	MIR597	8.64019	0.0462969	0.0935664	0.494803	0.620739	NA
693183	MIR598	12.581	0.108746	0.0751823	1.44643	0.148057	NA
693186	MIR601	7.77179	-0.0017369	0.0922455	-0.0188292	0.984977	NA
693191	MIR606	7.04745	-0.0101518	0.0993558	-0.102176	0.918617	NA
693201	MIR616	8.47584	-0.0521916	0.0870155	-0.599797	0.548641	NA
693204	MIR619	5.5145	-0.024351	0.0904617	-0.269186	0.787786	NA
693208	MIR623	8.8747	0.0778559	0.0810115	0.961047	0.336528	NA
693209	MIR624	8.51155	0.0699614	0.0810817	0.86285	0.38822	NA
693220	MIR635	18.6128	-0.00784178	0.0551129	-0.142286	0.886854	NA
693226	MIR641	13.5155	0.0712997	0.0570033	1.2508	0.211007	NA
693229	MIR644A	14.7629	-0.0754923	0.0632503	-1.19355	0.232655	NA
693230	MIR645	10.3981	-0.0688701	0.0694063	-0.992274	0.321064	NA
693231	MIR646	4.8994	0.0531825	0.117705	0.451828	0.651393	NA
693233	MIR648	16.6721	0.00700208	0.0689697	0.101524	0.919135	NA
724025	MIR655	6.79006	0.0126214	0.0959239	0.131578	0.895318	NA
727684	C1orf195	10.224	0.0337301	0.0717586	0.470049	0.63832	NA
727830	SPATA31A3	8.05546	-0.342084	0.162809	-2.10114	0.0356287	NA
727905	SPATA31A5	10.7558	-0.352527	0.16828	-2.09488	0.0361814	NA
727924	LINC02203	6.45216	-0.0211812	0.12944	-0.163637	0.870017	NA
727940	RHOXF2B	17.3823	0.00681255	0.0673671	0.101126	0.919451	NA
728276	CLEC19A	9.6124	-0.0972801	0.126548	-0.768719	0.44206	NA
728358	DEFA1B	19.4753	-0.38432	0.257222	-1.49412	0.135145	NA
728369	USP17L24	12.722	0.0543309	0.0866727	0.626852	0.530757	NA
728405	USP17L29	12.2594	0.0490891	0.0732158	0.670472	0.502557	NA
728463	TGFB2-AS1	6.1896	-0.186641	0.0953038	-1.95838	0.0501859	NA
728591	CCDC169	10.28	0.0673613	0.0699468	0.963036	0.33553	NA
728597	DCDC2C	10.7401	0.048178	0.115117	0.418514	0.675571	NA
728695	SPANXB1	3.75456	-0.0983418	0.168016	-0.585313	0.558337	NA
728763	CROCC2	4.32069	-0.413558	0.189439	-2.18307	0.029031	NA
728819	C1GALT1C1L	20.228	-0.0503481	0.053962	-0.933028	0.350806	NA
728858	C12orf71	7.27454	0.0636734	0.102582	0.620708	0.534792	NA
728911	CT45A2	4.21462	-0.189377	0.363313	-0.521252	0.602191	NA
728945	PPIAL4F	11.1027	0.0627966	0.084788	0.740631	0.458917	NA
728957	ZNF705D	15.2517	-0.131689	0.149523	-0.880725	0.378467	NA
728978	UNC5B-AS1	6.97163	-0.217767	0.111988	-1.94456	0.0518283	NA
729025	SLC15A5	13.9949	0.00171713	0.0882148	0.0194653	0.98447	NA
729083	LINC02158	8.81254	-0.00958566	0.0702356	-0.136479	0.891443	NA
729156	GTF2IRD1P1	16.4074	-0.145412	0.0707991	-2.05386	0.0399888	NA
729201	SPACA5B	12.9595	0.0205977	0.0747073	0.275712	0.782769	NA
729230	CCR2	7.13814	-0.256721	0.145106	-1.7692	0.0768607	NA
729355	TP53TG3B	4.957	-0.170342	0.179027	-0.951488	0.341357	NA
729396	GAGE12J	10.3395	0.00324765	0.0920045	0.0352988	0.971841	NA
729408	GAGE12F	4.55023	-0.204258	0.168688	-1.21086	0.225947	NA
729420	LMO7DN	5.82713	0.0123164	0.104952	0.117353	0.906581	NA
729428	GAGE2E	4.82708	0.0611686	0.124969	0.489469	0.62451	NA
729447	GAGE2A	5.79678	-0.128696	0.138112	-0.931824	0.351427	NA
729475	RAD51AP2	5.17706	0.100409	0.120291	0.834716	0.403877	NA
729747	ZNF878	16.5041	-0.0104888	0.0860533	-0.121887	0.902988	NA
729877	TBC1D3H	3.97683	-0.0640468	0.125903	-0.508701	0.610962	NA
729987	LINC01776	13.9592	-0.0106037	0.126239	-0.0839972	0.933059	NA
730100	NA	8.21305	0.0293161	0.101018	0.290208	0.771657	NA
730262	PPIAL4E	12.2644	0.0872673	0.0787768	1.10778	0.267957	NA
730668	NA	13.4063	-0.152786	0.085048	-1.79647	0.0724202	NA
731157	NA	11.0506	0.0237251	0.0699693	0.339079	0.73455	NA
732253	TDRG1	7.21247	-0.0312801	0.137404	-0.227651	0.819918	NA
767565	SNORD113-5	15.9997	0.112875	0.0705128	1.60077	0.109429	NA
767566	SNORD113-6	14.6894	0.134785	0.071902	1.87456	0.0608533	NA
767567	SNORD113-7	10.1616	0.149882	0.0796018	1.88289	0.0597147	NA
767581	SNORD114-5	8.05732	0.0823393	0.0898036	0.916883	0.359204	NA
767590	SNORD114-12	12.1265	0.00526619	0.0730631	0.0720773	0.94254	NA
767594	SNORD114-16	18.124	0.0313804	0.0626605	0.500801	0.616511	NA
767595	SNORD114-17	20.156	0.136547	0.0581804	2.34695	0.0189277	NA
767596	SNORD114-18	19.6914	0.0132379	0.0692867	0.19106	0.848479	NA
767597	SNORD114-19	20.4138	0.0602888	0.0611585	0.98578	0.324241	NA
767604	SNORD114-24	17.4302	0.100826	0.0717801	1.40465	0.160126	NA
767605	SNORD114-25	17.6023	0.0109566	0.062513	0.175269	0.860868	NA
767606	SNORD114-26	18.6309	0.0227924	0.0594092	0.38365	0.701238	NA
767608	SNORD114-27	8.65476	0.0519987	0.0791644	0.656844	0.511281	NA
767609	SNORD114-28	19.5275	0.0853848	0.058981	1.44767	0.14771	NA
767610	SNORD114-29	17.9801	0.0996209	0.0644095	1.54668	0.12194	NA
768212	MIR758	9.35513	0.00388573	0.073421	0.052924	0.957792	NA
768214	MIR668	10.3885	0.103699	0.078172	1.32655	0.184658	NA
100033422	SNORD116-10	16.8478	-0.0278595	0.0578724	-0.481395	0.630236	NA
100033440	SNORD115-3	18.1799	-0.0277016	0.0683674	-0.405186	0.685341	NA
100033444	SNORD115-7	10.1949	0.0185937	0.0935227	0.198815	0.842407	NA
100033454	SNORD115-16	12.3566	-0.0179639	0.0790251	-0.227319	0.820176	NA
100033458	SNORD115-19	15.4607	-0.055229	0.0683754	-0.807731	0.419245	NA
100033804	SNORD115-30	8.36413	0.0777695	0.0834248	0.93221	0.351228	NA
100033807	SNORD115-33	18.1378	0.0306311	0.0590304	0.518904	0.603828	NA
100033808	SNORD115-34	12.5339	0.0550658	0.0658757	0.835906	0.403208	NA
100033822	SNORD115-48	14.7411	-0.0849605	0.0690471	-1.23047	0.218521	NA
100093698	GS1-600G8.3	5.98537	-0.0901998	0.112911	-0.798856	0.424374	NA
100124536	SNORA38B	7.70242	0.0369852	0.0832784	0.444115	0.65696	NA
100124538	SNORA70C	8.99151	0.0444017	0.0903786	0.491286	0.623224	NA
100124541	SNORA11D	13.7414	0.0732835	0.0698608	1.04899	0.294181	NA
100126297	MIR300	10.4697	0.188849	0.0907205	2.08165	0.0373742	NA
100126308	MIR541	9.39964	0.0459949	0.0746024	0.616534	0.537542	NA
100126313	MIR744	8.20998	-0.0994168	0.0729007	-1.36373	0.172653	NA
100126320	MIR920	12.0065	0.00892199	0.0712274	0.125261	0.900317	NA
100126334	MIR885	4.23756	0.00323012	0.111726	0.028911	0.976936	NA
100126336	MIR208B	9.19962	0.0758206	0.0829898	0.913614	0.36092	NA
100126343	MIR874	12.5108	-0.0201608	0.073306	-0.275022	0.783299	NA
100126349	MIR921	9.32009	0.0699347	0.0817937	0.855013	0.392544	NA
100127206	MINAR2	10.1484	0.124225	0.0758654	1.63744	0.10154	NA
100127888	SLCO4A1-AS1	10.2165	-0.076463	0.106587	-0.717374	0.473143	NA
100128006	ARHGAP44-AS1	13.2022	-0.0879539	0.0675415	-1.30222	0.192842	NA
100128071	FAM229A	8.34619	-0.0993462	0.0886944	-1.1201	0.262673	NA
100128126	STAU2-AS1	16.6606	0.0131062	0.0595801	0.219975	0.82589	NA
100128164	NA	12.9011	-0.160821	0.0777785	-2.06768	0.0386697	NA
100128233	LINC02324	5.45391	-0.422564	0.152921	-2.76327	0.00572252	NA
100128554	LINC02347	6.10694	0.0908341	0.114879	0.790693	0.429123	NA
100128568	RANBP3-DT	9.78135	0.111777	0.065626	1.70325	0.088522	NA
100128714	LINC02346	18.5038	0.125132	0.0909057	1.37651	0.168665	NA
100128750	RBPMS-AS1	8.24685	0.0103061	0.109402	0.0942034	0.924948	NA
100128770	NA	9.32923	-0.179877	0.0886016	-2.03018	0.0423385	NA
100129138	NA	1.50995	-0.275305	0.373637	-0.736827	0.461228	NA
100129213	SLC39A12-AS1	12.2542	-0.0312738	0.0898145	-0.348205	0.727686	NA
100129515	ETDB	7.184	-0.0262068	0.0851366	-0.307821	0.758219	NA
100129726	LINC01126	18.7724	-0.126019	0.0634694	-1.98551	0.0470873	NA
100129940	HMGA2-AS1	11.3605	-0.178092	0.115465	-1.54239	0.122979	NA
100130301	C8orf89	7.23952	0.0463864	0.0883737	0.524889	0.59966	NA
100130348	TMEM262	17.5937	-0.0732137	0.064485	-1.13536	0.256224	NA
100130386	LINC00552	6.68163	0.114579	0.079739	1.43692	0.150741	NA
100130417	LINC02593	10.2332	-0.191864	0.0930824	-2.06122	0.0392818	NA
100130476	WAKMAR2	11.3858	-0.266802	0.125394	-2.12772	0.0333606	NA
100130717	HDHD5-AS1	14.3404	-0.0414939	0.0676175	-0.613656	0.539443	NA
100130776	AGAP2-AS1	14.8246	0.063321	0.080721	0.784443	0.43278	NA
100130880	CREB3L2-AS1	16.6087	-0.091031	0.0648539	-1.40363	0.160429	NA
100130958	SYCE1L	14.9483	-0.00273756	0.108691	-0.0251865	0.979906	NA
100131176	WDR86-AS1	17.9327	0.0526278	0.0758294	0.694029	0.487664	NA
100131378	C11orf91	7.16334	-0.085267	0.149215	-0.571436	0.567704	NA
100131608	PRR23D1	7.90826	0.0233148	0.109315	0.213281	0.831108	NA
100131635	NA	9.93746	-0.0658475	0.139904	-0.470663	0.637881	NA
100131980	ZNF705G	7.48394	-0.135691	0.141438	-0.959372	0.337371	NA
100132463	CLDN24	10.0194	0.0790939	0.0660712	1.1971	0.231267	NA
100132594	PGAM1P5	10.5126	0.0687946	0.069615	0.988216	0.323047	NA
100132891	MSC-AS1	17.2866	-0.0180974	0.0695336	-0.260268	0.794657	NA
100132916	SHISAL2B	6.5081	-0.200533	0.14966	-1.33992	0.180271	NA
100132967	FAM223A	9.17506	-0.103141	0.081237	-1.26963	0.204215	NA
100133251	PRR23D1	8.52991	0.0953508	0.109571	0.870218	0.384181	NA
100133251	PRR23D2	8.52991	0.0953508	0.109571	0.870218	0.384181	NA
100133267	DEFB130B	1.09876	0.966214	0.388287	2.4884	0.0128319	NA
100133286	NA	17.5529	-0.183743	0.0605518	-3.03448	0.00240952	NA
100133985	LINC01816	13.3023	-0.0949355	0.0702494	-1.35141	0.176565	NA
100134444	KCNJ18	18.4341	-0.0712093	0.0609937	-1.16749	0.243014	NA
100137049	PLA2G4B	19.9659	-0.0395937	0.0564097	-0.701895	0.482745	NA
100144602	EPHA5-AS1	12.5464	0.00104626	0.0827073	0.0126502	0.989907	NA
100192379	PP12613	0.931553	-0.219349	0.457451	-0.479502	0.631582	NA
100268168	NA	19.388	0.0209134	0.0537532	0.389063	0.69723	NA
100271846	ERVV-2	14.2144	0.0530072	0.083197	0.637128	0.524041	NA
100271873	AIRN	17.5987	0.0958057	0.0553377	1.73129	0.0833996	NA
100287177	EML2-AS1	20.4071	-0.0783291	0.060198	-1.30119	0.193193	NA
100287284	MANSC4	12.1344	0.0303378	0.0665533	0.455842	0.648504	NA
100287592	LINC02106	9.86245	0.0648154	0.0832201	0.778843	0.436072	NA
100287948	LINC01699	5.77585	-0.0536644	0.106961	-0.501722	0.615863	NA
100288072	SDR42E2	19.2664	0.00954885	0.0504746	0.189181	0.849951	NA
100288079	GS1-279B7.1	15.4517	0.0181401	0.0643982	0.281687	0.778184	NA
100288413	ERVMER34-1	13.8185	-0.0795122	0.0818162	-0.971839	0.331131	NA
100288814	CLDN34	13.5186	0.0527937	0.0924444	0.571086	0.567941	NA
100288866	NA	2.77292	-0.0686288	0.182261	-0.376541	0.706515	NA
100289255	TMEM238L	9.18975	0.0230901	0.113715	0.203053	0.839094	NA
100289656	NA	16.2488	-0.0103675	0.0614584	-0.168692	0.866039	NA
100292680	LINC00942	14.3207	-0.0362973	0.0772366	-0.46995	0.638391	NA
100302112	MIR1284	11.7131	-0.0112791	0.0754472	-0.149496	0.881162	NA
100302121	MIR1276	10.399	-0.0584663	0.0712824	-0.820206	0.412099	NA
100302123	MIR1275	6.14279	-0.0518344	0.0975087	-0.531587	0.595012	NA
100302134	MIR1289-2	10.9322	0.0843373	0.0902499	0.934486	0.350053	NA
100302137	MIR1914	6.2303	-0.0130327	0.0867257	-0.150275	0.880548	NA
100302139	MIR1537	6.8231	-0.141367	0.0956055	-1.47865	0.139234	NA
100302144	MIR1912	16.0987	0.208623	0.0774041	2.69524	0.00703381	NA
100302153	MIR1298	18.0505	0.114907	0.0788519	1.45725	0.145047	NA
100302155	MIR1256	10.5722	-0.0733086	0.064861	-1.13024	0.258375	NA
100302172	MIR1258	7.55957	0.0931947	0.112883	0.825584	0.40904	NA
100302204	MIR548I1	7.52695	0.146643	0.0925273	1.58487	0.112997	NA
100302209	MIR1185-2	7.8003	0.152573	0.0928406	1.64339	0.100303	NA
100302218	MIR1285-1	14.614	-0.0164679	0.0600001	-0.274465	0.783728	NA
100302223	MIR1302-8	8.9715	0.0725727	0.083195	0.872321	0.383033	NA
100302237	MIR1281	12.5133	-0.0199408	0.0715936	-0.278528	0.780607	NA
100302243	MIR1972-1	11.6992	0.0287351	0.0806609	0.356245	0.721657	NA
100302246	MIR1301	11.4724	-0.000293937	0.0766216	-0.00383621	0.996939	NA
100302251	MIR1264	18.7374	0.0796552	0.0835277	0.953638	0.340267	NA
100302274	MIR1178	7.35028	0.0171792	0.0867761	0.197971	0.843068	NA
100302286	MIR1267	13.2932	-0.0659591	0.0651815	-1.01193	0.311572	NA
100302691	LINC00184	16.115	-0.0622559	0.0704403	-0.88381	0.376799	NA
100303491	ZEB2-AS1	17.5148	-0.227591	0.0865425	-2.62982	0.00854312	NA
100313780	MIR2278	12.7901	-0.0577819	0.0639481	-0.903575	0.366221	NA
100329135	TRPC5OS	9.81463	-0.0149337	0.104702	-0.14263	0.886583	NA
100337591	SNORA70F	6.9288	0.0253485	0.0913978	0.277342	0.781517	NA
100359394	LINC00102	9.37892	-0.0534478	0.127466	-0.41931	0.67499	NA
100379250	SNORA70E	6.89646	-0.0865276	0.0939006	-0.921481	0.356799	NA
100422829	MIR4319	7.3846	0.0876728	0.0856107	1.02409	0.305794	NA
100422837	MIR1193	11.5788	-0.0160695	0.0845786	-0.189995	0.849313	NA
100422841	MIR3174	9.92124	0.0283754	0.0886828	0.319965	0.748995	NA
100422856	MIR3123	8.37953	0.198772	0.0835612	2.37876	0.0173708	NA
100422859	MIR3136	10.7788	-0.0674205	0.0827309	-0.814937	0.415108	NA
100422863	MIR4265	7.72996	0.128037	0.0886131	1.44489	0.148487	NA
100422896	MIR3140	9.20591	-0.0687188	0.0794991	-0.864398	0.387369	NA
100422901	MIR3135A	7.0191	-0.113074	0.0960074	-1.17777	0.238889	NA
100422903	MIR4288	8.44561	-0.0237573	0.0971967	-0.244425	0.806902	NA
100422912	MIR3200	7.80047	0.00559207	0.096753	0.0577974	0.95391	NA
100422933	MIR378B	8.53874	0.133087	0.0856243	1.55431	0.120111	NA
100422936	MIR3153	2.72896	-0.119331	0.23384	-0.510311	0.609833	NA
100422940	MIR4305	9.40605	0.0560235	0.0705324	0.794294	0.427024	NA
100422971	MIR4312	13.5731	-0.0892258	0.0689762	-1.29357	0.195813	NA
100422990	MIR3134	10.5335	0.00390959	0.0745479	0.052444	0.958175	NA
100422992	MIR3151	11.9341	-0.108686	0.131842	-0.824368	0.40973	NA
100422995	MIR3175	7.07873	0.0731212	0.0843368	0.867014	0.385934	NA
100423005	MIR4282	15.6707	0.0726228	0.0640122	1.13451	0.256579	NA
100423006	MIR3179-3	6.48369	0.0996066	0.104652	0.951792	0.341203	NA
100423017	MIR3139	16.9677	-0.247566	0.0991918	-2.49583	0.0125662	NA
100423028	MIR4254	9.0863	0.015413	0.0875105	0.176127	0.860194	NA
100423036	MIR2355	10.8468	0.0130843	0.0769586	0.170018	0.864996	NA
100423043	MIR4269	7.83034	-0.0881024	0.0837111	-1.05246	0.292589	NA
100462983	MTRNR2L3	17.3611	-0.0612158	0.0604894	-1.01201	0.311534	NA
100463289	MTRNR2L5	8.99877	-0.0625704	0.0958655	-0.65269	0.513956	NA
100463488	MTRNR2L10	4.78636	-0.232851	0.365197	-0.637605	0.523731	NA
100500803	MIR3919	15.9425	-0.0390003	0.0773195	-0.504404	0.613977	NA
100500809	MIR23C	10.5596	0.00950192	0.071573	0.132758	0.894384	NA
100500812	MIR3677	7.05221	0.138161	0.0999308	1.38256	0.166799	NA
100500828	MIR3619	14.8055	0.066971	0.0859446	0.779234	0.435842	NA
100500829	MIR3943	12.3006	-0.0346918	0.07833	-0.442893	0.657843	NA
100500853	MIR3605	12.3026	-0.032081	0.0620276	-0.517205	0.605013	NA
100500857	MIR3939	9.4413	0.0185902	0.0844444	0.220148	0.825756	NA
100500872	MIR3911	7.38284	0.0224941	0.0795557	0.282746	0.777371	NA
100500878	MIR3679	12.3906	0.0480011	0.0688638	0.697044	0.485775	NA
100500880	MIR3662	6.30663	-0.12717	0.107591	-1.18198	0.237215	NA
100500889	MIR3657	13.8986	0.109982	0.0662202	1.66085	0.0967427	NA
100500894	MIR3690	4.224	0.0544668	0.17631	0.308926	0.757378	NA
100500938	CCDC179	8.61434	-0.0303925	0.0836379	-0.363382	0.71632	NA
100505478	TEX48	18.8575	0.0871497	0.0606566	1.43677	0.150783	NA
100505540	SLIT1-AS1	7.66399	0.0513239	0.12504	0.410459	0.68147	NA
100505561	LINC00866	6.01111	0.0197579	0.107808	0.183269	0.854587	NA
100505566	LINC00578	12.5133	0.00533718	0.0708366	0.0753449	0.93994	NA
100505588	NA	9.58871	0.0555229	0.0768766	0.722234	0.470151	NA
100505591	LRRC3C	7.19653	-0.190907	0.103124	-1.85123	0.0641362	NA
100505621	C11orf72	12.3361	-0.069951	0.073836	-0.947383	0.343444	NA
100505622	NA	5.29001	-0.069083	0.105329	-0.655876	0.511904	NA
100505624	GTF3C2-AS1	15.3291	0.0334732	0.0603147	0.554977	0.57891	NA
100505625	LINC02102	15.5728	0.0975288	0.0605225	1.61145	0.107082	NA
100505659	LINC00967	10.8624	0.0671425	0.0999551	0.671726	0.501758	NA
100505841	NA	5.96439	-0.130229	0.101913	-1.27785	0.201302	NA
100505879	KIF25-AS1	10.1461	-0.0235238	0.179611	-0.130971	0.895798	NA
100505964	LINC01304	5.19538	0.124659	0.192793	0.646599	0.517892	NA
100505984	LINC02478	12.4976	-0.05669	0.0710377	-0.798027	0.424855	NA
100506033	PTOV1-AS1	11.6696	-0.0744161	0.0691991	-1.07539	0.282199	NA
100506085	LINC02275	9.88851	-0.106627	0.0897356	-1.18824	0.23474	NA
100506159	LINC02470	18.5271	0.192657	0.21772	0.884882	0.37622	NA
100506172	LINC01568	8.90718	-0.0728901	0.0895607	-0.813862	0.415724	NA
100506289	NA	5.61741	-0.0867093	0.121795	-0.711929	0.476509	NA
100506334	LINC00649	19.9132	-0.0469833	0.0676535	-0.69447	0.487388	NA
100506412	LINC00871	7.01156	0.0870582	0.0962608	0.904399	0.365784	NA
100506422	NA	5.18253	-0.192386	0.150071	-1.28197	0.199854	NA
100506433	LINC00648	5.78302	-0.126558	0.126096	-1.00367	0.31554	NA
100506457	MIR3681HG	11.1976	0.092733	0.0887069	1.04539	0.295844	NA
100506527	LINC01007	7.07209	-0.0294174	0.124434	-0.23641	0.813115	NA
100506564	THEGL	6.87793	0.0654486	0.0988407	0.662162	0.507867	NA
100506622	LINC00540	8.85843	0.113844	0.0870838	1.30729	0.191115	NA
100506682	NA	14.1793	0.00971814	0.0727025	0.13367	0.893664	NA
100506696	PCAT6	9.04349	-0.0660565	0.0822118	-0.803492	0.421691	NA
100506742	CASP12	12.5668	-0.194694	0.121413	-1.60356	0.108811	NA
100506776	TRG-AS1	6.62019	-0.0765192	0.0965864	-0.792236	0.428223	NA
100506791	LINC01511	8.02753	-0.0364722	0.0966235	-0.377468	0.705826	NA
100506810	LINC01132	5.80298	-0.0017798	0.125457	-0.0141865	0.988681	NA
100506835	LINC00840	19.3019	-0.205874	0.0970168	-2.12205	0.0338339	NA
100506874	LINC00933	12.8996	-0.0430062	0.0696509	-0.617455	0.536935	NA
100507058	LINC00845	4.08963	-0.192228	0.170514	-1.12734	0.259598	NA
100507118	PRC1-AS1	14.4862	-0.0259461	0.078034	-0.332497	0.739514	NA
100507144	NA	1.36134	-0.396075	0.326269	-1.21395	0.224766	NA
100507206	LINC00943	13.7535	0.183046	0.142489	1.28463	0.198922	NA
100507250	NA	9.51134	0.00404434	0.0751044	0.0538495	0.957055	NA
100507347	VIM-AS1	14.9488	-0.119863	0.0903502	-1.32665	0.184623	NA
100507420	LINC01605	9.12729	-0.0477541	0.0900561	-0.53027	0.595925	NA
100507435	DLGAP2-AS1	10.7441	-0.0427471	0.0920329	-0.464476	0.642307	NA
100507468	CT66	7.40408	-0.203593	0.11041	-1.84397	0.065188	NA
100507506	ECI2-DT	19.5929	-0.0115512	0.0527558	-0.218955	0.826685	NA
100507540	LINC01504	3.67478	-0.335384	0.180535	-1.85773	0.0632079	NA
100507564	NA	19.2452	-0.105302	0.0560829	-1.87761	0.0604344	NA
100507584	LINC01016	3.24979	-0.170265	0.207328	-0.821237	0.411511	NA
100507632	LINC00968	18.0879	-0.0172083	0.0874006	-0.19689	0.843913	NA
100507633	TNKS2-AS1	13.2894	-0.0172293	0.0860405	-0.200247	0.841287	NA
100507639	LINC02432	7.91025	0.186374	0.12611	1.47787	0.139443	NA
100507747	C13orf46	10.1288	-0.0272984	0.0854001	-0.319653	0.749231	NA
100526767	RNF103-CHMP3	17.2732	-0.00926166	0.0634147	-0.146049	0.883883	NA
100526831	SLX1B-SULT1A4	16.101	-0.0423084	0.0767344	-0.551362	0.581386	NA
100528032	KLRK1	11.0211	-0.101354	0.0969866	-1.04503	0.296008	NA
100533105	C8orf44-SGK3	15.099	0.0406959	0.0579761	0.701942	0.482715	NA
100533106	ZHX1-C8orf76	16.2099	-0.10475	0.0563817	-1.85787	0.0631881	NA
100616118	MIR4486	8.32849	0.124612	0.0830792	1.49992	0.133634	NA
100616130	MIR4526	11.4561	-0.0504978	0.0810003	-0.623428	0.533003	NA
100616141	MIR4428	15.5914	0.0578174	0.0561417	1.02985	0.303081	NA
100616151	MIR4480	17.0624	0.125494	0.078429	1.60009	0.109578	NA
100616152	MIR4804	10.3972	-0.152451	0.0768098	-1.98479	0.0471681	NA
100616158	MIR4505	7.65297	-0.0569936	0.0900104	-0.633189	0.526611	NA
100616169	MIR378D2	5.27719	-0.173831	0.144436	-1.20352	0.228775	NA
100616183	MIR4513	6.60243	-0.00538239	0.0879516	-0.0611972	0.951202	NA
100616196	MIR4525	12.8637	0.0151517	0.0740091	0.204728	0.837785	NA
100616204	MIR4729	19.8546	-0.0806675	0.0656575	-1.22861	0.219218	NA
100616207	MIR4439	8.61075	-0.263309	0.11802	-2.23106	0.0256773	NA
100616208	MIR4782	8.79025	-0.130399	0.0794456	-1.64136	0.100723	NA
100616210	MIR4737	9.18757	0.0343613	0.0913923	0.375976	0.706935	NA
100616253	MIR4762	8.48358	0.0185374	0.0706101	0.262532	0.792912	NA
100616257	MIR3975	18.9838	-0.0237272	0.0616058	-0.385145	0.70013	NA
100616258	MIR4516	9.39505	0.0309504	0.072311	0.428017	0.668638	NA
100616300	MIR4710	4.68685	0.245816	0.126304	1.94622	0.0516278	NA
100616306	MIR378H	15.5697	-0.00701842	0.0716755	-0.0979195	0.921996	NA
100616323	MIR4482	13.7394	-0.0224108	0.0680127	-0.329509	0.741771	NA
100616338	MIR4794	6.3494	0.102206	0.0961557	1.06292	0.287818	NA
100616341	MIR4435-2	7.48906	-0.123312	0.0901142	-1.36839	0.171189	NA
100616349	MIR4451	11.0274	-0.0934662	0.0907056	-1.03044	0.302806	NA
100616354	MIR550A3	15.1306	-0.0296057	0.0716343	-0.413289	0.679395	NA
100616360	MIR2467	8.91858	0.0564152	0.078091	0.722428	0.470031	NA
100616377	MIR4803	13.2869	-0.0147602	0.0696714	-0.211854	0.832221	NA
100616378	MIR4784	14.2606	0.0190153	0.0676728	0.280988	0.778719	NA
100616380	MIR4671	8.77821	0.09972	0.0932213	1.06971	0.284749	NA
100616390	MIR4427	10.6609	-0.0349603	0.0796768	-0.438777	0.660823	NA
100616397	MIR4440	6.77659	0.0109777	0.123131	0.089155	0.928959	NA
100616403	MIR4691	13.3231	-0.0464492	0.0619776	-0.749452	0.453585	NA
100616426	MIR4694	9.03054	0.122558	0.067084	1.82693	0.06771	NA
100616432	MIR4714	13.0536	0.0536429	0.0733735	0.731094	0.464722	NA
100616468	MIR4742	8.79696	0.0322776	0.0746655	0.432296	0.665526	NA
100616485	MIR4447	9.8366	0.00564661	0.0898371	0.0628539	0.949883	NA
100616491	MIR3978	5.53433	-0.00949324	0.102245	-0.0928477	0.926025	NA
100616493	MIR4441	7.62447	-0.0540796	0.0946029	-0.571648	0.567561	NA
100616494	MIR1269B	19.8316	-0.0601826	0.0703581	-0.855375	0.392343	NA
100616499	MIR4435-1	9.49801	-0.0380088	0.075876	-0.500933	0.616418	NA
100652739	RAET1E-AS1	6.99675	0.102883	0.112941	0.91095	0.362322	NA
100652833	NA	10.3536	0.0291058	0.0873042	0.333384	0.738845	NA
100652853	LINC01023	7.71616	-0.220502	0.102184	-2.15789	0.0309366	NA
100652929	LINC02078	7.24004	-0.00294252	0.0870877	-0.0337881	0.973046	NA
100750225	PCAT1	11.3201	0.0664248	0.0787604	0.843379	0.399017	NA
100750246	HIF1A-AS1	6.91277	0.0839228	0.0957803	0.876201	0.380921	NA
100820709	LINC00501	17.9296	-0.0780305	0.0730781	-1.06777	0.285625	NA
100820829	MYZAP	5.91586	-0.0283649	0.129737	-0.218634	0.826935	NA
100846999	MIR4444-2	5.20594	0.189953	0.150797	1.25966	0.207794	NA
100847000	MIR5579	11.4102	0.141911	0.0698803	2.03077	0.0422778	NA
100847010	MIR5581	14.4158	-0.147655	0.066053	-2.2354	0.0253914	NA
100847013	MIR5692B	6.92341	0.107276	0.0905081	1.18527	0.235911	NA
100847017	MIR5692C2	12.3309	0.0929387	0.0688321	1.35022	0.176945	NA
100847019	MIR5687	13.8169	-0.0357894	0.0585621	-0.611135	0.54111	NA
100847021	MIR5002	14.4698	-0.00807479	0.0646698	-0.124862	0.900633	NA
100847026	MIR5006	3.59683	-0.129486	0.137914	-0.93889	0.347787	NA
100847030	MIR548AT	8.74749	0.00651411	0.0739092	0.0881367	0.929768	NA
100847035	MIR548AR	15.852	-0.0421169	0.0681206	-0.61827	0.536397	NA
100847041	MIR3680-2	9.44706	0.050571	0.0760717	0.664781	0.506191	NA
100847042	MIR5572	15.4648	-0.0237024	0.0715201	-0.331409	0.740336	NA
100847043	MIR5682	17.325	0.0932246	0.0619204	1.50556	0.132181	NA
100847044	MIR5087	13.5897	-0.0449855	0.0778992	-0.577484	0.563612	NA
100847046	MIR5010	19.0274	0.0619202	0.0554412	1.11686	0.264053	NA
100847048	MIR5690	12.0602	0.113461	0.135192	0.839256	0.401326	NA
100847051	MIR5194	19.2348	0.0110831	0.0575243	0.192669	0.847219	NA
100847075	MIR5685	6.08669	0.125971	0.132251	0.952519	0.340834	NA
100847085	MIR5706	12.1442	0.0737758	0.0634286	1.16313	0.244776	NA
100847087	MIR5192	19.7641	0.014794	0.0761387	0.194303	0.845938	NA
100847089	MIR5584	5.03252	-0.174634	0.137116	-1.27362	0.202797	NA
100852409	NEGR1-IT1	15.2617	0.0239125	0.0698041	0.342566	0.731925	NA
100861504	LINC00538	12.6145	-0.0720686	0.075985	-0.948459	0.342896	NA
100861510	LRRC3-DT	7.18153	0.0277411	0.116732	0.237648	0.812154	NA
100861514	ELMO1-AS1	20.7217	-0.187514	0.0985055	-1.90359	0.0569635	NA
100861518	P4HA2-AS1	4.39451	0.0669242	0.149024	0.449083	0.653372	NA
100861540	CYP3A7-CYP3A51P	14.7937	0.0287774	0.0613369	0.46917	0.638948	NA
100862704	RB1-DT	11.6428	-0.10028	0.0675898	-1.48365	0.137902	NA
100873917	LPP-AS1	10.0379	-0.0753805	0.0819475	-0.919864	0.357644	NA
100873930	DLG3-AS1	19.3832	0.0695184	0.0582755	1.19293	0.232898	NA
100873937	GRM7-AS1	19.2853	0.107571	0.0593214	1.81336	0.0697768	NA
100873940	MYLK-AS2	18.8601	0.0051492	0.0624644	0.0824341	0.934302	NA
100873946	VAV3-AS1	7.61586	0.0652961	0.0890813	0.732994	0.463562	NA
100873949	IPO9-AS1	14.4819	0.021081	0.0611027	0.345009	0.730088	NA
100873962	LINC00278	16.8616	-0.126636	0.100533	-1.25964	0.207799	NA
100873965	MED4-AS1	10.8982	-0.0892706	0.0633459	-1.40926	0.158759	NA
100873972	GPC6-AS1	16.7452	0.00754134	0.0843565	0.0893985	0.928765	NA
100873977	RBMS3-AS1	10.8999	-0.00038895	0.0761762	-0.00510593	0.995926	NA
100873983	MAGI1-AS1	19.2557	-0.184701	0.0849324	-2.17468	0.0296543	NA
100873984	CHRM3-AS1	14.1575	-0.0388196	0.0903781	-0.429524	0.667542	NA
100873993	ITIH4-AS1	7.16483	0.00832151	0.0813617	0.102278	0.918536	NA
100874014	NAV2-AS2	15.2123	-0.0562112	0.0703244	-0.799312	0.42411	NA
100874021	MAGI2-AS2	7.73042	-0.144901	0.103158	-1.40465	0.160125	NA
100874029	CFAP44-AS1	7.19506	-0.255036	0.0934682	-2.72858	0.00636073	NA
100874043	TPRG1-AS1	12.1985	0.0475586	0.077665	0.612356	0.540302	NA
100874048	DGUOK-AS1	12.5239	-0.0324076	0.0630829	-0.51373	0.607441	NA
100874063	CLYBL-AS2	7.09588	0.0111262	0.0982713	0.113219	0.909857	NA
100874078	EIF1AX-AS1	9.47731	-0.0107634	0.0902112	-0.119313	0.905027	NA
100874083	KCNAB1-AS2	13.9461	-0.0689956	0.114485	-0.602662	0.546734	NA
100874085	NUCB1-AS1	8.67126	0.0204976	0.0855259	0.239666	0.810589	NA
100874088	PCYT1B-AS1	5.51526	-0.132335	0.121779	-1.08668	0.277179	NA
100874089	RUVBL1-AS1	12.4059	-0.0932494	0.0643263	-1.44963	0.147161	NA
100874093	BRWD1-AS1	18.6189	0.0584453	0.0834877	0.700046	0.483898	NA
100874097	UBE2Q1-AS1	13.2033	0.0367082	0.0630741	0.581984	0.560577	NA
100874100	STEAP2-AS1	13.0835	0.0185322	0.0641338	0.288961	0.772611	NA
100874101	HDAC11-AS1	9.01951	-0.0509913	0.0807629	-0.63137	0.527799	NA
100874102	HS6ST2-AS1	8.87576	0.0911897	0.0825193	1.10507	0.269128	NA
100874111	STEAP3-AS1	13.2861	-0.0245007	0.0565853	-0.432988	0.665024	NA
100874114	CCDC13-AS1	16.4911	-0.0768702	0.0855292	-0.89876	0.368781	NA
100874151	LINC00381	8.6561	0.0713041	0.0829482	0.859622	0.389997	NA
100874173	LINC00443	10.8257	0.072219	0.131779	0.54803	0.583671	NA
100874179	LINC00457	8.70455	-0.0710924	0.110836	-0.641418	0.521251	NA
100874200	ARHGEF3-AS1	3.35809	-0.430946	0.200285	-2.15166	0.0314238	NA
100874201	B4GALT4-AS1	16.3751	0.0596927	0.0570777	1.04581	0.295647	NA
100874204	ALDH1L1-AS1	12.4828	0.0714709	0.0922825	0.77448	0.438647	NA
100874206	OSBPL10-AS1	8.17224	0.00649659	0.0806983	0.0805047	0.935836	NA
100874214	TM4SF19-AS1	12.3895	-0.115472	0.0672117	-1.71803	0.0857905	NA
100874216	ZNF385D-AS1	18.2474	0.00173807	0.0650464	0.0267205	0.978683	NA
100874236	COL18A1-AS2	6.86597	-0.0971078	0.100172	-0.969411	0.33234	NA
100874246	ARHGAP31-AS1	14.2065	0.0716653	0.0816139	0.878102	0.379888	NA
100874253	LINC00853	8.68003	0.0879292	0.0830945	1.05818	0.289972	NA
100874264	AOAH-IT1	13.6139	-0.095467	0.0670456	-1.42391	0.154472	NA
100874300	SYNJ2-IT1	7.46048	-0.168329	0.115343	-1.45938	0.14446	NA
100874369	CACNA1C	7.36909	0.00746025	0.0866062	0.08614	0.931355	NA
100874369	CACNA1C-IT2	7.36909	0.00746025	0.0866062	0.08614	0.931355	NA
100874528	XXYLT1-AS1	9.50011	-0.000292826	0.0823525	-0.00355576	0.997163	NA
100885779	LINC-ROR	10.7804	-0.0867747	0.114463	-0.758104	0.448389	NA
100885781	LINC00348	5.37151	-0.125034	0.150012	-0.833494	0.404566	NA
100885850	PTGES3L-AARSD1	9.11179	0.0298535	0.0956751	0.31203	0.755018	NA
100996279	LINC00269	16.1813	0.0255466	0.0973009	0.262552	0.792896	NA
100996455	LINC02724	18.182	-0.00197739	0.0651903	-0.0303326	0.975802	NA
100996465	LCA10	15.5139	0.109351	0.0710833	1.53835	0.123963	NA
100996490	LINC01206	7.95149	-0.119522	0.0940646	-1.27063	0.203859	NA
100996590	LINC01505	11.8559	-0.0815364	0.101652	-0.802111	0.422489	NA
100996624	LINC01981	4.37307	-0.134149	0.21144	-0.634453	0.525785	NA
100996635	LINC02607	8.33387	-0.0826509	0.244602	-0.337899	0.735439	NA
100996758	NPY4R2	18.3014	-0.0764744	0.0961755	-0.795155	0.426523	NA
101060264	FOXP4-AS1	9.79437	-0.0432583	0.0782685	-0.552691	0.580475	NA
101060542	LINC01910	5.41488	0.167271	0.131705	1.27004	0.20407	NA
101154753	PANDAR	9.56351	0.0193654	0.0715789	0.270546	0.78674	NA
101409253	LINC00676	8.2891	-0.00503613	0.1593	-0.0316142	0.97478	NA
101410533	YTHDF3-DT	9.29989	-0.228623	0.0887403	-2.57632	0.0099858	NA
101410538	MMP24OS	13.9432	-0.0177745	0.0855343	-0.207806	0.835381	NA
101410542	UCHL1-AS1	17.3485	0.0409181	0.0837115	0.488799	0.624984	NA
101410545	STPG2-AS1	7.58296	-0.032953	0.0946657	-0.348098	0.727766	NA
101805491	LINC02583	12.0462	0.042145	0.0828024	0.508983	0.610764	NA
101926888	RALY-AS1	16.5404	-0.0818774	0.0667108	-1.22735	0.219692	NA
101926890	DAB1-AS1	6.73564	0.021119	0.0971168	0.21746	0.82785	NA
101926892	NA	6.71083	-0.0545282	0.202863	-0.268793	0.788089	NA
101926900	DNAJB5-DT	5.62005	0.0243606	0.115721	0.210511	0.833269	NA
101926904	OSMR-AS1	3.22189	-0.212861	0.199097	-1.06913	0.28501	NA
101926911	VPS33B-DT	9.79319	-0.0361315	0.0743918	-0.485691	0.627186	NA
101926924	LINC01375	9.25264	0.0903843	0.0998576	0.905132	0.365396	NA
101926933	NA	10.2508	-0.100672	0.0753334	-1.33635	0.181433	NA
101927049	PLCE1-AS2	16.6016	-0.00144894	0.0782922	-0.0185069	0.985234	NA
101927075	FGF10-AS1	2.27873	0.0840475	0.220108	0.381846	0.702576	NA
101927132	LINC02133	18.8541	0.0648707	0.0930777	0.696952	0.485833	NA
101927143	NA	12.7082	-0.0773866	0.0768983	-1.00635	0.314247	NA
101927159	NA	14.6095	0.0987939	0.0777768	1.27022	0.204005	NA
101927164	NA	16.4151	0.0744876	0.0705207	1.05625	0.290853	NA
101927188	NA	10.0367	0.0573518	0.0791924	0.724209	0.468938	NA
101927239	LINC01989	3.57923	0.280532	0.13308	2.10799	0.0350316	NA
101927258	LINC01474	3.97787	-0.384278	0.188862	-2.0347	0.041881	NA
101927286	LINC02254	8.81775	0.138315	0.0869594	1.59056	0.111708	NA
101927292	LINC02395	14.5002	-0.0286146	0.071539	-0.399987	0.689166	NA
101927305	SNHG27	6.37364	0.114467	0.117261	0.97617	0.32898	NA
101927354	NA	18.1596	0.0623	0.0836516	0.744755	0.45642	NA
101927360	LINC01103	20.0218	-0.0992849	0.065805	-1.50877	0.131357	NA
101927420	NA	17.1373	-0.103874	0.0567094	-1.83169	0.0669982	NA
101927423	NA	12.5983	-0.00551723	0.0617699	-0.0893191	0.928828	NA
101927434	NA	11.9026	0.0502666	0.0817616	0.614795	0.53869	NA
101927438	LINC01800	10.7822	0.122828	0.0717325	1.71231	0.0868401	NA
101927450	NA	13.806	-0.0651315	0.0813975	-0.800165	0.423615	NA
101927492	MRPS9-AS1	15.3987	-0.00586905	0.0612382	-0.0958397	0.923648	NA
101927497	CDK6-AS1	12.2422	0.0798669	0.0733961	1.08816	0.276523	NA
101927498	LINC01361	9.49787	0.0248913	0.0854967	0.291138	0.770946	NA
101927502	NA	10.9412	-0.000381794	0.0739117	-0.00516554	0.995879	NA
101927541	LINC01273	13.8513	-0.0356979	0.0667661	-0.534672	0.592877	NA
101927543	NA	13.492	0.0459385	0.0836844	0.548949	0.58304	NA
101927557	NA	18.5108	0.0778086	0.0658663	1.18131	0.237479	NA
101927575	NA	5.64388	0.0232018	0.0933642	0.248509	0.803741	NA
101927688	SEPTIN4-AS1	11.0489	-0.150655	0.0842915	-1.78731	0.0738877	NA
101927726	BEAN1-AS1	11.4059	-0.00802537	0.0700309	-0.114597	0.908764	NA
101927727	NA	5.22911	0.0347444	0.115904	0.299769	0.764354	NA
101927751	NA	5.66069	0.0172615	0.126899	0.136025	0.891801	NA
101927808	CLSTN2-AS1	9.71042	-0.22855	0.105468	-2.167	0.030235	NA
101927870	NA	14.6962	-0.0862209	0.0681344	-1.26545	0.205709	NA
101927901	LINC02421	6.77156	0.0344297	0.116214	0.29626	0.767031	NA
101927926	LINC01851	2.91184	-0.0685833	0.185254	-0.370212	0.711225	NA
101927931	LINC01480	13.0863	-0.181803	0.120765	-1.50543	0.132214	NA
101927948	NA	20.0606	-0.314303	0.146686	-2.1427	0.0321374	NA
101927973	LINC01695	10.3336	-0.183835	0.0838546	-2.19231	0.0283575	NA
101928002	NA	7.13586	-0.263866	0.101741	-2.59351	0.00950024	NA
101928008	NA	20.6206	-0.0749315	0.0568994	-1.31691	0.187868	NA
101928033	KCNIP1-OT1	6.73262	-0.0268225	0.127779	-0.209913	0.833736	NA
101928035	PSMD7-DT	17.7533	-0.0122197	0.0721284	-0.169417	0.865469	NA
101928043	LINC01635	12.5846	-0.0625111	0.0628191	-0.995097	0.319689	NA
101928052	NA	11.9205	0.101282	0.0909319	1.11382	0.265356	NA
101928075	NA	9.67837	-0.00179631	0.0715661	-0.0251	0.979975	NA
101928098	ALG14-AS1	19.9545	0.0667207	0.0519982	1.28313	0.199445	NA
101928134	RYR3-DT	20.3604	0.0277669	0.0544738	0.509729	0.610241	NA
101928143	NA	9.22833	-0.0665671	0.0754227	-0.882586	0.37746	NA
101928165	CASC17	10.8601	0.0507165	0.0973091	0.52119	0.602234	NA
101928203	LINC02125	17.7517	0.0717514	0.0738843	0.971132	0.331483	NA
101928222	NA	9.12841	-0.272786	0.0826312	-3.30125	0.000962558	NA
101928227	LINC02345	9.36654	-0.0767277	0.08073	-0.950423	0.341897	NA
101928266	NA	19.1302	0.020538	0.0713431	0.287876	0.773442	NA
101928363	EHD4-AS1	6.73503	0.0294291	0.104615	0.281307	0.778475	NA
101928402	NA	11.6099	-0.000363453	0.0626587	-0.00580051	0.995372	NA
101928404	RGS5-AS1	13.9658	-0.0415225	0.0618437	-0.67141	0.501959	NA
101928416	NA	5.79604	-0.0355412	0.150902	-0.235526	0.813801	NA
101928436	NA	6.65421	-0.0827592	0.108866	-0.760195	0.447138	NA
101928446	NA	8.00802	-0.0109066	0.107012	-0.10192	0.918821	NA
101928449	LINC02426	12.1724	-0.110272	0.0983367	-1.12138	0.262128	NA
101928471	SOX5-AS1	19.4311	-0.0379065	0.069662	-0.544149	0.586339	NA
101928509	LINC02268	14.0727	-0.0442727	0.160049	-0.27662	0.782072	NA
101928530	NA	9.51044	-0.200381	0.0792549	-2.52831	0.0114613	NA
101928550	SMC2-DT	5.49323	-0.195345	0.108745	-1.79637	0.0724364	NA
101928569	LINC02101	20.2871	0.139643	0.116422	1.19945	0.230352	NA
101928571	ZNF649-AS1	13.1475	-0.154431	0.0632952	-2.43984	0.0146936	NA
101928616	LINC00354	19.4244	-0.00484486	0.0668457	-0.0724782	0.942221	NA
101928626	NA	7.57135	0.108636	0.116046	0.936148	0.349197	NA
101928646	ARNTL2-AS1	12.2348	0.0661596	0.0732949	0.902649	0.366712	NA
101928674	SOCS3-DT	2.87111	-0.321573	0.286846	-1.12106	0.262261	NA
101928682	NA	13.2821	0.0142028	0.0740569	0.191782	0.847913	NA
101928700	CNTNAP2-AS1	17.5078	0.0106568	0.0706039	0.150938	0.880024	NA
101928701	NA	2.93975	0.0924643	0.198591	0.465602	0.6415	NA
101928708	NA	11.0886	-0.00354966	0.0846695	-0.0419237	0.96656	NA
101928718	NA	11.3171	0.00869052	0.0754833	0.115132	0.908341	NA
101928733	NA	15.176	0.0700528	0.0787168	0.889934	0.373501	NA
101928744	LINC01450	6.0134	-0.0583852	0.0991564	-0.588819	0.555982	NA
101928748	NA	6.91979	-0.0219925	0.103755	-0.211967	0.832133	NA
101928809	SDAD1-AS1	14.6658	-0.0829124	0.0652896	-1.26992	0.204115	NA
101928834	NA	14.553	0.104243	0.0944104	1.10415	0.26953	NA
101928865	LINC02728	10.7435	0.0737226	0.0791396	0.931551	0.351569	NA
101928882	NA	7.26868	-0.148579	0.127501	-1.16532	0.24389	NA
101928887	LINC02671	16.4803	0.173085	0.101907	1.69846	0.0894203	NA
101928891	LINC01637	9.13811	0.0810229	0.0712185	1.13767	0.25526	NA
101928896	NA	14.0811	0.0380196	0.0868936	0.437542	0.661719	NA
101928917	HSFX3	11.7479	0.0194635	0.0708027	0.274898	0.783395	NA
101928944	LINC02720	16.598	0.156669	0.0815449	1.92126	0.0546992	NA
101928971	LINC01262	6.57514	0.0379453	0.129229	0.293629	0.769041	NA
101928988	NA	20.4061	-0.139366	0.103046	-1.35247	0.176226	NA
101928989	MIR4300HG	17.7971	0.0376501	0.112453	0.334807	0.737771	NA
101928992	LINC02069	8.43807	-0.0448155	0.175884	-0.254801	0.798877	NA
101929023	LINC01762	6.91188	0.0885597	0.100051	0.885143	0.376079	NA
101929052	LINC00836	19.2024	-0.110073	0.164705	-0.668304	0.50394	NA
101929099	NA	7.06036	0.138262	0.0908753	1.52145	0.128146	NA
101929110	CASC18	9.84964	0.0126485	0.0697484	0.181344	0.856097	NA
101929116	NA	13.1933	-0.240923	0.108061	-2.2295	0.0257804	NA
101929130	NA	17.1927	-0.0285593	0.0963261	-0.296485	0.76686	NA
101929184	LINC01031	10.9799	0.0236554	0.0741432	0.31905	0.749688	NA
101929196	THSD4-AS1	7.44743	-0.0859497	0.110263	-0.779495	0.435688	NA
101929224	DDX59-AS1	11.889	-0.103309	0.101288	-1.01995	0.30775	NA
101929237	NA	19.0036	0.147656	0.0658952	2.24076	0.0250414	NA
101929239	PACRG-AS2	16.4598	0.0407615	0.0589783	0.691128	0.489485	NA
101929241	LINC02325	12.333	0.00738138	0.066963	0.110231	0.912226	NA
101929315	NA	6.72738	-0.0737117	0.0939823	-0.784315	0.432855	NA
101929331	NA	9.99293	-0.196184	0.0932458	-2.10395	0.035383	NA
101929351	CDC37L1-DT	16.8344	-0.0311617	0.0588396	-0.529604	0.596387	NA
101929355	CFAP97D2	8.54288	0.0213771	0.11035	0.193722	0.846394	NA
101929378	LINC01876	5.02017	-0.298039	0.154788	-1.92547	0.0541711	NA
101929412	LINC02212	8.23836	-0.167728	0.0953857	-1.75842	0.0786758	NA
101929428	PTPRD-AS2	16.0678	-0.0381414	0.0648628	-0.588033	0.55651	NA
101929439	NA	19.9506	-0.0164599	0.0627214	-0.262429	0.792991	NA
101929472	CTD-2350J17.1	15.4541	-0.0581514	0.0762686	-0.762456	0.445788	NA
101929478	LINGO1-AS2	5.0119	0.192424	0.113788	1.69108	0.0908218	NA
101929497	LINC02712	19.5342	0.0259933	0.0822124	0.316173	0.751871	NA
101929529	GSTCD-AS1	10.4841	-1.43027e-05	0.0753811	-0.000189738	0.999849	NA
101929541	LINC02608	7.87297	0.143891	0.120161	1.19749	0.231117	NA
101929544	LINC02217	9.20279	-0.0338652	0.0984782	-0.343886	0.730932	NA
101929574	NA	16.5436	0.0278114	0.0685494	0.405714	0.684953	NA
101929577	NA	19.3093	-0.0565389	0.065597	-0.861912	0.388736	NA
101929582	LINC01241	5.20419	-0.192018	0.151431	-1.26802	0.204792	NA
101929592	ST3GAL3-AS1	17.5252	0.0440983	0.0591587	0.745425	0.456015	NA
101929596	LINC02613	19.1101	-0.055719	0.0640206	-0.870328	0.384121	NA
101929608	LINC01726	3.77493	0.0274134	0.1678	0.16337	0.870227	NA
101929623	LINC01215	7.02667	-0.0427733	0.0986639	-0.433525	0.664633	NA
101929651	LINC01398	9.1305	-0.128924	0.106291	-1.21293	0.225157	NA
101929657	NA	13.1986	-0.143584	0.0788544	-1.82088	0.0686249	NA
101929662	NA	3.33456	0.289223	0.176273	1.64076	0.100847	NA
101929710	NA	10.3612	-0.0819291	0.0889694	-0.920868	0.357119	NA
101929719	NA	20.1085	0.0549081	0.106689	0.514657	0.606793	NA
101929721	AGBL4-AS1	7.27383	-0.00251077	0.0879133	-0.0285596	0.977216	NA
101929730	LINC01352	10.2619	0.0270101	0.105147	0.25688	0.797271	NA
101929746	ZNF341-AS1	11.2537	0.0503992	0.0749734	0.672227	0.501439	NA
101929760	PIK3IP1-DT	19.9063	-0.0971792	0.0556079	-1.74758	0.0805368	NA
101929765	LINC01585	16.4612	-0.00648006	0.060694	-0.106766	0.914975	NA
101929777	WNT3	11.917	0.0914553	0.168009	0.544347	0.586203	NA
101930071	LIPE-AS1	9.80072	-0.084754	0.0707622	-1.19773	0.231022	NA
101930452	LINC02367	13.3438	-0.0792249	0.0975803	-0.811894	0.416852	NA
101937451	LINC01030	8.47731	-0.198395	0.0777741	-2.55091	0.0107441	NA
101954264	RNVU1-4	6.90794	0.192383	0.107796	1.78469	0.074311	NA
101954267	RNVU1-15	18.7844	0.0458803	0.113731	0.403411	0.686646	NA
101954272	RNVU1-3	7.69563	-0.0201312	0.084144	-0.239247	0.810914	NA
101954275	RNU6-7	9.92938	0.0754769	0.0867693	0.869858	0.384378	NA
101954276	RNVU1-6	5.21872	0.0997351	0.176175	0.566115	0.571315	NA
101954277	RNVU1-19	14.7909	0.0233551	0.137117	0.17033	0.864751	NA
101954278	RNU6-8	18.0417	-0.0688698	0.0690485	-0.997411	0.318565	NA
101978719	LINC00970	11.7503	0.0397503	0.0740166	0.537046	0.591236	NA
102216342	LINC01108	11.2888	0.0317261	0.0698963	0.453903	0.649899	NA
102464832	MIR6083	7.0986	0.141243	0.0983497	1.43613	0.150966	NA
102465448	MIR6748	14.4257	0.0667136	0.0614201	1.08618	0.277398	NA
102465454	MIR6758	12.5351	0.0421301	0.0666733	0.631888	0.52746	NA
102465485	MIR6809	5.46338	-0.045111	0.104132	-0.433211	0.664861	NA
102465532	MIR6883	5.08932	0.143954	0.118824	1.21149	0.225708	NA
102465692	MIR7157	6.71402	-0.0603276	0.0868398	-0.6947	0.487243	NA
102465838	MIR7850	15.4771	0.0609758	0.0848331	0.718773	0.472281	NA
102465861	MIR8055	8.57491	-0.148453	0.0775375	-1.9146	0.0555434	NA
102465878	MIR8082	13.3496	-0.0355115	0.0708637	-0.501123	0.616284	NA
102465909	MIR6859-2	11.8705	0.0627883	0.0655557	0.957786	0.338171	NA
102465910	MIR6859-3	20.4087	-0.0151522	0.0592797	-0.255605	0.798256	NA
102466081	MIR5739	12.7511	-0.0336036	0.0643209	-0.522437	0.601366	NA
102466193	MIR6757	6.14088	0.0305319	0.0998564	0.305759	0.759789	NA
102466252	MIR8069-1	6.1624	-0.0858466	0.295709	-0.290308	0.771581	NA
102466518	MIR6081	18.4873	-0.0589262	0.0574054	-1.02649	0.30466	NA
102466657	MIR6505	8.13657	0.0533987	0.0921011	0.579783	0.562061	NA
102466724	MIR6739	7.09914	-0.0596467	0.0796881	-0.748503	0.454157	NA
102466747	MIR6840	7.32736	0.0634553	0.09443	0.671982	0.501595	NA
102466748	MIR6845	9.96505	-0.248044	0.0901137	-2.75256	0.00591305	NA
102466751	MIR6859-1	20.2265	0.02413	0.0546135	0.441832	0.658611	NA
102466814	MIR7151	11.9661	-0.265682	0.10651	-2.49444	0.0126157	NA
102466985	MIR6837	8.73467	0.0174237	0.0827736	0.210499	0.833278	NA
102467147	LINC01948	19.1825	0.0798941	0.067869	1.17718	0.239123	NA
102467212	LINC02115	8.33437	0.0940839	0.0848011	1.10947	0.267229	NA
102477328	LINC02056	11.8928	0.072418	0.0828545	0.874039	0.382097	NA
102557615	LINC01947	12.327	0.118283	0.0888957	1.33058	0.183327	NA
102577424	LINC01574	7.76977	0.0519832	0.087957	0.591007	0.554516	NA
102723318	LINC01053	3.38909	0.135388	0.149075	0.908184	0.363781	NA
102723335	NA	13.6067	-0.00807434	0.0997018	-0.0809849	0.935454	NA
102723544	NA	17.1322	-0.0264	0.0710461	-0.37159	0.710198	NA
102723604	NA	5.36639	-0.265227	0.119906	-2.21196	0.0269696	NA
102723605	LINC01445	18.3447	-0.230522	0.13979	-1.64906	0.0991361	NA
102723631	CT45A10	8.48088	-0.124722	0.149622	-0.833585	0.404515	NA
102723641	HID1-AS1	9.58003	-0.0233927	0.0646496	-0.361838	0.717473	NA
102723727	LPGAT1-AS1	4.80318	-0.0773768	0.119928	-0.645191	0.518803	NA
102723737	CT45A8	2.0792	-0.0101153	0.324318	-0.0311895	0.975118	NA
102723899	PTTG1IP2	15.1812	0.0854397	0.081125	1.05319	0.292256	NA
102723968	OR7E104P	2.94577	0.207026	0.223799	0.925056	0.354937	NA
102724009	KIF1C-AS1	9.44163	-0.0222177	0.072115	-0.308087	0.758016	NA
102724050	NA	19.3325	-0.127517	0.0636934	-2.00204	0.0452805	NA
102724101	TP53TG3	17.3724	-0.0628425	0.14224	-0.441807	0.658629	NA
102724101	TP53TG3E	17.3724	-0.0628425	0.14224	-0.441807	0.658629	NA
102724101	TP53TG3B	17.3724	-0.0628425	0.14224	-0.441807	0.658629	NA
102724101	TP53TG3C	17.3724	-0.0628425	0.14224	-0.441807	0.658629	NA
102724101	TP53TG3D	17.3724	-0.0628425	0.14224	-0.441807	0.658629	NA
102724127	TP53TG3F	8.93033	-0.165648	0.163244	-1.01473	0.310236	NA
102724127	TP53TG3	8.93033	-0.165648	0.163244	-1.01473	0.310236	NA
102724127	TP53TG3B	8.93033	-0.165648	0.163244	-1.01473	0.310236	NA
102724127	TP53TG3C	8.93033	-0.165648	0.163244	-1.01473	0.310236	NA
102724127	TP53TG3D	8.93033	-0.165648	0.163244	-1.01473	0.310236	NA
102724301	NA	13.1921	-0.17842	0.0912628	-1.95501	0.050582	NA
102724323	NA	10.1156	-0.0729378	0.0676469	-1.07821	0.280938	NA
102724334	NA	20.2986	-0.0166204	0.0625277	-0.265808	0.790387	NA
102724368	LINC02585	8.41142	-0.103929	0.0809297	-1.28419	0.199074	NA
102724398	NA	18.8597	-0.0194318	0.0668396	-0.290723	0.771263	NA
102724452	NA	11.8993	0.376147	0.158519	2.37288	0.0176502	NA
102724473	GAGE10	12.6092	0.0909561	0.0712415	1.27673	0.201698	NA
102724474	NA	18.5135	-0.00647635	0.0589305	-0.109898	0.91249	NA
102724508	EFCAB13-DT	7.97616	-0.280888	0.0893398	-3.14404	0.00166634	NA
102724550	LINC02015	3.58537	-0.0749689	0.191774	-0.390923	0.695854	NA
102724601	RABGAP1L-DT	4.7586	-0.0257686	0.112863	-0.228318	0.819399	NA
102724776	NA	15.7542	-0.0022824	0.0598442	-0.0381391	0.969577	NA
102724927	LINC02861	12.014	-0.0478977	0.075892	-0.63113	0.527955	NA
102725191	NA	5.52512	-0.26166	0.188278	-1.38975	0.164605	NA
102800317	TPTEP2-CSNK1E	19.5861	-0.0166411	0.0525447	-0.316705	0.751468	NA
103091864	SNHG22	15.2134	0.030882	0.0571026	0.540817	0.588634	NA
103157000	PAUPAR	10.4529	-0.000730312	0.0867297	-0.00842055	0.993281	NA
103164619	CASC19	3.61955	0.285897	0.140469	2.0353	0.0418211	NA
103344932	PGM5P4-AS1	9.27608	-0.221697	0.125501	-1.7665	0.0773121	NA
103504729	MIR3179-4	10.2813	0.0661295	0.0917339	0.720884	0.470981	NA
103504734	MIR1244-4	18.574	0.00960571	0.0587529	0.163493	0.87013	NA
103504736	MIR8069-2	5.99406	-0.0869923	0.298729	-0.291208	0.770892	NA
103504738	MIR6859-4	17.7788	-0.122576	0.0692193	-1.77083	0.0765884	NA
103625681	LLPH-DT	10.6144	-0.0170227	0.079349	-0.214529	0.830134	NA
103689912	TBX2-AS1	12.1585	-0.0343453	0.0608324	-0.564589	0.572354	NA
103695432	LINC01167	8.26184	0.0662153	0.142684	0.464069	0.642598	NA
103695434	LINC01396	16.9425	-0.00322292	0.0599763	-0.0537365	0.957145	NA
103752589	TMEM92-AS1	5.289	-0.0275131	0.129513	-0.212435	0.831768	NA
104266961	LINC01221	9.87868	-0.178409	0.11312	-1.57717	0.114757	NA
104310351	LINC01331	15.1225	0.0462939	0.0745731	0.620786	0.53474	NA
104355143	TXNDC12-AS1	12.7487	-0.0829702	0.0615157	-1.34876	0.177413	NA
104355146	LINC00396	3.52777	-0.0778806	0.20793	-0.374552	0.707993	NA
104355297	ABCA9-AS1	5.72851	-0.260646	0.109573	-2.37874	0.0173719	NA
104472714	DISC1-IT1	17.2449	-0.0363269	0.0619773	-0.586132	0.557787	NA
104472717	LINC01224	9.70491	0.159543	0.103249	1.54522	0.122294	NA
104968399	MYL12-AS1	10.5296	-0.116316	0.0792029	-1.46858	0.141948	NA
105369728	NA	4.30971	-0.364493	0.133254	-2.73532	0.0062319	NA
105370369	LINC02337	11.1324	0.000758806	0.0860971	0.00881337	0.992968	NA
105371045	PERCC1	5.55703	0.114205	0.111609	1.02326	0.306187	NA
105371430	NA	6.16412	-0.151559	0.0961139	-1.57687	0.114826	NA
105371730	NA	12.1699	-0.013201	0.0638387	-0.206787	0.836176	NA
105373244	NA	9.84417	0.0444235	0.0818953	0.542443	0.587513	NA
105373347	NA	11.1812	-0.175051	0.118713	-1.47456	0.14033	NA
105374250	LINC02054	3.80699	-0.0720625	0.162173	-0.444356	0.656785	NA
105376671	LGR4-AS1	16.4981	0.0332588	0.0680622	0.488652	0.625088	NA
105378220	MARCOL	19.2214	0.0387582	0.0648658	0.597514	0.550164	NA
105378803	LRRC53	10.8605	0.0582491	0.0892143	0.652912	0.513813	NA

### Sheet: S4
Supplementary Table S4.
Summary Statistics of Gene Expression in the Ventral Striatum
Entrez Gene ID	Gene Name	baseMean	log2FoldChange	lfcSE	stat	pvalue	padj
22899	ARHGEF15	54.2312	-0.25711	0.0572302	-4.49256	7.03724e-06	0.0653199
55584	CHRNA9	5.57678	-1.17341	0.264486	-4.43657	9.14033e-06	0.0653199
81570	CLPB	1188.85	-0.107638	0.0236142	-4.55818	5.15992e-06	0.0653199
100463488	MTRNR2L10	4.91235	-2.06658	0.497167	-4.15672	3.2285e-05	0.173039
389161	ANKUB1	30.2564	1.35493	0.336928	4.02141	5.78501e-05	0.24805
29775	CARD10	52.4503	-0.249663	0.063215	-3.94943	7.83378e-05	0.279914
4804	NGFR	508.728	-1.06802	0.286549	-3.72717	0.000193638	0.377401
92270	ATP6AP1L	436.107	-0.132849	0.0352772	-3.76586	0.000165979	0.377401
284467	TAFA3	7.3596	-1.19081	0.310913	-3.83004	0.000128122	0.377401
353088	ZNF429	489.009	-0.105239	0.0277154	-3.79714	0.000146378	0.377401
5507	PPP1R3C	2957.27	0.237817	0.0658843	3.60962	0.000306651	0.47594
6581	SLC22A3	124.693	0.216289	0.059978	3.60613	0.000310796	0.47594
554251	FBXO48	73.2827	-0.140267	0.0388104	-3.61416	0.000301322	0.47594
56955	MEPE	252.012	-1.23591	0.346028	-3.57171	0.000354658	0.478017
5768	QSOX1	995.495	-0.0900007	0.0255191	-3.52679	0.000420629	0.530462
100874123	ZNRF3-AS1	65.7173	0.209784	0.0598289	3.50639	0.00045423	0.541014
10990	LILRB5	18.9216	-0.313452	0.0911686	-3.43816	0.000585676	0.597919
728763	CROCC2	57.1853	1.04454	0.303488	3.44177	0.000577928	0.597919
1896	EDA	86.2709	-0.141207	0.0415474	-3.3987	0.000677075	0.61853
2028	ENPEP	151.826	0.380836	0.112989	3.37057	0.000750118	0.61853
3040	HBA2	1516.02	0.380467	0.112436	3.38385	0.000714769	0.61853
3957	LGALS2	11.746	-0.368083	0.108513	-3.39207	0.000693661	0.61853
3039	HBA1	1219.93	0.36355	0.109712	3.31366	0.000920821	0.628321
3043	HBB	2237.17	0.391191	0.11768	3.32419	0.000886764	0.628321
3671	ISLR	85.5378	-0.368683	0.11148	-3.30717	0.000942446	0.628321
23558	WBP2	3795.59	-0.0856228	0.025947	-3.29991	0.000967144	0.628321
51550	CINP	440.374	-0.0759582	0.0229076	-3.31585	0.000913634	0.628321
646168	LRRC77P	10.0948	1.03775	0.311738	3.32891	0.000871879	0.628321
101926926	RDH10-AS1	50.6039	0.298207	0.089201	3.34308	0.000828531	0.628321
64506	CPEB1	868.104	-0.138877	0.0423642	-3.27816	0.00104486	0.658845
286207	CFAP157	256.363	0.690223	0.213246	3.23674	0.00120904	0.706957
100422871	MIR3117	66.9709	0.172163	0.0531692	3.23801	0.00120366	0.706957
10667	FARS2	704.601	0.116155	0.0361062	3.21703	0.00129523	0.712011
79714	CCDC51	214.574	-0.0999731	0.0312929	-3.19476	0.00139949	0.750093
797	CALCB	18.8234	0.570551	0.188451	3.02758	0.00246523	0.792796
1129	CHRM2	317.937	-0.390082	0.128738	-3.03004	0.00244523	0.792796
1138	CHRNA5	37.9012	-0.304057	0.0970116	-3.13424	0.00172302	0.792796
2237	FEN1	351.767	-0.149473	0.0475752	-3.14183	0.00167895	0.792796
2355	FOSL2	2584.81	0.351637	0.115088	3.05538	0.00224778	0.792796
4355	MPP2	1432.34	-0.112099	0.0368461	-3.04235	0.00234737	0.792796
4867	NPHP1	582.246	0.128402	0.0419549	3.06047	0.00220988	0.792796
8078	USP5	3490.36	-0.0864821	0.0281313	-3.07423	0.00211045	0.792796
9068	ANGPTL1	287.163	0.124719	0.040875	3.05122	0.00227915	0.792796
23070	CMTR1	1765.94	-0.0538282	0.0176762	-3.04524	0.00232496	0.792796
51147	ING4	701.954	-0.0743335	0.0238853	-3.1121	0.00185761	0.792796
64446	DNAI2	56.6913	0.838392	0.270657	3.09761	0.00195086	0.792796
79173	BRME1	65.2887	-0.207976	0.0675211	-3.08017	0.00206884	0.792796
79632	FAM184A	1855.11	0.115879	0.0383723	3.01987	0.00252883	0.792796
80007	C10orf88	368.927	-0.0818139	0.0266265	-3.07265	0.00212167	0.792796
219738	FAM241B	246.184	-0.146529	0.048216	-3.039	0.00237364	0.792796
283480	FGF14-IT1	672.093	0.162352	0.0538096	3.01716	0.00255156	0.792796
389362	PSMG4	359.538	0.0911231	0.0300366	3.03374	0.00241545	0.792796
400957	LINC01185	5.8	0.328349	0.104718	3.13555	0.00171532	0.792796
440910	FAR2P4	11.6485	0.528182	0.172216	3.06696	0.00216244	0.792796
613212	CTXN3	143.173	-0.633401	0.201602	-3.14184	0.00167889	0.792796
100302113	MIR1200	26.8825	0.196164	0.064886	3.02321	0.00250107	0.792796
100506603	VASH1-AS1	150.147	0.0979624	0.0319766	3.06357	0.00218716	0.792796
100616151	MIR4480	10.3765	0.336051	0.109815	3.06015	0.00221224	0.792796
100616430	MIR4644	8.64438	0.224031	0.0728806	3.07394	0.00211251	0.792796
2354	FOSB	435.649	0.441341	0.147165	2.99894	0.00270918	0.795645
54468	MIOS	1113.68	0.0961694	0.0319703	3.00808	0.002629	0.795645
414777	HCG18	3016.17	0.111097	0.0369577	3.00606	0.00264656	0.795645
10891	PPARGC1A	1475.11	0.122859	0.0410252	2.99473	0.00274688	0.795816
51061	TXNDC11	700.335	0.111188	0.0371957	2.98928	0.00279635	0.799346
6614	SIGLEC1	79.3937	-0.261501	0.0879092	-2.97467	0.00293299	0.808977
9629	CLCA3P	17.5082	0.269722	0.0906444	2.9756	0.00292412	0.808977
401124	DTHD1	284.101	0.783532	0.263496	2.9736	0.00294324	0.808977
2191	FAP	47.1409	-0.31443	0.108335	-2.90238	0.00370334	0.836595
2319	FLOT2	1380.01	-0.0874294	0.0309252	-2.82712	0.00469685	0.836595
3662	IRF4	11.6604	-0.428097	0.144862	-2.95521	0.00312451	0.836595
5865	RAB3B	3809.85	-0.556973	0.196996	-2.82734	0.00469367	0.836595
6609	SMPD1	747.146	-0.103514	0.0363923	-2.84438	0.0044498	0.836595
6652	SORD	410.018	-0.114334	0.0404031	-2.82983	0.0046573	0.836595
6944	VPS72	627.707	-0.058474	0.0201175	-2.90662	0.00365356	0.836595
8626	TP63	20.7464	0.310404	0.10658	2.91239	0.0035867	0.836595
8764	TNFRSF14	114.982	-0.161608	0.0558181	-2.89525	0.00378852	0.836595
8772	FADD	185.3	-0.0787115	0.0272206	-2.89161	0.00383275	0.836595
9110	MTMR4	3623.43	-0.0668756	0.0238236	-2.80711	0.00499877	0.836595
9576	SPAG6	282.405	0.788584	0.269105	2.93039	0.00338533	0.836595
10268	RAMP3	94.0085	-0.289546	0.100184	-2.89015	0.00385059	0.836595
23529	CLCF1	52.9869	0.296461	0.105704	2.80463	0.00503741	0.836595
23636	NUP62	648.842	-0.052303	0.017934	-2.91641	0.00354086	0.836595
25880	TMEM186	172.374	-0.0829657	0.0288454	-2.87622	0.00402466	0.836595
26585	GREM1	596.171	-0.347971	0.117912	-2.95111	0.0031663	0.836595
26783	SNORA65	11.7306	-0.208039	0.0739472	-2.81335	0.00490284	0.836595
29099	COMMD9	734.891	-0.0767445	0.0262942	-2.91869	0.00351506	0.836595
29842	TFCP2L1	184.07	0.404143	0.142088	2.84432	0.00445067	0.836595
55024	BANK1	67.2478	0.268157	0.095292	2.81405	0.00489217	0.836595
55567	DNAH3	254.959	0.656388	0.22565	2.90888	0.00362732	0.836595
57406	ABHD6	719.718	-0.136681	0.0478366	-2.85725	0.00427334	0.836595
57633	LRRN1	3450.49	0.28946	0.0994952	2.90929	0.00362252	0.836595
80125	CCDC33	65.4149	0.866224	0.301313	2.87483	0.00404247	0.836595
80309	SPHKAP	1564.92	-0.359997	0.127075	-2.83295	0.00461208	0.836595
81551	STMN4	1672.62	-0.19187	0.0676527	-2.8361	0.00456684	0.836595
84790	TUBA1C	3666.87	-0.194442	0.0674874	-2.88117	0.00396206	0.836595
84936	ZFYVE19	393.649	-0.0846792	0.029296	-2.89047	0.00384666	0.836595
84944	MAEL	35.4527	-0.347201	0.120721	-2.87606	0.00402669	0.836595
84975	MFSD5	284.493	-0.0644155	0.0222112	-2.90013	0.0037301	0.836595
114880	OSBPL6	1867.73	0.114334	0.0401069	2.85073	0.00436194	0.836595
154467	CCDC167	118.36	-0.11896	0.0415859	-2.8606	0.00422844	0.836595
199745	THAP8	85.4062	-0.123278	0.0430538	-2.86335	0.00419188	0.836595
200162	SPAG17	493.975	0.513094	0.183254	2.7999	0.0051119	0.836595
222487	ADGRG3	11.7201	0.552345	0.195633	2.82337	0.00475216	0.836595
341640	FREM2	546.329	-0.351446	0.12322	-2.85217	0.00434214	0.836595
343099	CCDC18	551.62	0.106496	0.0374774	2.84161	0.00448863	0.836595
399949	HOATZ	66.466	0.898327	0.316274	2.84034	0.0045065	0.836595
404281	YY2	93.687	0.123079	0.043755	2.8129	0.00490965	0.836595
494329	MIR380	10.2497	0.303238	0.106228	2.85461	0.00430894	0.836595
693180	MIR595	12.2098	0.304361	0.106949	2.84586	0.00442922	0.836595
100616110	MIR2681	23.2641	0.20721	0.0728763	2.8433	0.00446484	0.836595
100885848	PTGES3L	70.8226	0.258135	0.0893618	2.88865	0.00386904	0.836595
101928514	LINC02080	16.4691	0.296412	0.101438	2.9221	0.00347685	0.836595
102466875	MIR8063	19.2068	0.289601	0.0982882	2.94644	0.0032145	0.836595
103752586	BIRC6-AS2	48.0763	0.13967	0.0478828	2.91691	0.00353517	0.836595
30	ACAA1	993.02	-0.0386191	0.0170369	-2.2668	0.0234027	0.845963
39	ACAT2	490.737	-0.119007	0.0566333	-2.10136	0.0356097	0.845963
47	ACLY	4328.36	-0.164485	0.0781781	-2.10397	0.0353809	0.845963
54	ACP5	29.6326	-0.215091	0.0883161	-2.43547	0.0148725	0.845963
88	ACTN2	5600.64	0.1571	0.0801664	1.95967	0.0500341	0.845963
93	ACVR2B	1393.17	-0.0565708	0.0285713	-1.97999	0.0477049	0.845963
153	ADRB1	602.941	0.165536	0.0803174	2.06102	0.0393013	0.845963
212	ALAS2	22.1874	0.354032	0.142105	2.49134	0.0127261	0.845963
218	ALDH3A1	27.3487	0.495133	0.221901	2.23133	0.0256595	0.845963
219	ALDH1B1	203.842	-0.173854	0.0689847	-2.52018	0.0117296	0.845963
293	SLC25A6	6850.4	0.0650466	0.0278848	2.33269	0.0196646	0.845963
301	ANXA1	622.663	0.372124	0.182732	2.03644	0.0417058	0.845963
322	APBB1	5965.44	-0.080142	0.0361131	-2.2192	0.0264734	0.845963
327	APEH	1559.96	-0.0413371	0.0217465	-1.90086	0.05732	0.845963
338	APOB	36.8632	-0.218599	0.11544	-1.89362	0.0582759	0.845963
554	AVPR2	6.58093	-0.260426	0.135289	-1.92496	0.0542338	0.845963
593	BCKDHA	704.054	-0.0708082	0.0289643	-2.44467	0.0144985	0.845963
664	BNIP3	2153.16	-0.115274	0.0511274	-2.25465	0.0241556	0.845963
686	BTD	564.242	-0.07922	0.0370819	-2.13635	0.0326507	0.845963
716	C1S	624.636	-0.149089	0.0697021	-2.13894	0.0324404	0.845963
768	CA9	4.4608	-0.438546	0.200352	-2.18887	0.0286059	0.845963
794	CALB2	933.647	-0.290739	0.150628	-1.93017	0.0535852	0.845963
826	CAPNS1	2814.5	-0.0583577	0.02991	-1.95111	0.0510439	0.845963
828	CAPS	584.3	0.397841	0.189314	2.10149	0.0355981	0.845963
841	CASP8	212.833	0.100805	0.0496047	2.03216	0.0421378	0.845963
843	CASP10	167.722	-0.0832922	0.0432786	-1.92456	0.0542843	0.845963
846	CASR	11.0923	-0.772334	0.367765	-2.10008	0.0357222	0.845963
976	ADGRE5	150.665	-0.161589	0.0804073	-2.00963	0.0444706	0.845963
983	CDK1	14.9447	-0.266855	0.11077	-2.4091	0.0159921	0.845963
991	CDC20	25.0005	-0.196151	0.0990527	-1.98027	0.0476729	0.845963
998	CDC42	3657.96	-0.0726566	0.0365564	-1.98752	0.0468646	0.845963
1028	CDKN1C	206.469	-0.242311	0.114304	-2.11987	0.0340168	0.845963
1052	CEBPD	230.925	0.269754	0.13975	1.93027	0.0535738	0.845963
1103	CHAT	177.576	-0.29748	0.156593	-1.89969	0.0574733	0.845963
1111	CHEK1	158.751	-0.084254	0.0331016	-2.54531	0.010918	0.845963
1114	CHGB	3039.55	-0.115381	0.0534809	-2.15743	0.0309721	0.845963
1136	CHRNA3	129.715	-0.26927	0.134078	-2.00832	0.0446098	0.845963
1146	CHRNG	42.5102	-0.122122	0.055064	-2.21782	0.026567	0.845963
1155	TBCB	1866.93	-0.0851423	0.0328432	-2.59239	0.00953129	0.845963
1163	CKS1B	135.607	-0.0801319	0.0416869	-1.92223	0.0545767	0.845963
1264	CNN1	33.8584	-0.267371	0.12783	-2.09161	0.0364733	0.845963
1380	CR2	6.22018	-0.626407	0.250861	-2.49703	0.0125239	0.845963
1390	CREM	930.864	0.0913178	0.0381377	2.39442	0.0166466	0.845963
1414	CRYBB1	8.18044	-0.323057	0.120885	-2.67244	0.00753027	0.845963
1551	CYP3A7	7.51375	0.18191	0.0899061	2.02333	0.0430387	0.845963
1601	DAB2	387.744	-0.0864882	0.043022	-2.01033	0.0443967	0.845963
1645	AKR1C1	233.512	-0.200606	0.0959333	-2.0911	0.0365191	0.845963
1674	DES	19.8218	-0.409955	0.1854	-2.21119	0.0270226	0.845963
1755	DMBT1	74.8693	-0.314176	0.165351	-1.90006	0.0574255	0.845963
1767	DNAH5	866.397	0.286805	0.140115	2.04692	0.040666	0.845963
1770	DNAH9	1709.65	0.334057	0.146421	2.28149	0.0225193	0.845963
1777	DNASE2	347.941	-0.0587925	0.0301432	-1.95044	0.0511234	0.845963
1778	DYNC1H1	43800.5	-0.056102	0.0279514	-2.00713	0.0447361	0.845963
1788	DNMT3A	2103.1	0.109434	0.0499163	2.19234	0.0283546	0.845963
1808	DPYSL2	31769.7	-0.0929115	0.0355588	-2.61289	0.0089779	0.845963
1816	DRD5	72.9699	-0.250167	0.128263	-1.95043	0.0511251	0.845963
1819	DRG2	511.338	-0.0371362	0.0169761	-2.18756	0.0287019	0.845963
1891	ECH1	933.713	-0.0418525	0.021172	-1.97679	0.0480656	0.845963
1894	ECT2	403.976	-0.0714097	0.0343384	-2.07958	0.0375637	0.845963
1955	MEGF9	3327.08	-0.0876267	0.0379681	-2.3079	0.0210045	0.845963
1958	EGR1	722.85	0.225615	0.10431	2.16293	0.0305467	0.845963
1961	EGR4	230.553	0.311537	0.125763	2.47717	0.0132428	0.845963
1993	ELAVL2	1464.69	-0.303237	0.126517	-2.3968	0.0165388	0.845963
2018	EMX2	373.456	0.114943	0.0576328	1.9944	0.0461086	0.845963
2027	ENO3	41.8461	-0.130436	0.0645198	-2.02163	0.0432142	0.845963
2044	EPHA5	768.367	-0.307973	0.151862	-2.02798	0.042562	0.845963
2050	EPHB4	114.483	-0.108668	0.0541712	-2.00602	0.0448544	0.845963
2060	EPS15	5908.18	-0.0687298	0.0342213	-2.00839	0.0446014	0.845963
2145	EZH1	2979.07	-0.041288	0.0188241	-2.19336	0.0282817	0.845963
2162	F13A1	273.842	-0.24055	0.094759	-2.53855	0.0111314	0.845963
2195	FAT1	8954.06	0.081813	0.0422953	1.93433	0.0530727	0.845963
2208	FCER2	4.97203	-0.513218	0.196217	-2.61556	0.008908	0.845963
2213	FCGR2B	46.5237	-0.176273	0.0830112	-2.12348	0.0337133	0.845963
2224	FDPS	1203.06	-0.126219	0.0481323	-2.62234	0.00873284	0.845963
2252	FGF7	40.879	-0.124177	0.0637155	-1.94893	0.0513035	0.845963
2290	FOXG1	1260.35	0.0964448	0.0494272	1.95125	0.0510273	0.845963
2313	FLI1	245.629	-0.0980033	0.0420371	-2.33135	0.0197347	0.845963
2350	FOLR2	66.1185	-0.172624	0.0765613	-2.25471	0.0241514	0.845963
2358	FPR2	11.7604	0.411959	0.172094	2.3938	0.0166746	0.845963
2488	FSHB	18.7878	0.335751	0.15839	2.11977	0.0340252	0.845963
2542	SLC37A4	216.444	-0.134384	0.0536522	-2.50473	0.0122544	0.845963
2564	GABRE	171.353	-0.473065	0.189317	-2.4988	0.0124614	0.845963
2587	GALR1	52.9635	-0.226077	0.105164	-2.14977	0.0315737	0.845963
2624	GATA2	43.2621	-0.179089	0.0698237	-2.56487	0.0103214	0.845963
2629	GBA	1191.53	-0.0647823	0.0235008	-2.7566	0.00584059	0.845963
2675	GFRA2	195.997	-0.345045	0.160026	-2.15619	0.031069	0.845963
2701	GJA4	107.664	0.164336	0.076865	2.13798	0.0325183	0.845963
2710	GK	591.36	0.0808671	0.0324767	2.49	0.0127743	0.845963
2719	GPC3	41.7933	-0.368107	0.144533	-2.54686	0.0108696	0.845963
2735	GLI1	54.1484	-0.258375	0.131413	-1.96614	0.049283	0.845963
2741	GLRA1	46.4181	-0.271112	0.136528	-1.98577	0.0470594	0.845963
2762	GMDS	395.031	0.0779566	0.0396616	1.96554	0.0493512	0.845963
2769	GNA15	40.9757	-0.198142	0.101626	-1.94972	0.0512093	0.845963
2785	GNG3	1779.07	-0.0956128	0.0487473	-1.9614	0.0498328	0.845963
2814	GP5	8.95955	0.280123	0.1217	2.30174	0.0213497	0.845963
2819	GPD1	186.225	-0.269415	0.11047	-2.43881	0.0147357	0.845963
2865	FFAR3	11.8202	0.48401	0.214528	2.25616	0.0240606	0.845963
2896	GRN	843.387	-0.0966404	0.0396386	-2.43804	0.0147671	0.845963
2908	NR3C1	3255.77	-0.0658371	0.0288253	-2.284	0.0223715	0.845963
2954	GSTZ1	258.081	-0.10377	0.0501283	-2.07009	0.0384437	0.845963
3038	HAS3	107.46	0.116631	0.0512323	2.27652	0.0228151	0.845963
3112	HLA-DOB	20.2585	-0.437922	0.175358	-2.4973	0.0125142	0.845963
3139	HLA-L	256.482	0.135815	0.0585901	2.31806	0.0204462	0.845963
3249	HPN	82.4839	-0.241819	0.127663	-1.8942	0.058199	0.845963
3266	ERAS	7.17596	-0.226122	0.118231	-1.91254	0.0558073	0.845963
3275	PRMT2	3406.06	-0.0717991	0.0321409	-2.23389	0.0254904	0.845963
3300	DNAJB2	3614.51	-0.0906074	0.0452846	-2.00085	0.045409	0.845963
3326	HSP90AB1	25494.5	-0.0636812	0.0335932	-1.89566	0.0580057	0.845963
3364	HUS1	666.052	0.0398178	0.0205809	1.93469	0.0530279	0.845963
3417	IDH1	673.159	-0.0886042	0.038059	-2.32807	0.0199083	0.845963
3437	IFIT3	868.636	-0.126611	0.0598046	-2.11708	0.0342534	0.845963
3491	CCN1	398.024	0.246853	0.128499	1.92105	0.0547255	0.845963
3600	IL15	30.4465	-0.226294	0.105815	-2.13859	0.0324692	0.845963
3603	IL16	403.199	0.147483	0.0545128	2.70547	0.00682069	0.845963
3638	INSIG1	1249.09	-0.173118	0.0838151	-2.06548	0.0388776	0.845963
3643	INSR	2853.9	-0.0686342	0.032728	-2.09711	0.0359841	0.845963
3673	ITGA2	675.847	-0.189458	0.0998113	-1.89816	0.0576746	0.845963
3692	EIF6	719.688	-0.064321	0.0274094	-2.34667	0.0189419	0.845963
3720	JARID2	1625.56	0.123503	0.0642652	1.92177	0.0546341	0.845963
3861	KRT14	5.97751	-0.556587	0.229676	-2.42335	0.015378	0.845963
3875	KRT18	23.7806	-0.493179	0.225171	-2.19024	0.028507	0.845963
3915	LAMC1	1645.26	0.0984708	0.0421635	2.33545	0.0195199	0.845963
3925	STMN1	4684.32	-0.232992	0.110875	-2.1014	0.0356055	0.845963
3939	LDHA	5625.49	-0.0871583	0.04529	-1.92445	0.0542982	0.845963
3978	LIG1	471.436	-0.062426	0.0288756	-2.16189	0.0306264	0.845963
3983	ABLIM1	9164.93	0.0739224	0.0333199	2.21857	0.0265161	0.845963
4047	LSS	2356.4	-0.10802	0.0527345	-2.04837	0.0405242	0.845963
4092	SMAD7	431.747	-0.103477	0.0541574	-1.91066	0.0560478	0.845963
4117	MAK	293.705	0.12984	0.0675789	1.92131	0.0546925	0.845963
4157	MC1R	129.992	0.13294	0.0625812	2.12428	0.0336467	0.845963
4160	MC4R	97.9054	-0.202889	0.0950997	-2.13343	0.0328892	0.845963
4162	MCAM	1495.76	-0.150061	0.0772673	-1.9421	0.0521253	0.845963
4224	MEP1A	8.71641	0.282056	0.140275	2.01074	0.0443528	0.845963
4233	MET	224.578	-0.312288	0.150639	-2.07308	0.0381645	0.845963
4242	MFNG	60.435	-0.163944	0.0653333	-2.50934	0.0120956	0.845963
4351	MPI	1205.45	-0.0539504	0.0261515	-2.06299	0.0391135	0.845963
4438	MSH4	83.8925	0.19527	0.0737564	2.6475	0.00810889	0.845963
4515	MTCP1	40.8935	0.110493	0.0518839	2.12962	0.0332031	0.845963
4547	MTTP	82.1387	0.175072	0.0862497	2.02983	0.0423742	0.845963
4548	MTR	4065.45	0.0413051	0.0208324	1.98274	0.0473969	0.845963
4599	MX1	1418.53	-0.0951512	0.0489206	-1.94501	0.0517737	0.845963
4636	MYL5	129.866	0.125374	0.0477121	2.62773	0.00859573	0.845963
4674	NAP1L2	2378.61	-0.0872287	0.0461072	-1.89187	0.0585089	0.845963
4685	NCAM2	6160.07	-0.0813153	0.0412773	-1.96998	0.0488409	0.845963
4720	NDUFS2	2660.49	-0.0518236	0.0269826	-1.92063	0.0547784	0.845963
4734	NEDD4	544.355	0.12999	0.0668491	1.94452	0.0518323	0.845963
4744	NEFH	1407.87	-0.214034	0.111363	-1.92194	0.0546131	0.845963
4747	NEFL	8295.68	-0.142994	0.0707473	-2.02119	0.0432603	0.845963
4750	NEK1	2605.91	0.0564329	0.0286384	1.97053	0.0487775	0.845963
4773	NFATC2	494.61	0.21341	0.0871406	2.44903	0.0143243	0.845963
4796	TONSL	71.5554	-0.136146	0.0655731	-2.07624	0.0378715	0.845963
4817	NIT1	572.332	-0.0566088	0.0246134	-2.29992	0.0214529	0.845963
4836	NMT1	3464.33	-0.0475207	0.0234829	-2.02363	0.0430079	0.845963
4862	NPAS2	1547.65	0.118691	0.0601422	1.9735	0.0484387	0.845963
4914	NTRK1	151.592	-0.317034	0.152402	-2.08025	0.0375027	0.845963
4924	NUCB1	1819.02	-0.0566103	0.0245119	-2.3095	0.020916	0.845963
4925	NUCB2	1730.27	0.0787197	0.0394021	1.99785	0.0457324	0.845963
4948	OCA2	388.542	0.16049	0.0812631	1.97495	0.0482741	0.845963
5002	SLC22A18	24.6715	-0.258668	0.124478	-2.07802	0.0377071	0.845963
5015	OTX2	16.3108	-0.526448	0.260911	-2.01773	0.0436195	0.845963
5025	P2RX4	197.298	-0.0773734	0.032991	-2.34529	0.0190124	0.845963
5074	PAWR	748.03	0.159633	0.0706972	2.25798	0.0239468	0.845963
5082	PDCL	611.512	-0.072625	0.0365976	-1.98442	0.0472094	0.845963
5096	PCCB	1207.25	-0.065743	0.0334682	-1.96434	0.0494903	0.845963
5108	PCM1	14526.4	0.0498827	0.0239244	2.08501	0.0370683	0.845963
5176	SERPINF1	225.129	-0.221744	0.113206	-1.95876	0.0501409	0.845963
5187	PER1	1326.59	0.159484	0.0657476	2.4257	0.0152789	0.845963
5223	PGAM1	6580.92	-0.0752768	0.0386351	-1.9484	0.0513668	0.845963
5239	PGM5	260.866	-0.0840676	0.0425714	-1.97474	0.0482975	0.845963
5331	PLCB3	316.933	-0.0845942	0.0413406	-2.04627	0.0407295	0.845963
5349	NA	44.1549	-0.112557	0.057776	-1.94815	0.0513965	0.845963
5349	FXYD3	44.1549	-0.112557	0.057776	-1.94815	0.0513965	0.845963
5432	POLR2C	1283.79	-0.0545517	0.0277709	-1.96435	0.0494895	0.845963
5520	PPP2R2A	2828.87	0.120503	0.0550663	2.18834	0.0286452	0.845963
5557	PRIM1	149.863	-0.0693596	0.0363086	-1.91028	0.0560974	0.845963
5558	PRIM2	152.794	-0.0534726	0.0277916	-1.92405	0.0543477	0.845963
5631	PRPS1	1177.85	-0.085845	0.0342202	-2.5086	0.012121	0.845963
5644	PRSS1	7.65655	0.291002	0.149303	1.94907	0.0512875	0.845963
5645	PRSS2	6.28025	0.473492	0.181227	2.6127	0.00898312	0.845963
5655	KLK10	9.58775	-0.406947	0.208511	-1.95168	0.0509766	0.845963
5693	PSMB5	1635.29	-0.0758927	0.0322852	-2.3507	0.0187382	0.845963
5698	PSMB9	83.9916	-0.133607	0.0665531	-2.00753	0.0446931	0.845963
5719	PSMD13	1244.72	-0.0541431	0.0260206	-2.08078	0.0374545	0.845963
5818	NECTIN1	805.428	-0.188421	0.0932075	-2.02153	0.0432254	0.845963
5875	RABGGTA	452.674	-0.0627859	0.0279631	-2.24531	0.0247484	0.845963
5881	RAC3	149.196	-0.228937	0.120774	-1.89558	0.0580157	0.845963
5896	RAG1	22.4782	-0.206648	0.07571	-2.72947	0.00634361	0.845963
5965	RECQL	423.519	-0.080914	0.0300257	-2.69483	0.00704255	0.845963
5987	TRIM27	342.393	-0.064236	0.032978	-1.94784	0.0514336	0.845963
5997	RGS2	2531.31	0.263013	0.138398	1.90041	0.0573788	0.845963
6002	RGS12	1895.21	0.103651	0.0486539	2.13037	0.033141	0.845963
6195	RPS6KA1	336.072	-0.159218	0.0785366	-2.02732	0.0426301	0.845963
6279	S100A8	70.9772	0.538621	0.230305	2.33872	0.0193498	0.845963
6283	S100A12	7.08066	0.590269	0.284832	2.07234	0.0382337	0.845963
6303	SAT1	2850.96	0.19366	0.0809831	2.39137	0.0167857	0.845963
6314	ATXN7	1818.36	0.0505503	0.0264361	1.91217	0.0558546	0.845963
6329	SCN4A	14.2857	-0.199576	0.0974825	-2.0473	0.0406285	0.845963
6472	SHMT2	363.399	-0.101037	0.0451337	-2.23862	0.0251806	0.845963
6496	SIX3	363.04	0.168402	0.0833679	2.01999	0.0433847	0.845963
6497	SKI	1752.77	0.11213	0.0525464	2.13393	0.0328488	0.845963
6502	SKP2	493.94	-0.0507166	0.0266107	-1.90587	0.0566669	0.845963
6541	SLC7A1	1558.25	-0.0882701	0.0450719	-1.95843	0.0501798	0.845963
6542	SLC7A2	1172.23	0.18396	0.0928319	1.98165	0.0475185	0.845963
6572	SLC18A3	69.6795	-0.54264	0.224999	-2.41174	0.0158766	0.845963
6623	SNCG	1111.57	-0.299477	0.136156	-2.19951	0.0278415	0.845963
6645	SNTB2	1747.71	0.15416	0.0583479	2.64209	0.00823969	0.845963
6716	SRD5A2	6.74028	-0.403537	0.193393	-2.08661	0.036923	0.845963
6753	SSTR3	108.039	-0.431775	0.200602	-2.15239	0.0313665	0.845963
6773	STAT2	2617.05	-0.051948	0.0268511	-1.93467	0.0530311	0.845963
6781	STC1	56.181	-0.328307	0.143968	-2.28041	0.0225832	0.845963
6839	SUV39H1	214.904	-0.102893	0.0517956	-1.98652	0.0469759	0.845963
6888	TALDO1	1326.9	-0.0786252	0.0408668	-1.92394	0.0543624	0.845963
6909	TBX2	93.0071	0.128706	0.0607727	2.11782	0.0341902	0.845963
6915	TBXA2R	8.13211	-0.25263	0.120391	-2.0984	0.0358697	0.845963
6949	TCOF1	1006.81	-0.0531932	0.0272674	-1.9508	0.051081	0.845963
6999	TDO2	4.74574	-0.461749	0.211924	-2.17884	0.0293436	0.845963
7053	TGM3	18.3938	0.400055	0.159261	2.51194	0.0120068	0.845963
7057	THBS1	986.817	0.188404	0.0989586	1.90386	0.056928	0.845963
7077	TIMP2	3643.1	-0.195165	0.095473	-2.04419	0.0409344	0.845963
7108	TM7SF2	536.754	-0.0928261	0.0423852	-2.19006	0.0285201	0.845963
7112	TMPO	977.987	-0.0597902	0.0309518	-1.93172	0.0533939	0.845963
7150	TOP1	1718.27	0.0647987	0.0284347	2.27886	0.0226756	0.845963
7216	TRO	1654.88	-0.0955403	0.0449313	-2.12637	0.0334729	0.845963
7223	TRPC4	459.79	-0.324607	0.167425	-1.93882	0.052523	0.845963
7224	TRPC5	259.774	-0.268235	0.134228	-1.99835	0.0456787	0.845963
7227	TRPS1	5622.09	0.0912601	0.0413765	2.2056	0.027412	0.845963
7273	TTN	14418.2	0.101726	0.0517508	1.96569	0.049335	0.845963
7277	TUBA4A	2011.69	-0.170034	0.0692984	-2.45365	0.0141413	0.845963
7306	TYRP1	28.5739	-0.367332	0.185957	-1.97537	0.0482266	0.845963
7314	UBB	13780	-0.0643014	0.0275676	-2.3325	0.0196744	0.845963
7317	UBA1	4270.12	-0.0605819	0.0259967	-2.33037	0.0197864	0.845963
7345	UCHL1	13666.7	-0.100075	0.0459404	-2.17837	0.0293784	0.845963
7401	CLRN1	16.0999	0.232786	0.122	1.90807	0.0563816	0.845963
7415	VCP	5758.44	-0.0471605	0.020514	-2.29894	0.0215081	0.845963
7450	VWF	2951.28	-0.158375	0.0795761	-1.99023	0.0465656	0.845963
7471	WNT1	169.458	0.180797	0.0863397	2.09402	0.0362581	0.845963
7486	WRN	1143.77	0.0565056	0.0263027	2.14828	0.0316914	0.845963
7542	ZFPL1	304.616	-0.0754144	0.0355045	-2.12408	0.0336632	0.845963
7547	ZIC3	110.169	-0.306446	0.136458	-2.24571	0.0247227	0.845963
7597	ZBTB25	646.932	0.0858605	0.0354987	2.41869	0.0155764	0.845963
7626	ZNF75D	591.934	-0.0300816	0.0138796	-2.16731	0.0302109	0.845963
7710	ZNF154	1419.78	0.0732876	0.0326992	2.24127	0.0250089	0.845963
7799	PRDM2	3842.16	0.0793379	0.038342	2.06921	0.038526	0.845963
7840	ALMS1	6159.16	0.045779	0.0224437	2.03973	0.0413772	0.845963
7846	TUBA1A	21916.4	-0.114231	0.046201	-2.47248	0.0134181	0.845963
7850	IL1R2	14.3015	0.60933	0.234953	2.59341	0.00950289	0.845963
7976	FZD3	8292.6	0.0954577	0.0467153	2.04339	0.0410134	0.845963
7993	UBXN8	297.737	-0.0590028	0.0293649	-2.0093	0.0445056	0.845963
8013	NR4A3	886.081	0.342764	0.134889	2.54108	0.011051	0.845963
8027	STAM	1303.48	-0.0535224	0.0259429	-2.06309	0.0391045	0.845963
8061	FOSL1	20.8374	0.345425	0.168163	2.0541	0.0399658	0.845963
8074	FGF23	6.66296	0.290883	0.142923	2.03525	0.0418255	0.845963
8086	AAAS	573.412	-0.0630282	0.0329914	-1.91044	0.0560762	0.845963
8233	ZRSR2	360.46	0.0758587	0.0322942	2.34899	0.0188245	0.845963
8355	H3C8	1.8252	-0.917948	0.439483	-2.0887	0.036735	0.845963
8364	H4C3	915.625	-0.103614	0.0528654	-1.95997	0.0499997	0.845963
8402	SLC25A11	1320.39	-0.0482038	0.023366	-2.06299	0.0391136	0.845963
8406	SRPX	143.505	-0.271494	0.140288	-1.93526	0.0529583	0.845963
8417	STX7	3125.16	-0.069811	0.0361669	-1.93024	0.0535766	0.845963
8435	SOAT2	2.55403	-0.596067	0.2238	-2.66339	0.00773578	0.845963
8479	HIRIP3	350.742	-0.0630864	0.0321031	-1.96512	0.0494002	0.845963
8482	SEMA7A	317.439	-0.242575	0.124424	-1.94959	0.0512255	0.845963
8495	PPFIBP2	615.989	-0.159755	0.0837818	-1.90679	0.0565475	0.845963
8496	PPFIBP1	1560.32	-0.106761	0.0497525	-2.14585	0.0318851	0.845963
8515	ITGA10	156.292	0.11668	0.0601795	1.93886	0.052518	0.845963
8527	DGKD	2272.94	0.116606	0.043981	2.65128	0.00801873	0.845963
8532	CPZ	14.4662	-0.348268	0.148422	-2.34647	0.018952	0.845963
8612	PLPP2	288.803	-0.242567	0.123153	-1.96963	0.0488804	0.845963
8614	STC2	21.1494	-0.272677	0.135387	-2.01406	0.0440036	0.845963
8621	CDK13	3529.67	0.0408011	0.0184221	2.2148	0.026774	0.845963
8623	ASMTL	1243	-0.0424397	0.0222748	-1.90527	0.0567444	0.845963
8634	RTCA	944.604	-0.0694934	0.0301752	-2.303	0.0212791	0.845963
8658	TNKS	5856.59	0.0607216	0.0275999	2.20007	0.0278021	0.845963
8685	MARCO	17.0015	-0.489898	0.190173	-2.57606	0.00999319	0.845963
8701	DNAH11	805.117	0.484406	0.185894	2.60582	0.00916538	0.845963
8714	ABCC3	26.6807	0.364963	0.174746	2.08853	0.0367497	0.845963
8722	CTSF	2650.94	-0.0750854	0.0280718	-2.67477	0.00747811	0.845963
8726	EED	711.016	0.0795001	0.0350649	2.26722	0.0233765	0.845963
8743	TNFSF10	201.82	-0.175379	0.0786235	-2.23061	0.0257067	0.845963
8751	ADAM15	984.325	-0.0938006	0.0423997	-2.21229	0.0269466	0.845963
8807	IL18RAP	7.5207	0.334556	0.139436	2.39935	0.016424	0.845963
8836	GGH	336.199	-0.162172	0.0613539	-2.64322	0.00821218	0.845963
8837	CFLAR	3115.09	0.0834925	0.0376804	2.2158	0.026705	0.845963
8840	CCN4	34.6022	-0.383521	0.180747	-2.12186	0.0338493	0.845963
8862	APLN	467.182	-0.234136	0.112187	-2.08702	0.0368866	0.845963
8884	SLC5A6	729.691	-0.082898	0.0427429	-1.93946	0.0524457	0.845963
8891	EIF2B3	587.397	-0.0651881	0.023584	-2.76407	0.00570846	0.845963
8893	EIF2B5	1218.85	-0.0382152	0.017888	-2.13636	0.0326504	0.845963
8914	TIMELESS	123.394	-0.154669	0.055576	-2.78302	0.00538561	0.845963
8930	MBD4	1035.88	0.0861689	0.0367722	2.34332	0.019113	0.845963
8932	MBD2	1316.58	0.101494	0.0459934	2.20672	0.0273338	0.845963
8934	RAB29	646.802	-0.0816572	0.0417562	-1.95557	0.0505158	0.845963
9088	PKMYT1	12.0572	-0.242455	0.102918	-2.35581	0.0184825	0.845963
9093	DNAJA3	1367.18	-0.0474234	0.0228129	-2.0788	0.0376358	0.845963
9113	LATS1	2118.12	0.041277	0.0189343	2.18001	0.0292566	0.845963
9140	ATG12	1352.74	-0.0499091	0.0222639	-2.24171	0.0249803	0.845963
9158	FIBP	869.525	-0.0760664	0.038926	-1.95413	0.0506862	0.845963
9182	RASSF9	142.97	0.448667	0.23425	1.91534	0.0554494	0.845963
9248	GPR50	13.7106	-1.05534	0.401768	-2.62674	0.0086206	0.845963
9410	SNRNP40	588.589	-0.0525024	0.0275302	-1.90708	0.0565098	0.845963
9416	DDX23	1659.2	-0.0385598	0.0191971	-2.00862	0.044577	0.845963
9427	ECEL1	368.001	-0.425708	0.176705	-2.40914	0.0159901	0.845963
9452	ITM2A	1179.93	-0.107748	0.0565744	-1.90454	0.0568396	0.845963
9457	FHL5	279.869	0.141373	0.06663	2.12176	0.0338576	0.845963
9493	KIF23	34.2601	-0.110306	0.0541819	-2.03585	0.0417656	0.845963
9500	MAGED1	5103.76	-0.072749	0.0317919	-2.28828	0.0221211	0.845963
9513	FXR2	2465.7	-0.0616737	0.028415	-2.17047	0.0299716	0.845963
9658	ZNF516	1509.83	0.0946447	0.0453109	2.08878	0.0367271	0.845963
9699	RIMS2	9775.8	0.0734714	0.0332675	2.20851	0.027209	0.845963
9721	GPRIN2	247.602	-0.280857	0.146257	-1.92029	0.0548207	0.845963
9784	SNX17	1559.19	-0.0573102	0.0260153	-2.20294	0.0275991	0.845963
9829	DNAJC6	11511.4	-0.0848023	0.0384119	-2.20771	0.0272645	0.845963
9891	NUAK1	1772.94	-0.186153	0.091633	-2.03151	0.0422034	0.845963
9934	P2RY14	344.365	0.100306	0.0496164	2.02162	0.0432154	0.845963
9940	DLEC1	316.051	0.266241	0.13005	2.04722	0.0406364	0.845963
9941	EXOG	672.899	0.0538039	0.027554	1.95267	0.0508585	0.845963
9949	AMMECR1	418.963	0.0950239	0.043719	2.17351	0.0297416	0.845963
9961	MVP	684.998	-0.140604	0.0742728	-1.89307	0.0583486	0.845963
9991	PTBP3	2561.06	0.0644697	0.0335146	1.92363	0.0544014	0.845963
10001	MED6	924.338	0.03588	0.0189747	1.89094	0.0586325	0.845963
10013	HDAC6	1518.22	-0.0662488	0.0337315	-1.964	0.0495299	0.845963
10015	PDCD6IP	3545.28	-0.0315263	0.0165921	-1.90008	0.0574223	0.845963
10043	TOM1	973.978	-0.0653233	0.0306106	-2.13401	0.0328422	0.845963
10067	SCAMP3	613.104	-0.0615574	0.0288816	-2.13137	0.0330587	0.845963
10072	DPP3	324.058	-0.0735365	0.036388	-2.0209	0.0432899	0.845963
10082	GPC6	495.038	0.0758941	0.0367605	2.06456	0.0389651	0.845963
10113	PREB	670.054	-0.0437396	0.0224522	-1.94812	0.0514011	0.845963
10121	ACTR1A	2837.13	-0.0536374	0.0242819	-2.20894	0.0271786	0.845963
10133	OPTN	3376.9	-0.0723524	0.0330176	-2.19133	0.0284283	0.845963
10207	PATJ	1900.97	0.0735856	0.0267862	2.74714	0.00601167	0.845963
10243	GPHN	2543.83	0.0369398	0.017791	2.07631	0.0378652	0.845963
10318	TNIP1	878.031	-0.0443776	0.0201606	-2.2012	0.0277219	0.845963
10324	KLHL41	185.248	0.075152	0.0333384	2.25421	0.0241828	0.845963
10327	AKR1A1	760.175	-0.0587453	0.0240142	-2.44628	0.014434	0.845963
10376	TUBA1B	16886.2	-0.171993	0.0733391	-2.34518	0.0190178	0.845963
10401	PIAS3	478.769	-0.0679377	0.0304248	-2.23297	0.0255508	0.845963
10402	ST3GAL6	452.874	-0.118431	0.0543628	-2.17854	0.029366	0.845963
10421	CD2BP2	1829.97	-0.0539852	0.0219684	-2.4574	0.0139947	0.845963
10435	CDC42EP2	270.907	-0.185398	0.091975	-2.01574	0.0438268	0.845963
10445	MCRS1	835.745	-0.0595674	0.0251272	-2.37063	0.0177576	0.845963
10460	TACC3	82.0488	-0.120393	0.0467501	-2.57525	0.0100169	0.845963
10461	MERTK	1528.42	0.109951	0.0458931	2.3958	0.016584	0.845963
10512	SEMA3C	841.082	-0.284355	0.122003	-2.33073	0.0197678	0.845963
10538	BATF	10.8879	-0.383846	0.200169	-1.91761	0.0551599	0.845963
10540	DCTN2	2581.84	-0.0495159	0.0232858	-2.12644	0.0334664	0.845963
10598	AHSA1	1852.77	-0.060852	0.0310274	-1.96123	0.0498519	0.845963
10612	TRIM3	589.17	-0.08262	0.0421155	-1.96175	0.0497918	0.845963
10613	ERLIN1	778.754	0.110392	0.0534382	2.0658	0.0388475	0.845963
10622	POLR3G	250.702	-0.0777235	0.0388461	-2.0008	0.0454137	0.845963
10631	POSTN	9.52451	-0.799747	0.324941	-2.46121	0.0138469	0.845963
10635	RAD51AP1	49.5887	-0.134899	0.0548915	-2.45756	0.0139886	0.845963
10653	SPINT2	1156.47	-0.108025	0.0457714	-2.36009	0.0182706	0.845963
10655	DMRT2	37.681	-0.287314	0.148395	-1.93615	0.0528493	0.845963
10657	KHDRBS1	2657.49	0.0390533	0.0174892	2.23299	0.0255494	0.845963
10763	NES	928.341	-0.110242	0.0530678	-2.07738	0.0377664	0.845963
10817	FRS3	344.195	-0.0761625	0.0399268	-1.90755	0.0564488	0.845963
10824	DIAPH2-AS1	26.3784	0.160595	0.0792164	2.02729	0.0426327	0.845963
10886	NPFFR2	43.8804	-0.367356	0.180902	-2.03069	0.0422862	0.845963
10902	BRD8	2005.75	-0.037653	0.0145209	-2.59303	0.00951347	0.845963
10903	MTMR11	357.467	0.118652	0.0580317	2.04461	0.0408935	0.845963
10936	GPR75	1143.99	0.098799	0.0408753	2.41709	0.0156453	0.845963
10943	MSL3	662.276	-0.0451551	0.0230428	-1.95962	0.0500405	0.845963
10947	AP3M2	2433.07	-0.0719867	0.0347665	-2.07058	0.0383981	0.845963
10956	OS9	3600.61	-0.0401317	0.019556	-2.05214	0.0401561	0.845963
11070	TMEM115	544.829	-0.0444798	0.0206576	-2.15319	0.0313039	0.845963
11072	DUSP14	694.902	0.168148	0.0847692	1.98359	0.0473013	0.845963
11076	TPPP	10335.3	-0.101379	0.0517598	-1.95865	0.0501536	0.845963
11123	RCAN3	291.393	-0.126194	0.0643195	-1.96199	0.0497636	0.845963
11126	CD160	148.087	0.0916913	0.0454277	2.0184	0.0435494	0.845963
11153	FICD	377.604	-0.0510637	0.0266703	-1.91463	0.0555399	0.845963
11162	NUDT6	46.6067	-0.103245	0.0459741	-2.24571	0.0247226	0.845963
11191	PTENP1	244.705	-0.0708573	0.0323424	-2.19085	0.0284625	0.845963
11214	AKAP13	4575.22	0.105731	0.0408252	2.58983	0.00960221	0.845963
11266	DUSP12	252.592	-0.077555	0.0402252	-1.92802	0.0538524	0.845963
22795	NID2	280.078	-0.0722519	0.0358386	-2.01603	0.0437963	0.845963
22800	RRAS2	340.15	0.0918554	0.0405118	2.26738	0.0233672	0.845963
22820	COPG1	3190.73	-0.0490544	0.0239137	-2.05131	0.0402372	0.845963
22823	MTF2	1563.41	0.0468831	0.0233371	2.00895	0.0445421	0.845963
22843	PPM1E	955.181	-0.306856	0.125132	-2.45226	0.0141962	0.845963
22903	BTBD3	3115.24	-0.17627	0.0752617	-2.3421	0.0191756	0.845963
22909	FAN1	1674.58	-0.0592597	0.0249162	-2.37836	0.0173897	0.845963
22954	TRIM32	809.504	-0.0585471	0.0247874	-2.36197	0.018178	0.845963
22993	HMGXB3	2225.74	0.141731	0.0561588	2.52376	0.0116107	0.845963
22997	IGSF9B	1138.5	0.224359	0.0911385	2.46174	0.0138264	0.845963
23076	RRP1B	1452.28	0.0649471	0.0336657	1.92918	0.0537088	0.845963
23092	ARHGAP26	6375.9	0.0720893	0.0377397	1.91017	0.0561112	0.845963
23114	NFASC	9129.86	-0.103879	0.0509253	-2.03984	0.0413667	0.845963
23136	EPB41L3	4892.01	-0.0931972	0.0467643	-1.99291	0.0462711	0.845963
23198	PSME4	3351.75	0.165222	0.0713596	2.31535	0.0205939	0.845963
23201	FAM168A	7832.85	-0.0345606	0.0156377	-2.21008	0.0270993	0.845963
23212	RRS1	239.006	0.0767175	0.0378693	2.02585	0.0427803	0.845963
23321	TRIM2	18383.9	-0.0817586	0.0421063	-1.94172	0.0521713	0.845963
23331	TTC28	2319.12	0.0598237	0.0300468	1.99102	0.0464789	0.845963
23344	ESYT1	1050.29	-0.0965421	0.0485144	-1.98997	0.0465944	0.845963
23358	USP24	5679.68	0.0253554	0.0132209	1.91782	0.0551338	0.845963
23385	NCSTN	1167.82	-0.046317	0.0244254	-1.89626	0.0579255	0.845963
23397	NCAPH	15.9611	-0.206313	0.0952396	-2.16625	0.0302921	0.845963
23409	SIRT4	46.9432	-0.129664	0.0486348	-2.66607	0.00767435	0.845963
23423	TMED3	418.452	-0.0767464	0.0402791	-1.90536	0.056733	0.845963
23434	LINC01565	2.57742	-0.527584	0.257107	-2.052	0.0401694	0.845963
23439	ATP1B4	10.224	-0.691083	0.302018	-2.28822	0.0221248	0.845963
23475	QPRT	189.171	-0.150723	0.0773117	-1.94955	0.0512296	0.845963
23510	KCTD2	2506.66	-0.0603622	0.0238413	-2.53184	0.0113466	0.845963
23563	CHST5	108.485	0.0988822	0.0509536	1.94063	0.052303	0.845963
23583	SMUG1	471.093	-0.0551484	0.0278564	-1.97974	0.0477329	0.845963
23608	MKRN1	2130.88	-0.0502585	0.0248648	-2.02127	0.0432515	0.845963
23613	ZMYND8	3683.6	0.0529926	0.023603	2.24517	0.0247574	0.845963
23639	LRRC6	1559.19	0.0996832	0.0465789	2.14009	0.0323474	0.845963
23659	PLA2G15	387.067	-0.0626594	0.0310205	-2.01994	0.0433899	0.845963
23671	TMEFF2	1085.45	-0.104749	0.0524832	-1.99585	0.0459505	0.845963
23677	SH3BP4	661.633	-0.130051	0.0621522	-2.09246	0.0363972	0.845963
23742	NPAP1	381.582	0.188308	0.0859026	2.19211	0.0283712	0.845963
23780	APOL2	684.404	-0.20579	0.084843	-2.42554	0.0152855	0.845963
25790	CFAP45	120.233	0.713125	0.275836	2.58532	0.00972875	0.845963
25797	QPCT	159.229	-0.246648	0.11331	-2.17675	0.0294992	0.845963
25800	SLC39A6	1934.45	-0.0706832	0.0331538	-2.13198	0.0330087	0.845963
25801	GCA	804.134	-0.114327	0.0470554	-2.42964	0.015114	0.845963
25823	TPSG1	24.0204	0.265198	0.100635	2.63524	0.00840773	0.845963
25847	ANAPC13	780.348	-0.0734347	0.0355933	-2.06316	0.0390974	0.845963
25870	SUMF2	968.569	-0.0695336	0.026805	-2.59406	0.00948507	0.845963
25940	FAM98A	970.078	-0.0822833	0.0369835	-2.22487	0.0260902	0.845963
25960	ADGRA2	226.416	-0.0985172	0.047379	-2.07935	0.0375857	0.845963
25975	EGFL6	32.6333	-0.318603	0.139305	-2.28709	0.0221903	0.845963
25979	DHRS7B	330.539	-0.0582385	0.0259723	-2.24233	0.0249398	0.845963
26084	ARHGEF26	1593.12	0.0967034	0.0460999	2.09769	0.0359321	0.845963
26133	TRPC4AP	2481.21	-0.0646329	0.0274449	-2.35501	0.0185223	0.845963
26137	ZBTB20	19063.8	0.101685	0.0526501	1.93134	0.0534405	0.845963
26151	NAT9	541.084	-0.033283	0.0175545	-1.89598	0.0579628	0.845963
26155	NOC2L	1118.08	-0.0471956	0.0228103	-2.06905	0.0385415	0.845963
26165	SPATA31A7	6.79134	-0.496622	0.214651	-2.31362	0.0206886	0.845963
26226	FBXW4P1	88.8735	0.162738	0.0636707	2.55594	0.0105902	0.845963
26229	B3GAT3	847.814	-0.0527355	0.0260674	-2.02304	0.0430691	0.845963
26254	OPTC	11.5337	0.240617	0.120204	2.00174	0.0453127	0.845963
26259	FBXW8	1109.01	0.139988	0.0677928	2.06494	0.0389283	0.845963
26261	FBXO24	10.7735	-0.188928	0.091553	-2.06359	0.0390568	0.845963
26262	TSPAN17	460.61	-0.0926488	0.0406275	-2.28045	0.0225811	0.845963
26284	ERAL1	571.371	-0.0432898	0.0202184	-2.1411	0.0322657	0.845963
26468	LHX6	464.797	-0.157338	0.081711	-1.92554	0.0541621	0.845963
26589	MRPL46	357.384	-0.0596864	0.0292986	-2.03717	0.0416327	0.845963
26767	RNU105B	20.4322	0.174709	0.076247	2.29136	0.0219428	0.845963
26831	RNU5A-1	71.5059	-0.275389	0.100524	-2.73954	0.00615245	0.845963
26832	RNU5B-1	110.036	-0.231973	0.0906949	-2.55773	0.0105359	0.845963
26953	RANBP6	1876.92	-0.0666029	0.0335713	-1.98392	0.0472645	0.845963
26986	PABPC1	4457.33	0.0666122	0.027524	2.42015	0.0155141	0.845963
26995	TRUB2	958.284	-0.0703701	0.0265837	-2.64712	0.00811816	0.845963
27013	CNPPD1	742.743	-0.0736984	0.0351835	-2.09469	0.036199	0.845963
27019	DNAI1	351.957	0.214379	0.108752	1.97127	0.0486935	0.845963
27095	TRAPPC3	843.509	-0.0478866	0.0230734	-2.0754	0.0379494	0.845963
27123	DKK2	48.3514	-0.305635	0.131	-2.3331	0.0196431	0.845963
27125	AFF4	9201.94	0.0455949	0.0232318	1.96261	0.049692	0.845963
27152	INTU	2230.47	0.0868324	0.0420562	2.06467	0.0389538	0.845963
27161	AGO2	4290.21	0.0700921	0.031344	2.23622	0.0253373	0.845963
27164	SALL3	274.306	0.10173	0.0526405	1.93255	0.0532915	0.845963
27183	VPS4A	2606.29	-0.0339831	0.0158521	-2.14375	0.0320528	0.845963
27237	ARHGEF16	34.2097	-0.289109	0.114413	-2.52688	0.0115081	0.845963
27248	ERLEC1	2286.08	-0.0584713	0.0305996	-1.91085	0.0560237	0.845963
28232	SLCO3A1	793.983	-0.157439	0.0678455	-2.32056	0.0203108	0.845963
28960	DCPS	174.171	-0.0459993	0.0233839	-1.96714	0.049167	0.845963
28986	MAGEH1	1377.37	-0.094171	0.0400147	-2.35341	0.0186023	0.845963
28988	DBNL	1522.42	-0.0455217	0.0236418	-1.92548	0.0541696	0.845963
29028	ATAD2	1063.29	0.0825487	0.0396253	2.08323	0.0372299	0.845963
29058	TMEM230	1399.57	-0.0635331	0.0319305	-1.98973	0.0466207	0.845963
29104	N6AMT1	236.688	-0.0952426	0.0418755	-2.27442	0.0229406	0.845963
29110	TBK1	1014.46	-0.065743	0.0286324	-2.29611	0.0216698	0.845963
29785	CYP2S1	17.4181	-0.329945	0.165875	-1.98913	0.0466872	0.845963
29901	SAC3D1	80.8892	-0.0890534	0.0411171	-2.16585	0.0303229	0.845963
29941	PKN3	49.424	-0.138825	0.0644708	-2.15331	0.0312945	0.845963
29960	MRM2	365.544	-0.0483429	0.0247682	-1.95181	0.0509604	0.845963
29965	CDIP1	3340.76	-0.0447405	0.0222583	-2.01006	0.0444246	0.845963
29974	A1CF	40.7927	0.188207	0.0900747	2.08945	0.0366672	0.845963
30835	CD209	14.4757	-0.329002	0.129216	-2.54613	0.0108923	0.845963
30844	EHD4	157.03	-0.115033	0.0577484	-1.99197	0.046374	0.845963
30848	CTAG2	1.6472	1.26979	0.597892	2.12377	0.0336891	0.845963
50485	SMARCAL1	477.88	-0.0508427	0.0240538	-2.11371	0.0345404	0.845963
50813	COPS7A	1372.24	-0.0685166	0.0294552	-2.32613	0.0200118	0.845963
50814	NSDHL	324.975	-0.0828473	0.0336034	-2.46544	0.0136844	0.845963
51015	ISOC1	477.864	-0.0835668	0.040591	-2.05875	0.0395178	0.845963
51029	DESI2	1279.8	0.127089	0.058691	2.16539	0.0303575	0.845963
51081	MRPS7	708.796	-0.0638127	0.0276974	-2.30392	0.0212271	0.845963
51122	COMMD2	728.381	-0.0571499	0.0294648	-1.9396	0.0524289	0.845963
51161	C3orf18	801.351	-0.0598591	0.0276176	-2.16743	0.0302021	0.845963
51162	EGFL7	495.603	-0.115729	0.0571265	-2.02585	0.0427806	0.845963
51171	HSD17B14	284.527	-0.0804182	0.0423555	-1.89865	0.0576105	0.845963
51207	DUSP13	3.11342	-0.834287	0.331661	-2.51548	0.0118871	0.845963
51277	DNAJC27	1320.35	0.102558	0.0533643	1.92185	0.0546244	0.845963
51293	CD320	255.178	-0.107642	0.0463507	-2.32234	0.0202147	0.845963
51294	PCDH12	250.066	-0.0938214	0.038775	-2.41963	0.0155361	0.845963
51305	KCNK9	114.572	-0.353786	0.161867	-2.18567	0.0288401	0.845963
51309	ARMCX1	1019.45	-0.0598273	0.0265552	-2.25294	0.0242628	0.845963
51317	PHF21A	2560.55	0.045395	0.0239877	1.89243	0.058434	0.845963
51366	UBR5	9090.18	0.0431247	0.0174633	2.46946	0.0135319	0.845963
51421	AMOTL2	1266.86	-0.171219	0.0820387	-2.08705	0.0368836	0.845963
51422	PRKAG2	2720.27	0.12305	0.0613697	2.00506	0.0449564	0.845963
51433	ANAPC5	3027.59	-0.0650216	0.0333893	-1.94738	0.0514895	0.845963
51493	RTCB	1393.53	-0.0804679	0.032413	-2.48258	0.0130433	0.845963
51504	TRMT112	859.399	-0.0613879	0.0324569	-1.89136	0.058576	0.845963
51523	CXXC5	759.11	-0.181516	0.0944826	-1.92116	0.0547118	0.845963
51524	TMEM138	352.938	0.0504431	0.0266068	1.89587	0.0579768	0.845963
51552	RAB14	2913.21	-0.0421675	0.0189535	-2.22478	0.026096	0.845963
51555	PEX5L	3644.39	-0.213396	0.104533	-2.04143	0.0412079	0.845963
51599	LSR	250.359	-0.103403	0.0457725	-2.25907	0.0238788	0.845963
51604	PIGT	1159.81	-0.0819627	0.0385531	-2.12597	0.0335057	0.845963
51667	NUB1	1157.19	-0.0621555	0.0279914	-2.22052	0.0263836	0.845963
51693	TRAPPC2L	740.398	-0.0630657	0.0276957	-2.27709	0.0227809	0.845963
51710	ZNF44	552.077	0.0786164	0.0367031	2.14196	0.0321971	0.845963
51715	RAB23	833.567	-0.0833016	0.0390637	-2.13246	0.0329694	0.845963
51720	UIMC1	1151.03	0.0418563	0.0199624	2.09675	0.0360156	0.845963
51762	RAB8B	1964.14	-0.0647834	0.0322826	-2.00676	0.0447757	0.845963
53826	FXYD6	2069.08	-0.201959	0.100767	-2.00422	0.0450465	0.845963
53827	FXYD5	107.834	-0.0982953	0.0467374	-2.10314	0.0354536	0.845963
53917	RAB24	521.272	-0.0573699	0.0262309	-2.18711	0.0287344	0.845963
54187	NANS	399.799	-0.0973113	0.0374079	-2.60136	0.00928549	0.845963
54210	TREM1	12.3932	0.381591	0.18586	2.05311	0.0400619	0.845963
54432	YIPF1	431.031	-0.0845433	0.032946	-2.56611	0.0102845	0.845963
54454	ATAD2B	1963.47	0.0398528	0.0208455	1.91181	0.0559	0.845963
54477	PLEKHA5	4014.74	0.0972569	0.0428501	2.2697	0.0232258	0.845963
54507	ADAMTSL4	211.884	0.152175	0.0562715	2.7043	0.00684474	0.845963
54522	ANKRD16	379.14	0.0772347	0.0355743	2.17108	0.029925	0.845963
54538	ROBO4	154.626	-0.135133	0.0572718	-2.35951	0.0182993	0.845963
54617	INO80	1567.25	0.0313595	0.0155891	2.01163	0.0442585	0.845963
54768	HYDIN	4961.54	0.138688	0.0700788	1.97903	0.0478124	0.845963
54777	CFAP46	597.978	0.207136	0.100466	2.06176	0.0392307	0.845963
54809	SAMD9	205.793	-0.134341	0.0585883	-2.29298	0.0218494	0.845963
54829	ASPN	134.979	0.124938	0.0464615	2.68908	0.00716501	0.845963
54830	NUP62CL	41.2809	0.301567	0.142146	2.12154	0.0338767	0.845963
54847	SIDT1	346.005	-0.281925	0.140771	-2.00272	0.045207	0.845963
54910	SEMA4C	1095.44	-0.109977	0.0548631	-2.00457	0.0450091	0.845963
54936	ADPRS	440.505	-0.0684979	0.0280357	-2.44324	0.0145562	0.845963
54939	COMMD4	442.803	-0.0779864	0.029436	-2.64935	0.0080646	0.845963
54987	CZIB	773.687	-0.0471042	0.0241365	-1.95157	0.0509893	0.845963
55036	CCDC40	404.857	0.177418	0.0863375	2.05494	0.0398853	0.845963
55056	GABPB1-IT1	527.618	0.0558807	0.0286015	1.95377	0.0507285	0.845963
55068	ENOX1	1258.03	0.0451974	0.0233462	1.93596	0.0528722	0.845963
55074	OXR1	2952.93	-0.164125	0.0864154	-1.89925	0.0575315	0.845963
55093	NTAQ1	244.238	-0.0860938	0.0374011	-2.30191	0.0213404	0.845963
55108	BSDC1	2861.05	-0.0321789	0.0161516	-1.9923	0.0463378	0.845963
55128	TRIM68	470.913	-0.0485644	0.0208507	-2.32915	0.0198511	0.845963
55132	LARP1B	2036.85	0.0524179	0.02662	1.96912	0.0489398	0.845963
55180	LINS1	495.515	0.050754	0.0249852	2.03137	0.0422178	0.845963
55182	RNF220	2710.01	-0.0887491	0.0399272	-2.22277	0.026231	0.845963
55203	LGI2	331.709	-0.277097	0.112511	-2.46284	0.0137842	0.845963
55290	BRF2	296.325	-0.0735509	0.0274203	-2.68236	0.00731055	0.845963
55334	SLC39A9	2260.19	-0.0419671	0.0184858	-2.27023	0.0231934	0.845963
55346	TCP11L1	1282.04	-0.0788665	0.037824	-2.08509	0.037061	0.845963
55363	HEMGN	5.62713	0.261201	0.13222	1.9755	0.0482118	0.845963
55422	ZNF331	1803.88	0.12192	0.0544805	2.23787	0.0252298	0.845963
55466	DNAJA4	3618.4	0.0769439	0.0397425	1.93606	0.0528604	0.845963
55521	TRIM36	608.874	-0.274285	0.11839	-2.3168	0.0205146	0.845963
55604	CARMIL1	2482.57	0.0674237	0.0338296	1.99304	0.0462575	0.845963
55611	OTUB1	1628.69	-0.0551769	0.028897	-1.90943	0.0562062	0.845963
55635	DEPDC1	19.9605	-0.180232	0.0903321	-1.99521	0.0460197	0.845963
55667	DENND4C	3423.82	0.0488907	0.023251	2.10273	0.035489	0.845963
55752	SEPTIN11	6365.07	0.0631361	0.0316912	1.99223	0.0463461	0.845963
55763	EXOC1	2106.06	-0.0560722	0.0223465	-2.50922	0.0120997	0.845963
55764	IFT122	1846.11	0.0972158	0.0480366	2.02378	0.0429924	0.845963
55794	DDX28	259.673	0.141709	0.0648364	2.18564	0.028842	0.845963
55805	LRP2BP	980.635	0.113654	0.0479004	2.37272	0.0176578	0.845963
55823	VPS11	1626.93	-0.0474473	0.023512	-2.018	0.0435908	0.845963
55837	EAPP	627.478	-0.0685517	0.0320949	-2.13591	0.0326868	0.845963
55844	PPP2R2D	1809.29	0.0583058	0.0248328	2.34794	0.0188776	0.845963
55869	HDAC8	544.563	-0.0564514	0.0236371	-2.38825	0.0169287	0.845963
55879	GABRQ	347.33	-0.420206	0.203944	-2.06039	0.039361	0.845963
55892	MYNN	1019.9	0.0465337	0.0229401	2.02849	0.0425107	0.845963
55900	ZNF302	1869.04	-0.0434099	0.0227105	-1.91145	0.055947	0.845963
55902	ACSS2	806.026	-0.0981304	0.0453876	-2.16205	0.030614	0.845963
55904	KMT2E	4923.2	0.04832	0.0231126	2.09063	0.0365611	0.845963
55906	ZC4H2	308.89	-0.0671249	0.0286021	-2.34685	0.0189327	0.845963
56001	NXF2	36.7673	0.208164	0.100576	2.06972	0.0384789	0.845963
56113	PCDHGA2	255.878	0.0927982	0.0455462	2.03745	0.0416049	0.845963
56155	TEX14	55.4324	-0.154192	0.0646345	-2.3856	0.0170513	0.845963
56156	TEX13B	14.51	0.241896	0.0999193	2.42091	0.0154815	0.845963
56165	TDRD1	35.8842	0.196757	0.088119	2.23286	0.0255583	0.845963
56169	GSDMC	3.89499	-0.488082	0.255699	-1.90882	0.056286	0.845963
56606	SLC2A9	72.8442	-0.129304	0.064474	-2.00553	0.0449069	0.845963
56849	TCEAL7	1218.71	-0.111158	0.0514929	-2.1587	0.0308737	0.845963
56911	MAP3K7CL	92.3386	0.143607	0.0534125	2.68863	0.00717451	0.845963
56937	PMEPA1	3395.23	0.165362	0.0653085	2.53202	0.0113409	0.845963
56997	COQ8A	978.99	-0.0749176	0.0288668	-2.59528	0.00945134	0.845963
56998	CTNNBIP1	785.313	-0.137698	0.0620732	-2.21831	0.0265337	0.845963
57000	GSN-AS1	477.388	-0.183841	0.0967657	-1.89986	0.0574521	0.845963
57060	PCBP4	1297.02	-0.145502	0.0766834	-1.89744	0.0577696	0.845963
57171	DOLPP1	306.615	-0.0700467	0.0323713	-2.16385	0.0304758	0.845963
57184	FAM219B	2111.6	-0.0374523	0.0180763	-2.0719	0.0382744	0.845963
57188	ADAMTSL3	444.775	-0.142668	0.0751034	-1.89962	0.0574828	0.845963
57192	MCOLN1	268.005	-0.0583046	0.0292575	-1.99281	0.0462822	0.845963
57325	KAT14	989.39	-0.0589987	0.0290505	-2.0309	0.0422648	0.845963
57332	CBX8	57.0186	-0.107513	0.0534787	-2.01038	0.0443909	0.845963
57408	LRTM1	130.776	0.185906	0.0894866	2.07747	0.0377578	0.845963
57456	KIAA1143	1624.04	-0.0924454	0.0341478	-2.70721	0.00678514	0.845963
57460	PPM1H	2174.43	-0.0764292	0.0403762	-1.89293	0.0583678	0.845963
57467	HHATL	1123.76	-0.221329	0.106436	-2.07945	0.0375759	0.845963
57498	KIDINS220	10862.1	-0.0390619	0.01957	-1.99601	0.0459332	0.845963
57519	STARD9	1796.62	-0.129818	0.064615	-2.00911	0.0445257	0.845963
57565	KLHL14	25.0509	-0.249667	0.132011	-1.89126	0.0585896	0.845963
57577	CCDC191	884.578	0.0825565	0.0413538	1.99634	0.0458965	0.845963
57614	RELCH	5837.2	0.0888177	0.0445205	1.99498	0.0460447	0.845963
57617	VPS18	1118.93	-0.043724	0.0207744	-2.10471	0.035317	0.845963
57624	NYAP2	1341.76	0.123837	0.0606845	2.04067	0.0412832	0.845963
57639	CCDC146	790.143	0.152337	0.0690624	2.20578	0.0273993	0.845963
57688	ZSWIM6	3146.15	0.103951	0.0463526	2.24262	0.0249214	0.845963
57720	GPR107	3113.07	-0.0323432	0.0165253	-1.9572	0.050324	0.845963
58497	PRUNE1	539.813	-0.040363	0.0148708	-2.71424	0.00664278	0.845963
59274	TLNRD1	724.555	0.242765	0.111646	2.17442	0.0296734	0.845963
60386	SLC25A19	96.9985	0.0768493	0.0406414	1.89091	0.0586362	0.845963
60401	EDA2R	52.0557	-0.186304	0.0923091	-2.01826	0.0435642	0.845963
60482	SLC5A7	808.4	-0.355703	0.151175	-2.35292	0.0186266	0.845963
60626	RIC8A	1474.19	-0.0408834	0.0184495	-2.21597	0.0266938	0.845963
64062	RBM26	4807.09	0.0491461	0.0253478	1.93887	0.0525173	0.845963
64078	SLC28A3	17.1216	0.424091	0.194615	2.17913	0.0293223	0.845963
64084	CLSTN2	1255.13	-0.36537	0.159821	-2.28612	0.0222474	0.845963
64091	POPDC2	33.1761	0.114445	0.053949	2.12135	0.0338925	0.845963
64108	RTP4	28.5721	-0.182955	0.0768601	-2.38037	0.0172954	0.845963
64147	KIF9	411.028	0.117243	0.0512298	2.28858	0.0221039	0.845963
64419	MTMR14	529.757	-0.0533428	0.0243233	-2.19308	0.0283019	0.845963
64427	TTC31	262.797	-0.0731719	0.0341625	-2.14188	0.0322033	0.845963
64689	GORASP1	1441.86	-0.0427892	0.0184875	-2.31449	0.0206411	0.845963
64755	RUSF1	1239.96	-0.0440855	0.0219872	-2.00506	0.0449571	0.845963
64761	PARP12	198.099	-0.0935422	0.0443888	-2.10733	0.0350886	0.845963
64856	VWA1	615.08	-0.174928	0.0919976	-1.90144	0.0572447	0.845963
64978	MRPL38	666.652	-0.0539588	0.0233633	-2.30956	0.0209128	0.845963
65010	SLC26A6	157.583	-0.0836857	0.0386923	-2.16285	0.0305527	0.845963
65061	CDK15	32.521	0.202893	0.0970447	2.09072	0.0365535	0.845963
65250	CPLANE1	5480.44	0.0382611	0.0166312	2.30056	0.0214163	0.845963
65264	UBE2Z	1748.81	-0.0636981	0.0276465	-2.30402	0.0212217	0.845963
65997	RASL11B	96.0408	-0.290839	0.115816	-2.51121	0.0120317	0.845963
79054	TRPM8	23.3628	-0.300398	0.132196	-2.27236	0.0230646	0.845963
79056	PRRG4	105.118	0.189998	0.080146	2.37065	0.017757	0.845963
79073	TMEM109	488.745	-0.0691331	0.0263114	-2.6275	0.0086016	0.845963
79077	DCTPP1	224.315	-0.0778116	0.0347733	-2.23768	0.0252419	0.845963
79098	C1orf116	9.23859	-0.257594	0.115319	-2.23374	0.0255	0.845963
79594	MUL1	573.325	-0.049589	0.0213713	-2.32035	0.020322	0.845963
79603	CERS4	985.746	-0.0635888	0.0308159	-2.06351	0.0390646	0.845963
79616	CCNJL	62.6019	0.091915	0.0451757	2.03461	0.0418899	0.845963
79630	C1orf54	179.323	0.188836	0.0794765	2.376	0.0175017	0.845963
79631	EFL1	581.552	-0.0573615	0.0262936	-2.18157	0.0291411	0.845963
79676	OGFOD2	260.202	-0.0616089	0.0307277	-2.00499	0.0449637	0.845963
79691	QTRT2	473.252	0.0549485	0.0255095	2.15404	0.0312371	0.845963
79742	DIPK2B	241.157	-0.144303	0.0695276	-2.07548	0.0379422	0.845963
79747	ADGB	130.505	0.836837	0.311077	2.69013	0.00714238	0.845963
79796	ALG9	1595.24	0.104545	0.0445621	2.34605	0.0189736	0.845963
79816	TLE6	17.933	-0.343571	0.159676	-2.15168	0.0314229	0.845963
79832	QSER1	2914.63	0.0448674	0.0197442	2.27243	0.0230605	0.845963
79841	AGBL2	88.3322	0.358446	0.173573	2.0651	0.0389138	0.845963
79864	JHY	454.646	0.0982115	0.04796	2.04778	0.0405818	0.845963
79871	RPAP2	1463.59	0.0507355	0.019414	2.61334	0.0089661	0.845963
79873	NUDT18	209.337	-0.104788	0.03803	-2.7554	0.00586208	0.845963
79887	PLBD1	82.8639	0.121912	0.0620497	1.96475	0.0494429	0.845963
79912	PYROXD1	453.688	-0.0655162	0.0327567	-2.00009	0.0454909	0.845963
79931	TNIP3	7.08707	-0.74275	0.303978	-2.44344	0.0145482	0.845963
79954	NOL10	1017.71	0.0370882	0.018252	2.032	0.0421536	0.845963
79961	DENND2D	64.5448	-0.161161	0.0769088	-2.09549	0.0361278	0.845963
80045	GPR157	12.7525	0.180611	0.0863497	2.09162	0.0364726	0.845963
80122	MAP3K19	178.339	0.450881	0.228993	1.96898	0.0489558	0.845963
80129	CCDC170	259.334	0.284145	0.142399	1.99541	0.0459979	0.845963
80144	FRAS1	3468.42	0.139556	0.0580246	2.40512	0.0161673	0.845963
80205	CHD9	9447.96	0.0380271	0.0150722	2.52301	0.0116357	0.845963
80210	ARMC9	1365.47	0.134258	0.0519442	2.58466	0.00974744	0.845963
80262	C16orf70	645.218	-0.0732925	0.0281222	-2.60622	0.00915486	0.845963
80380	PDCD1LG2	55.2741	-0.119599	0.0573474	-2.08551	0.0370227	0.845963
80704	SLC19A3	140.924	-0.0989382	0.0513338	-1.92735	0.053936	0.845963
80851	SH3BP5L	762.363	-0.0595534	0.0286087	-2.08165	0.0373744	0.845963
80862	ZNRD1ASP	115.511	0.114495	0.0560815	2.04159	0.0411923	0.845963
80896	NPL	694.969	0.137249	0.0669812	2.04907	0.0404552	0.845963
81539	SLC38A1	6674.14	-0.083294	0.0428237	-1.94504	0.0517698	0.845963
81605	URM1	702.682	-0.0882569	0.038316	-2.3034	0.0212566	0.845963
81696	OR5V1	4.55726	1.14452	0.438126	2.6123	0.00899362	0.845963
81855	SFXN3	1224.28	-0.0636814	0.0313007	-2.0345	0.0419011	0.845963
81875	ISG20L2	481.052	0.0635369	0.0327732	1.93868	0.0525399	0.845963
81889	FAHD1	374.109	-0.0861878	0.0422964	-2.03771	0.0415791	0.845963
83638	C11orf68	586.631	-0.0545399	0.0266062	-2.04989	0.0403747	0.845963
83659	TEKT1	194.153	0.408973	0.210536	1.94253	0.0520731	0.845963
83853	ROPN1L	72.4437	0.411409	0.175958	2.33811	0.0193814	0.845963
83878	USHBP1	51.6633	-0.164927	0.0677726	-2.43353	0.0149523	0.845963
83879	CDCA7	45.6388	-0.174694	0.0901069	-1.93874	0.0525332	0.845963
83894	TTC29	76.5826	0.392172	0.184675	2.12358	0.0337054	0.845963
83988	NCALD	1605.31	-0.383767	0.156537	-2.4516	0.0142224	0.845963
84002	B3GNT5	664.071	0.100536	0.0441585	2.2767	0.0228041	0.845963
84071	ARMC2	1658.69	0.0914824	0.0425815	2.14841	0.0316811	0.845963
84078	KBTBD7	593.873	-0.0688639	0.0294713	-2.33664	0.0194577	0.845963
84105	PCBD2	312.896	0.0585799	0.0306452	1.91155	0.0559337	0.845963
84109	QRFPR	38.2074	-0.450985	0.170611	-2.64335	0.00820907	0.845963
84128	WDR75	1102.04	-0.047204	0.0236399	-1.99679	0.0458476	0.845963
84132	USP42	593.339	0.0500316	0.0233751	2.14038	0.0323238	0.845963
84133	ZNRF3	1512.67	0.0844973	0.0416394	2.02926	0.0424313	0.845963
84138	SLC7A6OS	157.413	-0.0613324	0.0302455	-2.02782	0.042579	0.845963
84144	SYDE2	340.852	0.0708178	0.0364088	1.94507	0.0517664	0.845963
84153	RNASEH2C	415.354	-0.0572034	0.027836	-2.05501	0.0398776	0.845963
84222	TMEM191A	100.818	-0.106494	0.0557402	-1.91054	0.056064	0.845963
84245	MRI1	620.494	-0.0862622	0.0331601	-2.60139	0.00928476	0.845963
84251	SGIP1	7750.9	0.0828391	0.0429882	1.92702	0.0539773	0.845963
84302	PGAP4	1974.44	-0.102634	0.0388456	-2.6421	0.00823938	0.845963
84317	CCDC115	825.26	-0.0615027	0.0317437	-1.93748	0.0526867	0.845963
84324	SARNP	663.625	-0.0603162	0.0312523	-1.92998	0.0536097	0.845963
84364	ARFGAP2	2633.69	-0.0518027	0.0217003	-2.38719	0.0169778	0.845963
84514	GHDC	293.376	-0.0822948	0.0374052	-2.20009	0.0278005	0.845963
84624	FNDC1	36.6605	0.404408	0.198578	2.03652	0.0416979	0.845963
84684	INSM2	68.3234	-0.144398	0.0679732	-2.12434	0.0336416	0.845963
84691	FAM71F1	29.273	0.200795	0.0829055	2.42197	0.0154365	0.845963
84699	CREB3L3	6.35746	-0.517558	0.201976	-2.56247	0.010393	0.845963
84811	BUD13	341.408	-0.0495212	0.0260988	-1.89745	0.0577685	0.845963
84870	RSPO3	62.6207	-0.365085	0.191729	-1.90417	0.0568881	0.845963
84883	AIFM2	415.936	0.0882378	0.0444723	1.98411	0.0472437	0.845963
84889	SLC7A3	27.5763	-0.266957	0.140629	-1.89831	0.0576558	0.845963
84914	ZNF587	2238.76	0.0619914	0.0247125	2.50851	0.0121242	0.845963
84993	UBL7	713.153	-0.0796234	0.0336781	-2.36425	0.0180666	0.845963
85235	H2AC12	12.3738	-0.279286	0.131523	-2.12347	0.0337144	0.845963
85463	ZC3H12C	2479.73	0.138816	0.0520592	2.66651	0.00766431	0.845963
89839	ARHGAP11B	24.6738	-0.150205	0.0757547	-1.98279	0.0473913	0.845963
89866	SEC16B	147.901	-0.182791	0.0793079	-2.30482	0.0211765	0.845963
89876	CFAP91	768.897	0.128085	0.0608102	2.10631	0.0351774	0.845963
90355	MACIR	975.521	-0.0856235	0.0357775	-2.39323	0.016701	0.845963
90780	PYGO2	853.087	-0.0489326	0.0246213	-1.98741	0.0468774	0.845963
90799	CEP95	1179.56	0.0569864	0.0241497	2.35972	0.0182889	0.845963
90809	PIP4P1	677.39	-0.0671574	0.0301039	-2.23086	0.0256906	0.845963
90956	ADCK2	636.779	-0.0650118	0.0284087	-2.28845	0.0221113	0.845963
91147	TMEM67	1108.88	0.122071	0.0561849	2.17266	0.029806	0.845963
91373	UAP1L1	411.311	-0.104434	0.051024	-2.04677	0.0406811	0.845963
91442	FAAP24	14.6931	-0.173637	0.0718763	-2.41578	0.0157016	0.845963
91445	RNF185	1137.2	-0.0366778	0.0191757	-1.91272	0.0557834	0.845963
91749	MFSD4B	695.781	0.103459	0.0388648	2.66203	0.00776711	0.845963
91782	CHMP7	1025.21	-0.045504	0.0187285	-2.42966	0.0151131	0.845963
91807	MYLK3	302.181	0.625555	0.258275	2.42205	0.0154334	0.845963
92106	OXNAD1	1469.32	0.0697207	0.0353481	1.9724	0.0485639	0.845963
92292	GLYATL1	4.94951	-0.439917	0.215127	-2.04491	0.0408635	0.845963
92345	NAF1	1109.09	0.0983341	0.039707	2.4765	0.0132679	0.845963
92579	G6PC3	422.837	-0.0779266	0.0397907	-1.95841	0.0501816	0.845963
92691	TMEM169	181.074	-0.128983	0.0582498	-2.21431	0.0268077	0.845963
92737	DNER	3884.8	-0.136659	0.0667271	-2.04802	0.0405578	0.845963
92745	SLC38A5	227.298	-0.155359	0.0703669	-2.20785	0.0272551	0.845963
92799	SHKBP1	161.061	-0.125353	0.0595929	-2.10349	0.035423	0.845963
93183	PIGM	356.047	-0.0712577	0.0373942	-1.90558	0.0567044	0.845963
93233	ODAD1	143.088	0.419347	0.203788	2.05777	0.0396125	0.845963
93953	GCNA	286.72	0.142721	0.0683084	2.08936	0.0366752	0.845963
94005	PIGS	951.549	-0.039366	0.0198981	-1.97838	0.0478854	0.845963
94107	TMEM203	546.187	-0.0380094	0.019794	-1.92024	0.0548271	0.845963
94235	GNG8	10.575	-0.266372	0.136341	-1.95371	0.0507355	0.845963
112609	MRAP2	587.254	-0.184785	0.0948592	-1.94799	0.0514159	0.845963
112770	GLMP	242.909	-0.0696095	0.0287098	-2.42459	0.0153255	0.845963
112937	GLB1L3	335.982	0.161583	0.0711354	2.27148	0.0231177	0.845963
113130	CDCA5	33.6348	-0.218583	0.085676	-2.55127	0.0107332	0.845963
113146	AHNAK2	1668.99	-0.27206	0.130407	-2.08624	0.0369571	0.845963
114088	TRIM9	7569.28	0.0728151	0.0351488	2.07163	0.0383004	0.845963
114294	LACTB	494.849	0.106454	0.0481694	2.20998	0.0271064	0.845963
114614	MIR155HG	92.8555	0.113074	0.0499047	2.2658	0.0234635	0.845963
114789	SLC25A25	2344.76	0.219177	0.0965436	2.27024	0.0231932	0.845963
114800	CCDC85A	783.782	-0.162975	0.0765504	-2.12899	0.0332551	0.845963
114801	TMEM200A	127.991	-0.316456	0.15224	-2.07867	0.0376473	0.845963
114814	GNRHR2	76.6743	-0.0719469	0.0339644	-2.1183	0.0341493	0.845963
114827	FHAD1	124.723	0.355991	0.178993	1.98886	0.0467172	0.845963
114898	C1QTNF2	67.8756	0.176888	0.0649182	2.72478	0.0064344	0.845963
114960	TSGA13	5.74357	0.286214	0.115875	2.47003	0.0135102	0.845963
115361	GBP4	346.579	-0.193419	0.0712679	-2.71397	0.00664818	0.845963
115817	DHRS1	182	-0.0859964	0.0387301	-2.2204	0.0263914	0.845963
116442	RAB39B	907.632	-0.0753011	0.0340338	-2.21254	0.0269293	0.845963
116461	TSEN15	598.954	-0.0801874	0.0404134	-1.98418	0.047236	0.845963
118491	CFAP70	821.641	0.184554	0.0884671	2.08613	0.0369665	0.845963
118980	SFXN2	246.296	0.0955477	0.0457417	2.08885	0.0367208	0.845963
119587	CPXM2	94.0295	-0.362532	0.135407	-2.67735	0.00742062	0.845963
120379	PIH1D2	112.432	0.160972	0.080808	1.99203	0.0463683	0.845963
120939	TMEM52B	62.8171	0.360846	0.132403	2.72537	0.00642296	0.845963
122046	TEX26	117.716	0.159151	0.0768254	2.07159	0.0383035	0.845963
123872	DNAAF1	457.073	0.304661	0.14462	2.10664	0.0351491	0.845963
124093	CCDC78	338.733	0.16086	0.0835957	1.92426	0.0543222	0.845963
124222	PAQR4	445.748	-0.169465	0.085278	-1.9872	0.0469	0.845963
125061	AFMID	407.481	-0.178664	0.0796877	-2.24206	0.0249577	0.845963
126433	FBXO27	215.168	-0.10688	0.051789	-2.06375	0.0390413	0.845963
126820	DNAI3	130.383	0.573652	0.228064	2.51532	0.0118925	0.845963
127253	TYW3	783.409	-0.0722272	0.0348317	-2.07361	0.0381158	0.845963
127435	PODN	90.1007	-0.138048	0.0603911	-2.28589	0.0222606	0.845963
127829	ARL8A	1556.98	-0.068458	0.0306374	-2.23446	0.025453	0.845963
128239	IQGAP3	19.2824	-0.421343	0.194214	-2.16948	0.0300464	0.845963
128602	C20orf85	6.97457	0.559852	0.278085	2.01324	0.0440891	0.845963
128674	PROKR2	54.9642	-0.331742	0.169622	-1.95577	0.0504922	0.845963
129787	TMEM18	502.421	-0.0514623	0.0257957	-1.99499	0.0460437	0.845963
129852	C2orf73	96.7931	0.139093	0.0731638	1.90112	0.0572865	0.845963
130340	AP1S3	197.577	0.0992187	0.0449937	2.20517	0.0274422	0.845963
130617	ZFAND2B	470.941	-0.0599294	0.0248823	-2.40852	0.0160174	0.845963
130827	TMEM182	76.177	-0.157063	0.0589974	-2.6622	0.00776321	0.845963
130872	AHSA2P	1443.54	-0.0940579	0.0435873	-2.15792	0.0309341	0.845963
131377	KLHL40	6.56027	-0.295145	0.140275	-2.10405	0.0353743	0.845963
132001	TAMM41	728.013	0.087719	0.0384771	2.27977	0.0226212	0.845963
132320	SCLT1	1455.11	0.0477551	0.0217658	2.19404	0.0282327	0.845963
132671	SPATA18	221.819	0.510779	0.208569	2.44897	0.0143265	0.845963
132946	ARL9	38.8435	0.126408	0.0559077	2.26102	0.0237583	0.845963
134265	AFAP1L1	104.974	-0.0976878	0.0429587	-2.27399	0.0229663	0.845963
134391	GPR151	13.9901	0.342227	0.131618	2.60016	0.00931799	0.845963
136306	SVOPL	40.5153	0.212277	0.0937827	2.2635	0.0236047	0.845963
136332	LRGUK	397.38	0.147179	0.0680212	2.16373	0.0304854	0.845963
137964	GPAT4	1719.24	-0.0399109	0.0161004	-2.47887	0.0131798	0.845963
138065	RNF183	5.81621	-0.30337	0.137884	-2.20018	0.027794	0.845963
138255	C9orf135	39.167	0.438981	0.184505	2.37924	0.0173485	0.845963
138474	TAF1L	9.71161	-0.263186	0.125097	-2.10385	0.0353918	0.845963
139212	DNAAF6	19.8892	0.876845	0.383756	2.2849	0.0223185	0.845963
139221	PWWP3B	167.709	-0.432155	0.163527	-2.64271	0.00822458	0.845963
139818	DOCK11	3365.2	0.159755	0.07898	2.02273	0.0431012	0.845963
140458	ASB5	21.9883	-0.274913	0.113541	-2.42126	0.0154666	0.845963
140679	SLC32A1	1712.77	0.123868	0.0647762	1.91225	0.0558445	0.845963
140688	NOL4L	962.104	-0.094875	0.0499771	-1.89837	0.0576477	0.845963
140831	ZSWIM3	189.258	-0.0610937	0.0313196	-1.95065	0.0510983	0.845963
140848	MACROD2-IT1	65.9885	0.147155	0.0706318	2.08341	0.0372136	0.845963
140886	PABPC5	142.433	-0.0671499	0.0351425	-1.91079	0.0560317	0.845963
143384	CACUL1	3264.55	0.0401809	0.0209028	1.92228	0.0545707	0.845963
143662	MUC15	557.078	0.297467	0.130038	2.28754	0.0221644	0.845963
144233	BCDIN3D	69.5878	-0.0735225	0.0374124	-1.96519	0.049392	0.845963
144321	GLIPR1L2	167.563	0.16172	0.0678744	2.38263	0.0171894	0.845963
144404	TMEM120B	1722.16	0.131723	0.0681938	1.9316	0.0534087	0.845963
144535	CFAP54	2100.02	0.203634	0.10379	1.96198	0.0497648	0.845963
144809	FAM216B	240.02	0.681749	0.345298	1.97438	0.0483386	0.845963
145741	C2CD4A	22.0574	0.483006	0.178746	2.70219	0.0068884	0.845963
146225	CMTM2	29.852	0.136392	0.0717849	1.90002	0.0574311	0.845963
146754	DNAH2	1078.24	0.209244	0.102256	2.04627	0.0407301	0.845963
146845	CFAP52	226.136	0.402284	0.185997	2.16285	0.0305527	0.845963
147694	ZNF548	802.606	0.0404135	0.0196578	2.05585	0.0397969	0.845963
147841	SPC24	18.2609	-0.202622	0.0987213	-2.05247	0.0401243	0.845963
148113	CILP2	14.145	-0.234527	0.0855549	-2.74125	0.00612068	0.845963
148156	ZNF558	567.427	-0.0473438	0.020513	-2.30799	0.0209999	0.845963
148523	CIART	433.693	0.191706	0.093364	2.05332	0.0400416	0.845963
149478	BTBD19	78.8775	0.164745	0.0785359	2.0977	0.0359317	0.845963
149499	LRRC71	60.4235	0.48714	0.187157	2.60284	0.00924547	0.845963
149603	RNF187	3728.24	-0.0532122	0.0269072	-1.97762	0.0479716	0.845963
150297	C22orf42	20.6576	-0.782094	0.377298	-2.07288	0.0381836	0.845963
151195	CCNYL1	532.034	0.0867094	0.0349426	2.48148	0.0130837	0.845963
151393	RMDN2	400.734	0.110851	0.0401794	2.75891	0.00579944	0.845963
151647	TAFA4	45.7464	-0.285178	0.124808	-2.28493	0.0223167	0.845963
151903	CCDC12	398.66	-0.0472563	0.023411	-2.01855	0.0435342	0.845963
152273	FGD5	232.829	-0.0857958	0.0369539	-2.3217	0.0202492	0.845963
152579	SCFD2	704.905	-0.0495149	0.019938	-2.48344	0.0130118	0.845963
153478	PLEKHG4B	41.146	0.4419	0.169209	2.61157	0.00901285	0.845963
153579	BTNL9	231.194	-0.141941	0.067594	-2.0999	0.0357373	0.845963
154790	CLEC2L	243.139	-0.178447	0.0730113	-2.4441	0.0145213	0.845963
155038	GIMAP8	231.663	-0.104199	0.047309	-2.20252	0.0276284	0.845963
159091	PABIR3	205.618	0.108631	0.0551243	1.97065	0.0487639	0.845963
160777	CCDC60	59.2783	0.409736	0.181531	2.25712	0.0240009	0.845963
161003	STOML3	50.8174	0.970492	0.471749	2.05722	0.0396647	0.845963
161502	CFAP161	107.57	0.28289	0.106816	2.64839	0.00808769	0.845963
161779	PGBD4	218.127	-0.0688253	0.032343	-2.12798	0.0333388	0.845963
162427	RETREG3	1539.74	-0.04049	0.0173726	-2.33069	0.01977	0.845963
163227	ZNF100	481.451	-0.146098	0.0628748	-2.32363	0.0201451	0.845963
163259	DENND2C	230.183	0.136997	0.0720426	1.90161	0.057222	0.845963
163786	SASS6	164.574	-0.0855779	0.0385225	-2.2215	0.0263169	0.845963
166348	KBTBD12	427.977	0.109279	0.055072	1.98429	0.0472239	0.845963
166793	ZBTB49	308.554	0.0763358	0.0363773	2.09844	0.0358661	0.845963
166979	CDC20B	5.85665	0.371063	0.142569	2.60268	0.0092498	0.845963
167127	UGT3A2	4.7098	-0.678705	0.291488	-2.32842	0.0198898	0.845963
167465	ZNF366	180.441	-0.189156	0.0780143	-2.42463	0.015324	0.845963
167691	LCA5	1078.42	0.0800065	0.0400449	1.99792	0.0457255	0.845963
168400	DDX53	49.1738	0.153096	0.0661152	2.3156	0.0205803	0.845963
168537	GIMAP7	120.86	-0.132636	0.0578422	-2.29307	0.0218438	0.845963
170691	ADAMTS17	268.943	0.10836	0.0474322	2.28453	0.0223403	0.845963
192670	AGO4	1785.94	0.0475548	0.0190185	2.50045	0.0124037	0.845963
196385	DNAH10	1129.85	0.165486	0.0773188	2.1403	0.0323304	0.845963
196441	ZFC3H1	2686.53	0.0478448	0.02493	1.91917	0.0549633	0.845963
197358	NLRC3	353.989	0.0874633	0.0458781	1.90643	0.0565944	0.845963
200403	VWA3B	134.354	0.508498	0.213685	2.37966	0.0173285	0.845963
200958	MUC20	249.42	0.199328	0.0972587	2.04946	0.040417	0.845963
201292	TRIM65	381.939	-0.0903557	0.0452194	-1.99816	0.0456991	0.845963
201625	DNAH12	400.211	0.473614	0.192915	2.45504	0.014087	0.845963
201725	C4orf46	125.328	-0.109229	0.0483405	-2.25958	0.0238471	0.845963
201798	TIGD4	111.797	0.0915858	0.0483207	1.89537	0.058043	0.845963
202134	FAM153B	952.486	0.155723	0.0760005	2.04897	0.0404646	0.845963
202333	CMYA5	1321.24	0.0696158	0.0350139	1.98823	0.046786	0.845963
203068	TUBB	909.245	-0.138402	0.0498201	-2.77804	0.00546885	0.845963
203447	NRK	13.7338	0.38203	0.188542	2.02624	0.0427405	0.845963
219293	ATAD3C	55.3664	-0.17078	0.0884836	-1.93007	0.0535978	0.845963
219527	LRRC55	389.03	-0.287624	0.130285	-2.20766	0.0272682	0.845963
219539	YPEL4	526.903	-0.127663	0.0561965	-2.27172	0.0231032	0.845963
219699	UNC5B	737.219	-0.184503	0.091812	-2.00958	0.044476	0.845963
219931	TPCN2	590.198	0.0908518	0.0473667	1.91805	0.0551046	0.845963
220965	FAM13C	1272.67	-0.103898	0.053117	-1.95603	0.0504617	0.845963
220992	ZNF485	143.234	-0.0572468	0.0290133	-1.97312	0.0484818	0.845963
221409	SPATS1	35.4724	0.334534	0.150547	2.22212	0.0262753	0.845963
221491	SMIM29	430.566	-0.124465	0.0628127	-1.98153	0.0475316	0.845963
221914	GPC2	31.7974	-0.212307	0.0793436	-2.67579	0.00745526	0.845963
225689	MAPK15	158.112	0.473545	0.238591	1.98476	0.0471715	0.845963
245711	SPDYA	62.9164	0.130544	0.0647195	2.01708	0.0436876	0.845963
245940	DEFB130A	1.51492	1.23846	0.509674	2.42991	0.0151025	0.845963
253012	HEPACAM2	10.3229	0.31885	0.138178	2.30752	0.0210256	0.845963
253650	ANKRD18A	2208.98	0.180882	0.0753472	2.40064	0.0163662	0.845963
253962	CACNA1G-AS1	11.1821	-0.247066	0.127813	-1.93304	0.0532315	0.845963
254065	BRWD3	2377.35	0.062886	0.0236424	2.65988	0.00781689	0.845963
255022	CALHM1	28.9574	-0.390005	0.180949	-2.15533	0.0311359	0.845963
255101	CFAP65	179.556	0.331264	0.158784	2.08626	0.0369554	0.845963
255104	TMCO4	228.831	0.112423	0.0573009	1.96197	0.0497659	0.845963
255119	CFAP299	67.5811	0.506233	0.190204	2.66153	0.0077787	0.845963
255520	ELMOD2	968.754	-0.048473	0.0241686	-2.00562	0.0448971	0.845963
255738	PCSK9	14.6482	0.320243	0.144877	2.21044	0.0270745	0.845963
255783	INAFM1	50.9939	-0.217634	0.0869909	-2.5018	0.0123564	0.845963
256076	COL6A5	23.438	-0.248302	0.0977452	-2.5403	0.0110757	0.845963
256227	STEAP1B	109.661	-0.191861	0.0873317	-2.19692	0.028026	0.845963
256472	TMEM151A	788.005	-0.0931413	0.0479378	-1.94296	0.0520207	0.845963
257062	CATSPERD	8.77321	0.520956	0.260184	2.00226	0.0452571	0.845963
259286	TAS2R40	29.4747	-0.273132	0.136458	-2.00158	0.0453299	0.845963
283214	NA	3.64938	0.411486	0.191918	2.14407	0.0320276	0.845963
283219	KCTD21	447.882	-0.0886197	0.0359614	-2.4643	0.0137281	0.845963
283229	CRACR2B	71.6672	-0.120796	0.063027	-1.91658	0.055291	0.845963
283337	ZNF740	1092.41	-0.0503932	0.0203175	-2.48028	0.0131278	0.845963
283431	GAS2L3	37.7895	-0.210436	0.0888807	-2.36763	0.0179026	0.845963
283481	FGF14-AS2	335.089	0.0937962	0.0406177	2.30925	0.0209299	0.845963
283860	LINC00304	13.4666	0.168676	0.0860512	1.96018	0.0499748	0.845963
283970	PDXDC2P-NPIPB14P	1204.61	0.0808669	0.0352386	2.29484	0.0217425	0.845963
283987	HID1	1401.7	-0.0895059	0.0406575	-2.20146	0.0277033	0.845963
284099	C17orf78	96.2782	0.168906	0.0718066	2.35224	0.0186607	0.845963
284359	IZUMO1	14.4501	-0.2494	0.11014	-2.26438	0.0235505	0.845963
284422	SMIM24	14.962	-0.282973	0.120676	-2.3449	0.0190324	0.845963
284525	SLC9C2	234.489	0.167971	0.0845155	1.98746	0.0468716	0.845963
284992	CCDC150	53.6585	-0.22207	0.0838058	-2.64982	0.00805344	0.845963
285195	SLC9A9	754.958	-0.109734	0.0506665	-2.16581	0.0303257	0.845963
285203	EOGT	668.402	0.169407	0.0615391	2.75283	0.00590828	0.845963
285267	ZNF619	227.56	-0.0804187	0.0409891	-1.96195	0.0497679	0.845963
285382	C3orf70	2427.75	0.0979153	0.0412788	2.37205	0.0176897	0.845963
285386	TPRG1	83.1158	0.142996	0.074971	1.90735	0.0564748	0.845963
285596	FAM153A	833.718	0.156588	0.0784023	1.99723	0.0457997	0.845963
285761	DCBLD1	144.193	-0.178795	0.0856798	-2.08678	0.0369083	0.845963
286042	FAM86B3P	118.921	0.133937	0.0584732	2.29056	0.0219886	0.845963
286083	NA	298.258	0.22646	0.0818354	2.76726	0.00565288	0.845963
286133	SCARA5	21.4187	-0.403378	0.196075	-2.05726	0.0396608	0.845963
286343	LURAP1L	110.146	-0.168455	0.0764012	-2.20487	0.0274633	0.845963
286464	CFAP47	1037.41	0.233151	0.101943	2.28708	0.0221914	0.845963
317761	C14orf39	10.2001	-0.483116	0.218197	-2.21412	0.0268202	0.845963
319089	TTC6	123.165	0.494485	0.24393	2.02716	0.0426463	0.845963
326624	RAB37	102.969	-0.215897	0.108956	-1.98151	0.0475346	0.845963
326625	MMAB	539.983	-0.0787205	0.0342039	-2.30151	0.0213629	0.845963
338596	ST8SIA6	218.748	-0.149887	0.0770422	-1.94551	0.0517131	0.845963
338963	NA	11.3267	-0.191811	0.0897133	-2.13805	0.0325128	0.845963
339416	ANKRD45	449.543	0.108918	0.0560182	1.94434	0.0518548	0.845963
339761	CYP27C1	13.6476	-0.461753	0.175486	-2.63127	0.0085066	0.845963
339778	FAM166C	15.3334	0.291282	0.152579	1.90906	0.056255	0.845963
339894	LINC00880	26.4968	0.589206	0.221651	2.65826	0.00785451	0.845963
340348	TSPAN33	402.808	-0.139923	0.0673583	-2.0773	0.0377738	0.845963
340895	MALRD1	106.883	0.218678	0.100798	2.16948	0.0300463	0.845963
341277	OVCH2	13.4786	-0.279187	0.123918	-2.25299	0.0242596	0.845963
342132	ZNF774	242.7	0.0782829	0.0401812	1.94825	0.0513856	0.845963
343521	DYNLT4	26.8053	0.226801	0.117514	1.93	0.0536074	0.845963
344405	PRORSD1P	89.3631	0.0854361	0.043114	1.98163	0.0475202	0.845963
345462	ZNF879	228.528	-0.0696101	0.0273448	-2.54565	0.0109075	0.845963
345643	MCIDAS	18.4323	0.330441	0.159022	2.07796	0.0377131	0.845963
346171	ZFP57	95.683	-0.244263	0.127432	-1.91681	0.0552623	0.845963
346689	KLRG2	8.22785	-0.264892	0.133834	-1.97926	0.0477868	0.845963
347051	SLC10A5	66.5278	0.107914	0.0555224	1.94361	0.0519425	0.845963
347088	ADGRD2	10.4724	0.972508	0.363319	2.67673	0.00743439	0.845963
347240	KIF24	385.456	0.117476	0.050783	2.3133	0.0207061	0.845963
347902	AMIGO2	547.135	-0.185231	0.0954378	-1.94085	0.0522762	0.845963
348327	ZNF530	123.53	-0.0770903	0.0333134	-2.31409	0.0206626	0.845963
348807	CFAP100	224.656	0.243677	0.104586	2.32993	0.0198097	0.845963
349160	NA	17.5072	-0.290323	0.148761	-1.95161	0.0509846	0.845963
352909	DNAAF3	32.4848	0.57453	0.260707	2.20374	0.0275427	0.845963
353514	LILRA5	5.07377	0.499481	0.25259	1.97744	0.047992	0.845963
374383	NCR3LG1	1946.97	0.135628	0.0566286	2.39505	0.0166179	0.845963
374407	DNAJB13	64.0095	0.263801	0.13364	1.97396	0.0483862	0.845963
374868	ATP9B	2134.03	0.0485877	0.0175041	2.77579	0.00550677	0.845963
374872	PEAK3	12.6568	0.174105	0.0916635	1.8994	0.0575124	0.845963
374969	SVBP	164.298	-0.0735057	0.0337354	-2.17889	0.0293399	0.845963
375307	CATIP	32.727	0.323913	0.163959	1.97557	0.0482036	0.845963
387032	ZKSCAN4	285.75	-0.0524555	0.022439	-2.33769	0.0194033	0.845963
387787	LIPT2	57.8176	-0.128447	0.0516434	-2.48718	0.012876	0.845963
387885	CFAP73	134.941	0.359682	0.167337	2.14944	0.0315996	0.845963
387914	SHISA2	279.75	0.327294	0.123941	2.64072	0.00827298	0.845963
388272	C16orf87	362.16	0.0986182	0.0496014	1.98821	0.046788	0.845963
388553	MEIOSIN	15.6025	0.167307	0.0701867	2.38375	0.0171374	0.845963
388882	FAM230I	4.9427	-0.40519	0.193136	-2.09795	0.0359095	0.845963
389084	SNORC	141.509	-0.188809	0.0941796	-2.00477	0.0449874	0.845963
389118	CDHR4	34.6347	0.700559	0.275764	2.54043	0.0110716	0.845963
389541	LAMTOR4	791.365	-0.0627571	0.030479	-2.05903	0.0394916	0.845963
389690	MROH5	21.6286	0.320667	0.158428	2.02405	0.0429653	0.845963
389741	GLIDR	357.617	-0.0782648	0.0404279	-1.93591	0.0528787	0.845963
389799	CFAP77	23.5973	0.665123	0.240873	2.7613	0.00575722	0.845963
390010	NKX1-2	9.82589	0.277916	0.124264	2.23649	0.0253195	0.845963
390072	OR52N4	10.2933	-0.435575	0.166263	-2.61979	0.00879844	0.845963
390937	ERFL	11.5434	-0.292684	0.144008	-2.03242	0.0421115	0.845963
391195	OR2T33	17.579	-0.226265	0.104462	-2.166	0.0303113	0.845963
399671	HEATR4	278.943	0.0830612	0.0373931	2.2213	0.0263306	0.845963
399818	EEF1AKMT2	984.238	0.0537637	0.0259296	2.07345	0.0381308	0.845963
400511	LINC01567	216.001	0.160168	0.0717989	2.23079	0.025695	0.845963
400581	GRAPL	23.0016	-0.147247	0.0722254	-2.03872	0.0414784	0.845963
400891	LRRC74B	62.464	0.435107	0.187416	2.32161	0.0202541	0.845963
400966	RGPD1	1970.96	0.0904513	0.0457	1.97924	0.0477891	0.845963
401036	ASB18	20.4125	0.255483	0.118383	2.15811	0.0309196	0.845963
401105	FLJ42393	47.5116	0.12478	0.0626874	1.99051	0.0465346	0.845963
401134	LINC02232	46.2934	-0.30719	0.147648	-2.08056	0.0374746	0.845963
401507	FAM74A1	11.6528	0.763621	0.374375	2.03972	0.0413782	0.845963
401541	CENPP	147.327	0.0999778	0.0435691	2.2947	0.0217506	0.845963
401551	WDR38	50	0.409984	0.211501	1.93845	0.0525683	0.845963
401944	LDLRAD2	16.9883	0.357448	0.185868	1.92313	0.0544639	0.845963
402117	VWC2L	167.642	-0.365798	0.188854	-1.93694	0.0527525	0.845963
402160	CFAP99	41.6893	0.362037	0.15129	2.393	0.0167111	0.845963
403312	NA	43.1667	-0.120812	0.0565753	-2.13543	0.0327263	0.845963
403314	APOBEC4	132.253	0.102808	0.0533072	1.92859	0.0537816	0.845963
407025	MIR29B2	15.6333	0.233784	0.0927609	2.52028	0.0117261	0.845963
408263	FNDC9	920.395	0.235359	0.101432	2.32037	0.0203211	0.845963
414196	CELF2-AS1	777.92	0.128285	0.0632684	2.02763	0.0425982	0.845963
415117	STX19	65.28	0.149656	0.0546475	2.73857	0.00617077	0.845963
440184	CCDC196	90.9488	0.140421	0.0562273	2.49738	0.0125116	0.845963
440348	NPIPB15	167.379	0.148076	0.0721407	2.05259	0.0401121	0.845963
440519	NA	26.2835	-0.15204	0.0677609	-2.24377	0.0248473	0.845963
440519	ZNF724	26.2835	-0.15204	0.0677609	-2.24377	0.0248473	0.845963
440585	FAM183A	61.2753	0.657232	0.250855	2.61996	0.00879394	0.845963
440829	SHISA8	6.20553	-0.560831	0.212437	-2.63999	0.00829081	0.845963
441376	AARD	48.8407	0.2099	0.0915572	2.29256	0.0218735	0.845963
441518	RTL8B	244.469	0.0670238	0.0337729	1.98455	0.0471951	0.845963
441531	PGAM4	674.595	-0.0812403	0.0384471	-2.11304	0.0345971	0.845963
442523	DPY19L2P4	253.849	0.0810324	0.0382942	2.11605	0.0343404	0.845963
445347	TRGC1	23.2925	-0.228009	0.113179	-2.01458	0.0439482	0.845963
445582	POTEE	52.5263	0.340089	0.153218	2.21965	0.0264427	0.845963
474344	GIMAP6	291.784	-0.105815	0.0446869	-2.36791	0.0178888	0.845963
494551	WEE2	19.8821	0.247372	0.107703	2.29679	0.0216308	0.845963
550631	CCDC157	63.0677	0.0972078	0.0501514	1.93829	0.0525883	0.845963
552889	ATXN7L3B	5300.4	-0.049213	0.0259064	-1.89965	0.0574795	0.845963
552900	BOLA2	1242.14	-0.0653597	0.0290546	-2.24955	0.0244778	0.845963
552900	BOLA2B	1242.14	-0.0653597	0.0290546	-2.24955	0.0244778	0.845963
553103	MIR3936HG	266.475	0.0780473	0.037482	2.08226	0.0373187	0.845963
554212	MIR448	5.81199	0.312266	0.141558	2.20593	0.027389	0.845963
574406	MCL1	38.2121	0.192471	0.0716179	2.68747	0.00719954	0.845963
594838	SNORD100	8.70054	0.157573	0.0813921	1.93598	0.0528707	0.845963
619565	SNORA52	46.0606	-0.16861	0.085402	-1.9743	0.0483471	0.845963
641371	ACOT1	253.236	-0.14367	0.0556351	-2.58237	0.00981245	0.845963
641451	SNORA19	11.4222	0.159033	0.0735785	2.16141	0.0306639	0.845963
642515	PRRT1B	14.0475	0.216254	0.104461	2.0702	0.0384339	0.845963
642776	DANT2	704.618	0.101063	0.0518995	1.94729	0.0515001	0.845963
643650	LINC00842	25.9341	-0.309433	0.141254	-2.19061	0.0284799	0.845963
644050	LINC01529	20.5952	-0.188497	0.087559	-2.1528	0.0313344	0.845963
644096	SDHAF1	200.28	-0.0785036	0.0404175	-1.94232	0.0520985	0.845963
644150	WIPF3	1780.42	0.150881	0.0760236	1.98467	0.0471816	0.845963
645455	CEP170	254.336	-0.0896862	0.0352754	-2.54246	0.0110075	0.845963
646603	C4orf51	38.1354	0.157266	0.0636599	2.4704	0.013496	0.845963
647323	LINC02026	2.42872	0.442107	0.216402	2.04299	0.0410535	0.845963
648791	PPP1R3G	90.9457	0.161013	0.0826444	1.94826	0.0513838	0.845963
653316	FAM153CP	420.908	0.176223	0.0807876	2.18131	0.0291607	0.845963
653333	FAM86B2	840.286	0.135011	0.0697442	1.93581	0.0528912	0.845963
654231	OCM	12.0785	0.165766	0.0741336	2.23604	0.0253489	0.845963
654817	NCF1C	29.4951	-0.183553	0.0948677	-1.93483	0.0530112	0.845963
677772	SCARNA6	972.349	0.0805137	0.0325215	2.4757	0.0132975	0.845963
677773	SCARNA23	5.6395	0.327916	0.13563	2.41772	0.0156179	0.845963
677777	SCARNA12	516.14	-0.0804621	0.034866	-2.30775	0.021013	0.845963
677801	SNORA14A	15.632	0.117514	0.0604178	1.94503	0.0517719	0.845963
677805	SNORA18	96.674	0.0599376	0.0296406	2.02215	0.043161	0.845963
677830	SNORA50A	22.8434	0.119065	0.0591299	2.01362	0.044049	0.845963
692110	SNORD70	7.28743	0.184447	0.0962312	1.91671	0.0552752	0.845963
692148	SCARNA10	4650.83	-0.0989591	0.0470915	-2.10142	0.035604	0.845963
692215	SNORD112	35.9282	0.152825	0.0664663	2.29929	0.0214887	0.845963
692225	SNORD94	120.4	-0.159852	0.0747476	-2.13856	0.0324713	0.845963
693121	MIR411	10.3126	0.199395	0.100399	1.98602	0.0470314	0.845963
693148	MIR563	17.8495	0.181823	0.0726292	2.50344	0.0122991	0.845963
693182	MIR597	9.76027	0.244398	0.110212	2.21754	0.0265865	0.845963
727830	SPATA31A3	5.28915	-0.572974	0.212599	-2.6951	0.00703675	0.845963
727851	RGPD8	9297.1	0.0650531	0.0319544	2.03581	0.0417693	0.845963
727905	SPATA31A5	5.72536	-0.438261	0.215545	-2.03327	0.0420254	0.845963
728343	NXF2B	37.8795	0.198534	0.100083	1.98368	0.0472911	0.845963
728378	POTEF	49.1084	0.395675	0.18591	2.12831	0.0333113	0.845963
728621	CCDC30	1092.13	0.0893958	0.0404595	2.20951	0.027139	0.845963
728978	UNC5B-AS1	7.4714	-0.229387	0.109433	-2.09614	0.03607	0.845963
729083	LINC02158	9.45696	0.204691	0.094854	2.15796	0.030931	0.845963
729665	CCDC175	118.254	0.138535	0.0711773	1.94634	0.0516135	0.845963
729732	NA	604.529	0.135769	0.0546429	2.48465	0.0129679	0.845963
729857	RGPD2	1938.77	0.092496	0.0485943	1.90343	0.0569839	0.845963
730112	FAM166B	67.5374	0.359051	0.186808	1.92203	0.0546016	0.845963
730159	TEX50	23.9956	0.246484	0.0936528	2.63189	0.00849106	0.845963
730668	NA	16.5856	-0.201603	0.0975119	-2.06747	0.03869	0.845963
767561	SNORD113-1	106.323	0.141751	0.0567958	2.49581	0.012567	0.845963
767563	SNORD113-3	106.36	0.145243	0.0610019	2.38096	0.0172674	0.845963
767566	SNORD113-6	18.6237	0.188896	0.0746254	2.53126	0.0113654	0.845963
767568	SNORD113-8	65.0829	0.164808	0.073612	2.23888	0.025164	0.845963
767569	SNORD113-9	48.6387	0.148885	0.0759047	1.96147	0.0498238	0.845963
767590	SNORD114-12	15.4405	0.212653	0.0879479	2.41795	0.0156084	0.845963
767610	SNORD114-29	18.5878	0.169133	0.0851692	1.98584	0.0470508	0.845963
767611	SNORD114-30	29.0218	0.172593	0.0727471	2.37251	0.0176677	0.845963
767612	SNORD114-31	25.3811	0.144365	0.075524	1.91151	0.0559386	0.845963
768212	MIR758	11.0293	0.201536	0.0926317	2.17567	0.0295798	0.845963
768214	MIR668	13.8207	0.152907	0.0799682	1.9121	0.0558636	0.845963
780854	SNORD3D	8519.19	-0.210066	0.0884136	-2.37595	0.017504	0.845963
100033423	SNORD116-11	23.5773	0.165452	0.0602662	2.74535	0.00604467	0.845963
100033437	SNORD115-2	33.1294	0.128063	0.0591367	2.16554	0.0303461	0.845963
100049716	NINJ2-AS1	146.993	-0.127999	0.049416	-2.59023	0.00959112	0.845963
100101938	ANKRD26P3	108.789	0.23992	0.104877	2.28762	0.0221595	0.845963
100126791	EGOT	76.4073	0.196861	0.0882042	2.23188	0.0256227	0.845963
100127983	C8orf88	49.5558	0.150655	0.0665797	2.26278	0.0236494	0.845963
100128568	RANBP3-DT	14.2896	0.171471	0.0879297	1.9501	0.0511647	0.845963
100128675	HPN-AS1	84.2068	-0.313201	0.139452	-2.24595	0.0247074	0.845963
100129858	SCOC-AS1	50.0734	-0.095779	0.0442801	-2.16303	0.0305392	0.845963
100130231	LINC00861	35.3781	0.190457	0.0869503	2.19041	0.0284943	0.845963
100130302	SUPT20HL1	7.14385	-0.268334	0.120856	-2.22028	0.0264	0.845963
100130357	NA	368.98	0.186613	0.068968	2.70579	0.00681419	0.845963
100131117	ZBTB20-AS1	234.962	0.120496	0.0580136	2.07703	0.0377989	0.845963
100131496	NA	91.0194	0.157035	0.0727357	2.15898	0.0308514	0.845963
100132708	CYP4F30P	24.8469	0.264998	0.109641	2.41696	0.0156509	0.845963
100132916	SHISAL2B	13.1123	-0.605573	0.246001	-2.46167	0.0138292	0.845963
100133267	DEFB130B	1.473	1.19269	0.482542	2.47168	0.0134478	0.845963
100134444	KCNJ18	18.5203	-0.196662	0.0910429	-2.16011	0.0307644	0.845963
100287364	USP17L18	161.03	0.148674	0.0784855	1.89428	0.0581872	0.845963
100287441	USP17L20	94.1606	0.168999	0.0796819	2.12092	0.0339286	0.845963
100287478	USP17L21	31.1355	0.175404	0.0852388	2.0578	0.0396095	0.845963
100287559	ADPGK-AS1	50.0019	0.11803	0.0579125	2.03808	0.0415419	0.845963
100287718	ANKRD66	43.1339	0.495292	0.253183	1.95626	0.0504346	0.845963
100288122	LDLRAD4-AS1	125.188	0.172975	0.0784652	2.20448	0.0274905	0.845963
100288486	DDX11L9	25.5961	-0.168256	0.0806975	-2.08502	0.0370676	0.845963
100288637	NA	175.303	-0.401772	0.170968	-2.34998	0.0187744	0.845963
100289137	FAM95C	647.615	0.170416	0.0871027	1.9565	0.0504066	0.845963
100293516	ZNF587B	524.406	0.0812809	0.0409248	1.9861	0.0470217	0.845963
100302134	MIR1289-2	8.31733	0.286867	0.126322	2.27091	0.0231522	0.845963
100302209	MIR1185-2	10.5367	0.199085	0.0909368	2.18927	0.0285774	0.845963
100302222	MIR1911	6.34881	0.294429	0.131208	2.24399	0.0248332	0.845963
100302289	MIR1251	3.45899	-0.397636	0.208931	-1.90319	0.0570161	0.845963
100379132	SNORA70G	20.444	0.156891	0.0776555	2.02035	0.043347	0.845963
100379174	MACROD2-AS1	289.818	0.17736	0.0707653	2.50631	0.0121997	0.845963
100422856	MIR3123	9.52685	0.203206	0.104748	1.93995	0.0523862	0.845963
100422859	MIR3136	10.1378	0.149285	0.0763779	1.95456	0.0506355	0.845963
100422886	MIR3179-2	8.1948	0.258865	0.13265	1.95149	0.0509984	0.845963
100422960	MIR3179-1	7.33344	0.280193	0.136544	2.05204	0.0401657	0.845963
100423006	MIR3179-3	9.23053	0.322017	0.142837	2.25444	0.0241686	0.845963
100463486	MTRNR2L8	453.56	-0.475616	0.206811	-2.29976	0.021462	0.845963
100500917	MIR3680-1	25.439	0.171923	0.0793235	2.16736	0.0302071	0.845963
100505676	RRS1-AS1	52.6844	0.178567	0.0666916	2.6775	0.00741734	0.845963
100505841	NA	13.1968	0.34249	0.180466	1.89781	0.0577208	0.845963
100505876	CEBPZOS	1044.24	0.044148	0.0206026	2.14284	0.0321258	0.845963
100505893	SLIT2-IT1	48.4363	0.144737	0.0659118	2.19591	0.0280981	0.845963
100505978	NA	76.5244	0.106205	0.0556869	1.90719	0.0564965	0.845963
100506060	SMG1P7	184.489	0.0751414	0.0329679	2.27923	0.0226535	0.845963
100506142	RHOQ-AS1	110.952	0.130556	0.0527782	2.47367	0.0133732	0.845963
100506159	LINC02470	18.6137	-0.473602	0.22594	-2.09615	0.0360692	0.845963
100506394	GAS6-DT	65.268	-0.162711	0.0583243	-2.78976	0.00527464	0.845963
100506606	NA	478.556	0.260542	0.100655	2.58846	0.00964056	0.845963
100506795	LINC01354	187.435	0.272033	0.119049	2.28506	0.0223094	0.845963
100506840	IQCF4P	4.13283	-0.567953	0.236434	-2.40217	0.0162983	0.845963
100507091	PITPNM2-AS1	62.7208	0.20139	0.089692	2.24535	0.0247457	0.845963
100507117	ASAP1-IT2	41.9523	0.16587	0.0820751	2.02095	0.043285	0.845963
100507178	SLFNL1-AS1	77.0611	0.108697	0.048299	2.2505	0.0244175	0.845963
100507283	NA	83.5017	-0.107672	0.0462745	-2.3268	0.0199758	0.845963
100507420	LINC01605	16.7964	-0.346279	0.150761	-2.29687	0.0216263	0.845963
100507495	SDCBP2-AS1	370.14	0.0981775	0.0402439	2.43956	0.014705	0.845963
100507500	EGFR-AS1	41.9013	0.126868	0.0589353	2.15266	0.0313452	0.845963
100507564	NA	20.621	-0.151587	0.0730357	-2.07552	0.037938	0.845963
100526767	RNF103-CHMP3	21.8224	0.137882	0.0594515	2.31924	0.0203823	0.845963
100616141	MIR4428	13.6497	0.244822	0.0887359	2.759	0.0057979	0.845963
100616229	MIR4473	16.7274	0.130398	0.0584525	2.23084	0.0256915	0.845963
100616239	MIR4705	41.3215	0.167367	0.0612359	2.73315	0.00627315	0.845963
100616271	MIR4637	5.89705	0.239663	0.101436	2.3627	0.0181421	0.845963
100616354	MIR550A3	16.0395	0.222161	0.0846226	2.62531	0.00865692	0.845963
100616387	MIR3064	272.102	0.0735548	0.0387308	1.89913	0.0575474	0.845963
100616390	MIR4427	8.59677	-0.211704	0.109848	-1.92725	0.0539486	0.845963
100616432	MIR4714	11.0645	0.242979	0.101019	2.40529	0.0161595	0.845963
100616491	MIR3978	6.08821	0.270337	0.114995	2.35087	0.0187297	0.845963
100652748	TIMM23B	673.111	0.0561268	0.0271061	2.07063	0.0383929	0.845963
100750225	PCAT1	6.98126	0.30145	0.126886	2.37576	0.017513	0.845963
100847080	MIR5190	26.7804	0.165466	0.0744363	2.22292	0.0262213	0.845963
100847083	MIR548AV	20.8244	0.169321	0.0872655	1.9403	0.0523437	0.845963
100862692	DIP2A-IT1	18.4335	0.150896	0.0727281	2.07479	0.038006	0.845963
100873937	GRM7-AS1	22.88	0.179437	0.0644362	2.78472	0.00535732	0.845963
100873972	GPC6-AS1	20.2831	0.201002	0.0946008	2.12474	0.0336084	0.845963
100873980	RERG-AS1	43.7623	0.223452	0.0813366	2.74725	0.00600967	0.845963
100874010	NLGN1-AS1	295.494	0.0770455	0.0367865	2.0944	0.0362246	0.845963
100874021	MAGI2-AS2	9.15222	-0.302929	0.131353	-2.30622	0.0210982	0.845963
100874063	CLYBL-AS2	6.93775	0.242475	0.104483	2.32072	0.0203021	0.845963
100874084	KCNAB1-AS1	58.8465	0.226861	0.0977927	2.31982	0.0203507	0.845963
100874102	HS6ST2-AS1	9.70554	0.203593	0.095459	2.13278	0.0329431	0.845963
100874239	ARHGAP26-AS1	51.7449	0.146443	0.0659182	2.22158	0.0263117	0.845963
100874246	ARHGAP31-AS1	18.6558	0.158556	0.0799098	1.98419	0.0472344	0.845963
100874295	KCND3-IT1	31.4613	0.162958	0.0761445	2.14011	0.0323456	0.845963
100874330	LINC01014	9.66502	0.694265	0.287126	2.41798	0.0156069	0.845963
100874353	RPS6KA2-IT1	69.3801	0.147729	0.062799	2.35242	0.0186519	0.845963
100874355	ARHGEF9-IT1	29.7703	0.123988	0.0536462	2.31121	0.0208211	0.845963
100874372	ARHGAP26-IT1	65.5107	0.175122	0.0645351	2.7136	0.00665566	0.845963
100874528	XXYLT1-AS1	7.6821	0.25231	0.12048	2.09421	0.0362411	0.845963
101926903	LSAMP-AS1	152.424	0.092162	0.0465848	1.97837	0.0478872	0.845963
101926943	NA	64.7802	0.119222	0.0488194	2.44211	0.0146017	0.845963
101926987	DLGAP4-AS1	42.6201	0.126665	0.0609437	2.07839	0.0376738	0.845963
101927003	PKIA-AS1	180.637	0.137934	0.0679668	2.02944	0.0424139	0.845963
101927055	TTN-AS1	72.1168	0.176507	0.0691447	2.55272	0.0106884	0.845963
101927056	LINC02614	100.926	0.157048	0.0676807	2.32042	0.0203181	0.845963
101927356	CACNA2D1-AS1	134.271	0.0741961	0.0386914	1.91764	0.0551569	0.845963
101927539	NA	74.6105	0.114853	0.0600333	1.91315	0.0557282	0.845963
101927565	LINC01267	3.2076	1.0258	0.403723	2.54085	0.0110582	0.845963
101927780	LINC01303	23.6216	0.219448	0.106478	2.06098	0.0393054	0.845963
101927808	CLSTN2-AS1	20.9852	-0.407592	0.171775	-2.37283	0.0176526	0.845963
101927862	CTB-178M22.2	35.0153	0.153963	0.072369	2.12747	0.0333808	0.845963
101928143	NA	8.61798	0.221641	0.0917197	2.4165	0.0156705	0.845963
101928190	LINC01487	9.37696	0.805057	0.359976	2.23642	0.0253245	0.845963
101928436	NA	9.64015	-0.279513	0.121592	-2.29877	0.0215178	0.845963
101928469	MIR325HG	50.1681	-0.26488	0.108551	-2.44014	0.0146816	0.845963
101928509	LINC02268	11.268	-0.350039	0.16259	-2.15289	0.0313273	0.845963
101928597	ZNF84-DT	5.82422	0.277551	0.135654	2.04602	0.0407539	0.845963
101928718	NA	10.0906	-0.191538	0.100966	-1.89706	0.0578197	0.845963
101928738	LINC01978	22.3602	-0.277131	0.143649	-1.92923	0.0537024	0.845963
101928784	RORA-AS1	164.515	0.103428	0.0408926	2.52925	0.0114308	0.845963
101928790	PEX5L-AS2	76.141	-0.217865	0.113915	-1.91251	0.0558107	0.845963
101928834	NA	16.4456	0.237849	0.117321	2.02734	0.0426274	0.845963
101928909	NA	67.0263	0.110218	0.0514559	2.142	0.0321938	0.845963
101928922	LINC00463	43.9406	-0.23495	0.121625	-1.93175	0.0533903	0.845963
101928937	NA	74.3537	0.25031	0.0958067	2.61265	0.00898423	0.845963
101929006	NA	4.27993	0.810391	0.41233	1.96539	0.0493687	0.845963
101929052	LINC00836	25.9943	-0.321372	0.169822	-1.89241	0.0584369	0.845963
101929095	C1QTNF7-AS1	109.41	0.0837004	0.0371265	2.25447	0.0241668	0.845963
101929464	PHC2-AS1	18.5491	0.161786	0.076487	2.11521	0.034412	0.845963
101929505	LINC02150	29.2213	-0.202553	0.0852402	-2.37626	0.0174891	0.845963
101929526	DTD1-AS1	59.7501	0.0997352	0.0425668	2.34303	0.0191281	0.845963
101929567	LINC01814	18.1466	-0.272352	0.121778	-2.23646	0.0253214	0.845963
101929582	LINC01241	10.203	-0.32829	0.140753	-2.33237	0.019681	0.845963
101929586	NA	121.642	0.175165	0.0805223	2.17536	0.0296033	0.845963
101929745	LINC02119	4.14523	0.387178	0.196563	1.96974	0.0488679	0.845963
101954275	RNU6-7	14.1185	-0.180293	0.087013	-2.07202	0.0382634	0.845963
102238594	SPACA6P-AS	44.5915	-0.172491	0.0756455	-2.28025	0.0225927	0.845963
102465838	MIR7850	7.29868	0.397271	0.146279	2.71585	0.00661052	0.845963
102465867	MIR8065	6.35298	0.252924	0.132416	1.91008	0.0561233	0.845963
102466081	MIR5739	12.3663	0.19283	0.0899404	2.14397	0.0320349	0.845963
102477328	LINC02056	16.6965	0.219987	0.107212	2.05189	0.0401807	0.845963
102723897	WASH9P	1054.15	-0.0951946	0.0447942	-2.12515	0.0335737	0.845963
102724904	NA	24.364	0.168955	0.0851687	1.98377	0.0472809	0.845963
102725191	NA	83.7541	0.794952	0.336236	2.36427	0.0180659	0.845963
103504729	MIR3179-4	15.3798	0.307209	0.123373	2.49008	0.0127715	0.845963
103695434	LINC01396	12.1981	-0.218864	0.114513	-1.91127	0.0559701	0.845963
104355146	LINC00396	4.86709	0.491905	0.214879	2.28922	0.0220668	0.845963
104355297	ABCA9-AS1	5.27022	0.237632	0.118143	2.01139	0.0442843	0.845963
104502416	FOXP1-AS1	48.9288	0.204472	0.0779604	2.62276	0.00872205	0.845963
105371130	MFSD13B	106.027	0.167784	0.0886149	1.89341	0.0583036	0.845963
105377716	KCNIP1-AS1	49.5796	0.128172	0.0613551	2.08901	0.0367065	0.845963
745	MYRF	2475.9	-0.238271	0.126422	-1.88472	0.0594671	0.846163
818	CAMK2G	3218.6	-0.142655	0.0758301	-1.88125	0.059938	0.846163
923	CD6	24.803	-0.262972	0.139638	-1.88325	0.0596669	0.846163
1211	CLTA	1803.77	-0.053403	0.0282857	-1.88799	0.0590276	0.846163
1434	CSE1L	2625.15	-0.0501656	0.0266706	-1.88093	0.0599812	0.846163
1996	ELAVL4	640.697	-0.353533	0.187011	-1.89044	0.0586986	0.846163
2771	GNAI2	3020.83	-0.0525496	0.0279346	-1.88117	0.0599491	0.846163
5129	CDK18	1262	-0.211575	0.111954	-1.88985	0.0587786	0.846163
5607	MAP2K5	967.631	0.0413288	0.0219686	1.88127	0.0599354	0.846163
5966	REL	784.257	0.0737132	0.0390864	1.8859	0.059308	0.846163
6272	SORT1	11652.7	-0.094612	0.0501216	-1.88765	0.059073	0.846163
6344	SCTR	6.88268	-0.250013	0.132474	-1.88727	0.0591244	0.846163
6855	SYP	7281.2	-0.141823	0.0752586	-1.88448	0.0595003	0.846163
7045	TGFBI	136.626	-0.174051	0.0923164	-1.88537	0.0593792	0.846163
7753	ZNF202	406.163	-0.0410983	0.0217853	-1.88651	0.0592264	0.846163
10147	SUGP2	6593.36	0.044028	0.023309	1.88888	0.0589075	0.846163
10725	NFAT5	6475.85	0.0709285	0.0376091	1.88594	0.0593034	0.846163
26287	ANKRD2	49.2018	-0.164443	0.087289	-1.88389	0.0595793	0.846163
50487	PLA2G3	9.53355	-0.408189	0.216005	-1.88971	0.0587961	0.846163
57472	CNOT6	1542.59	0.0465793	0.0246955	1.88615	0.0592753	0.846163
79024	SMIM2	14.9414	0.188222	0.0999972	1.88227	0.0597995	0.846163
79633	FAT4	1158.65	-0.115803	0.0614653	-1.88404	0.0595602	0.846163
84547	PGBD1	362.266	-0.0777539	0.0411701	-1.8886	0.0589454	0.846163
116159	CYYR1	142.055	-0.0898687	0.0476282	-1.88688	0.0591764	0.846163
159090	PABIR2	1147.26	0.0567631	0.030058	1.88845	0.058965	0.846163
168090	C6orf118	186.097	0.263644	0.139925	1.88418	0.0595407	0.846163
257236	CCDC96	118.894	0.124163	0.0660144	1.88085	0.0599919	0.846163
791115	PWRN2	453.378	0.150366	0.0798503	1.88309	0.0596875	0.846163
100874085	NUCB1-AS1	7.22876	0.240063	0.127563	1.88192	0.0598469	0.846163
101927667	LINC01535	252.417	0.108518	0.0576412	1.88265	0.0597479	0.846163
102723996	NA	391.99	-0.20174	0.107029	-1.88491	0.0594425	0.846163
1113	CHGA	1190.7	-0.204863	0.108992	-1.87962	0.0601605	0.846321
55577	NAGK	679.612	-0.0604438	0.0321576	-1.87961	0.0601611	0.846321
79754	ASB13	436.175	-0.0598698	0.0318413	-1.88026	0.060073	0.846321
100287029	DDX11L10	52.3782	-0.130466	0.0694033	-1.87982	0.0601324	0.846321
55326	AGPAT5	2361.29	0.0526791	0.0280442	1.87843	0.0603225	0.848036
2842	GPR19	423.887	0.0662569	0.0352801	1.87803	0.0603774	0.848103
3433	IFIT2	671.874	-0.127507	0.0679123	-1.87753	0.060446	0.848103
57488	ESYT2	5253.61	0.0761104	0.0405339	1.8777	0.0604227	0.848103
200894	ARL13B	582.453	0.0618787	0.0329761	1.87647	0.0605906	0.849577
115353	LRRC42	287.718	0.0489113	0.0260708	1.8761	0.0606418	0.849739
200132	DYNLT5	185.164	0.311465	0.166067	1.87554	0.0607183	0.850255
328	APEX1	1020.99	-0.0645247	0.0352976	-1.82802	0.0675469	0.85027
374	AREG	4.39598	0.468765	0.256792	1.82547	0.0679302	0.85027
617	BCS1L	377.148	-0.0463678	0.0253643	-1.82807	0.0675385	0.85027
665	BNIP3L	4210.43	-0.0761113	0.0414242	-1.83736	0.0661565	0.85027
978	CDA	10.2373	-0.221388	0.121224	-1.82627	0.0678089	0.85027
1040	CDS1	1401.41	0.0687322	0.0368046	1.86749	0.0618333	0.85027
1161	ERCC8	370.526	-0.0388826	0.0209626	-1.85486	0.0636166	0.85027
1814	DRD3	689.098	0.234499	0.126869	1.84835	0.0645513	0.85027
2012	EMP1	865.362	0.355645	0.191726	1.85497	0.0636007	0.85027
2013	EMP2	479.758	-0.0942514	0.0521472	-1.80741	0.0706984	0.85027
2222	FDFT1	1978.38	-0.0877064	0.0469525	-1.86798	0.0617645	0.85027
2638	GC	6.69793	0.316436	0.172462	1.83482	0.0665326	0.85027
2889	RAPGEF1	3924.32	0.0708694	0.0385842	1.83675	0.0662472	0.85027
3081	HGD	33.5395	0.283155	0.1549	1.82799	0.0675509	0.85027
3087	HHEX	44.6911	-0.11979	0.0639829	-1.87223	0.0611754	0.85027
3169	FOXA1	3.85408	0.359065	0.191531	1.87471	0.0608321	0.85027
3355	HTR1F	93.4679	-0.149898	0.0816423	-1.83603	0.0663532	0.85027
3398	ID2	1112.88	-0.145832	0.0807046	-1.80698	0.0707652	0.85027
3434	IFIT1	1198.43	-0.10181	0.0552334	-1.84327	0.0652903	0.85027
3748	KCNC3	405.299	0.128695	0.0701725	1.83398	0.0666564	0.85027
3782	KCNN3	6383.41	0.0869096	0.0479207	1.81361	0.0697372	0.85027
3822	KLRC2	69.6995	0.185976	0.0996546	1.86621	0.0620119	0.85027
3988	LIPA	1650.38	-0.131073	0.0706131	-1.85621	0.0634238	0.85027
4122	MAN2A2	4179.83	-0.0831593	0.0455236	-1.82673	0.0677404	0.85027
4179	CD46	2399.61	-0.0561451	0.0308336	-1.82091	0.0686212	0.85027
4296	MAP3K11	583.261	-0.116978	0.0633347	-1.84698	0.0647505	0.85027
4435	CITED1	106.022	-0.264036	0.145767	-1.81136	0.0700857	0.85027
4745	NELL1	568.976	-0.229963	0.125587	-1.83111	0.0670844	0.85027
4940	OAS3	331.115	-0.11711	0.0632427	-1.85176	0.0640601	0.85027
5111	PCNA	311.845	-0.0689668	0.0376233	-1.83309	0.0667899	0.85027
5276	SERPINI2	233.242	0.155197	0.0848823	1.82838	0.0674926	0.85027
5338	PLD2	605.407	-0.0784654	0.0424417	-1.84878	0.0644894	0.85027
5387	PMS2P3	375.788	0.0546048	0.0297222	1.83717	0.0661847	0.85027
5422	POLA1	938.054	0.109166	0.0599979	1.81951	0.0688342	0.85027
5796	PTPRK	2450.32	-0.126065	0.0681398	-1.8501	0.0642997	0.85027
5884	RAD17	871.462	-0.0446303	0.0242449	-1.84081	0.0656494	0.85027
5889	RAD51C	386.099	-0.0722073	0.0389486	-1.85391	0.0637515	0.85027
5903	RANBP2	13188	0.0674905	0.036276	1.86047	0.0628187	0.85027
5979	RET	188.356	-0.224657	0.124017	-1.8115	0.0700639	0.85027
6228	RPS23	6729.68	0.072247	0.0391775	1.84409	0.0651697	0.85027
6342	SCP2	2090.62	-0.0394627	0.0215252	-1.83332	0.0667543	0.85027
6489	ST8SIA1	1439	-0.114937	0.0625823	-1.83658	0.0662723	0.85027
6576	SLC25A1	544.33	-0.144879	0.0794476	-1.82357	0.0682165	0.85027
6911	TBX6	20.1687	-0.148904	0.0816752	-1.82313	0.0682843	0.85027
7052	TGM2	936.168	-0.193905	0.104599	-1.85379	0.0637687	0.85027
7075	TIE1	300.881	-0.116445	0.0635378	-1.83269	0.066849	0.85027
7101	NR2E1	729.681	0.0956975	0.0517273	1.85004	0.0643081	0.85027
7222	TRPC3	355.261	-0.156198	0.0856943	-1.82274	0.0683433	0.85027
7332	UBE2L3	2143.04	-0.0322977	0.0172644	-1.87077	0.0613774	0.85027
7384	UQCRC1	2681.34	-0.0533641	0.0284917	-1.87297	0.061072	0.85027
7518	XRCC4	247.105	0.121254	0.0657709	1.84358	0.0652439	0.85027
7574	ZNF26	578.893	0.0351426	0.0192632	1.82434	0.0681008	0.85027
7580	ZNF32	480.267	-0.0426093	0.0230934	-1.84509	0.0650249	0.85027
7769	ZNF226	1226.37	-0.0401263	0.0219881	-1.82491	0.0680152	0.85027
8140	SLC7A5	1178.4	-0.119298	0.0642222	-1.85758	0.0632288	0.85027
8218	CLTCL1	506.885	-0.110393	0.0590378	-1.86987	0.0615022	0.85027
8439	NSMAF	1625.89	0.0593571	0.0323314	1.83589	0.0663732	0.85027
8542	APOL1	108.781	-0.143937	0.079176	-1.81794	0.0690733	0.85027
8620	NPFF	32.2297	-0.115176	0.0636176	-1.81044	0.0702275	0.85027
8739	HRK	61.0895	-0.276002	0.149349	-1.84803	0.0645974	0.85027
8788	DLK1	34.0266	-0.469541	0.254638	-1.84396	0.0651891	0.85027
8871	SYNJ2	2646.66	-0.196373	0.106518	-1.84357	0.0652452	0.85027
9125	CNOT9	1128.39	0.0577619	0.031942	1.80834	0.0705542	0.85027
9507	ADAMTS4	852.246	-0.262196	0.141905	-1.84768	0.0646485	0.85027
9601	PDIA4	1065.01	-0.0840663	0.0448917	-1.87265	0.0611168	0.85027
9711	RUBCN	2776.89	0.0531404	0.0289962	1.83267	0.0668519	0.85027
9817	KEAP1	1036.77	-0.0507306	0.0276078	-1.83754	0.0661297	0.85027
9886	RHOBTB1	576.704	-0.108584	0.0598611	-1.81394	0.0696877	0.85027
9933	PUM3	1155.3	0.0538053	0.0292851	1.83729	0.066167	0.85027
10055	SAE1	1435.14	-0.0607535	0.0334443	-1.81656	0.0692846	0.85027
10252	SPRY1	345.044	0.0849563	0.0455867	1.86362	0.062375	0.85027
10381	TUBB3	3491.47	-0.149622	0.0817024	-1.83131	0.0670545	0.85027
10524	KAT5	725.726	-0.0384544	0.0208279	-1.8463	0.0648489	0.85027
10580	SORBS1	17940.1	0.0969754	0.0523378	1.85287	0.0639003	0.85027
10658	CELF1	7847.35	0.085529	0.0469515	1.82164	0.068509	0.85027
10874	NMU	7.23413	-0.504268	0.270191	-1.86634	0.0619942	0.85027
10942	PRSS21	4.50167	-0.477132	0.260956	-1.8284	0.0674893	0.85027
11120	BTN2A1	830.577	-0.0358259	0.0194961	-1.8376	0.0661216	0.85027
11212	PLPBP	1477.77	0.0565996	0.0310864	1.82072	0.0686492	0.85027
11249	NXPH2	95.9935	-0.227448	0.125428	-1.81338	0.0697734	0.85027
11322	TMC6	480.642	-0.206272	0.113393	-1.81909	0.0688981	0.85027
23137	SMC5	1663.78	0.0852364	0.0459499	1.85499	0.0635981	0.85027
23317	DNAJC13	2758.62	-0.0400978	0.0220446	-1.81894	0.0689205	0.85027
23588	KLHDC2	1625.89	-0.0481496	0.0266668	-1.8056	0.0709803	0.85027
23766	GABARAPL3	23.2601	0.124968	0.0681176	1.83459	0.0665669	0.85027
26074	CFAP61	435.955	0.138767	0.0745999	1.86015	0.0628648	0.85027
26707	OR2J2	2.48587	0.862138	0.475531	1.813	0.0698317	0.85027
27236	ARFIP1	722.864	-0.0431777	0.0237124	-1.82089	0.0686232	0.85027
27429	HTRA2	293.216	-0.0523217	0.0286983	-1.82316	0.0682785	0.85027
29072	SETD2	4835.59	0.0245973	0.0133278	1.84556	0.0649561	0.85027
29086	BABAM1	1268.41	-0.0553413	0.0303366	-1.82424	0.0681158	0.85027
29887	SNX10	1545.55	-0.148123	0.0815413	-1.81654	0.0692883	0.85027
51142	CHCHD2	2819.74	-0.0664841	0.0367208	-1.81053	0.0702139	0.85027
51143	DYNC1LI1	1443.54	-0.0580594	0.0317491	-1.82869	0.0674456	0.85027
51379	CRLF3	937.642	0.0600609	0.0331681	1.8108	0.0701712	0.85027
53349	ZFYVE1	946.646	-0.0310799	0.0168981	-1.83925	0.0658779	0.85027
54463	RETREG1	1499.04	-0.100754	0.0544871	-1.84914	0.0644383	0.85027
54480	CHPF2	827.628	-0.0672877	0.036895	-1.82376	0.0681881	0.85027
54749	EPDR1	949.315	-0.173313	0.0950462	-1.82346	0.0682336	0.85027
54922	RASIP1	79.245	-0.103911	0.0564333	-1.8413	0.0655772	0.85027
54957	TXNL4B	394.37	0.0893781	0.0489198	1.82703	0.067695	0.85027
54986	ULK4	1107.38	0.105581	0.0584639	1.80592	0.0709304	0.85027
55033	FKBP14	649.207	0.0944178	0.0515411	1.83189	0.0669671	0.85027
55122	AKIRIN2	728.636	0.0556085	0.0305567	1.81984	0.0687827	0.85027
55127	HEATR1	1642.02	0.031467	0.0173077	1.81809	0.0690502	0.85027
55192	DNAJC17	250.849	-0.0465584	0.0251193	-1.85349	0.0638123	0.85027
55258	THNSL2	322.681	-0.206128	0.112103	-1.83874	0.0659537	0.85027
55798	METTL2B	749.972	-0.041948	0.0223814	-1.87424	0.0608979	0.85027
56940	DUSP22	1032.48	-0.0560236	0.0302966	-1.84917	0.0644331	0.85027
57095	PITHD1	2618.17	-0.0679841	0.0369728	-1.83876	0.0659506	0.85027
57107	PDSS2	284.329	-0.065851	0.0359662	-1.83091	0.067114	0.85027
57135	DAZ4	4.10992	-0.659072	0.353883	-1.8624	0.0625468	0.85027
57484	RNF150	5572.67	0.125539	0.067843	1.85044	0.0642506	0.85027
57494	RIMKLB	3937.37	0.0491183	0.0271398	1.80983	0.0703228	0.85027
57605	PITPNM2	1927.99	0.114143	0.0620259	1.84024	0.0657323	0.85027
58190	CTDSP1	729.334	-0.0730346	0.03928	-1.85933	0.0629799	0.85027
58489	ABHD17C	573.023	0.0703492	0.038064	1.84818	0.0645759	0.85027
64135	IFIH1	261.291	-0.0834083	0.0444984	-1.87441	0.0608735	0.85027
64601	VPS16	742.085	-0.0546928	0.0293779	-1.8617	0.062646	0.85027
64858	DCLRE1B	208.818	-0.0525165	0.0290603	-1.80715	0.0707383	0.85027
65072	CFLAR-AS1	53.3702	0.110523	0.0611686	1.80685	0.0707853	0.85027
79020	C7orf25	468.875	-0.0511831	0.027645	-1.85144	0.0641061	0.85027
79132	DHX58	273.596	-0.0614497	0.0331112	-1.85586	0.0634738	0.85027
79187	FSD1	407.754	-0.088345	0.0488503	-1.80849	0.0705309	0.85027
79848	CSPP1	1574.68	0.0599215	0.032236	1.85884	0.06305	0.85027
79882	ZC3H14	2436.99	0.0317372	0.0172795	1.83669	0.0662553	0.85027
79891	ZNF671	494.267	-0.0307982	0.0165557	-1.86028	0.0628461	0.85027
80003	PCNX2	4613.43	0.0464324	0.0251482	1.84635	0.064841	0.85027
80217	CFAP43	1253.01	0.228048	0.123591	1.84519	0.0650099	0.85027
80222	TARS2	759.039	-0.0462938	0.0250557	-1.84764	0.0646548	0.85027
80274	SCUBE1	49.7537	-0.332585	0.178581	-1.86238	0.0625495	0.85027
80833	APOL3	184.249	-0.0947039	0.0522183	-1.81361	0.0697372	0.85027
81790	RNF170	1257.6	-0.0453137	0.024242	-1.86923	0.0615912	0.85027
83546	RTBDN	22.2411	-0.332533	0.18202	-1.82691	0.0677138	0.85027
83608	C18orf21	227.513	-0.0569175	0.0309581	-1.83853	0.065984	0.85027
83982	IFI27L2	291.51	-0.0965919	0.0531597	-1.81701	0.0692152	0.85027
84058	WDR54	435.302	-0.0748723	0.0401969	-1.86264	0.0625131	0.85027
84220	RGPD5	10177.4	0.0572913	0.0313115	1.82972	0.0672915	0.85027
84313	VPS25	393.089	-0.0506208	0.0279546	-1.81082	0.0701686	0.85027
84692	CCDC54	16.6745	-0.189035	0.101784	-1.85723	0.0632789	0.85027
84693	MCEE	100.93	-0.06629	0.0364178	-1.82026	0.0687192	0.85027
84722	PSRC1	503.863	-0.163327	0.0889779	-1.83559	0.0664185	0.85027
84964	ALKBH6	315.172	-0.0580979	0.0318948	-1.82154	0.0685241	0.85027
84989	JMJD1C-AS1	52.7355	0.102274	0.0558328	1.83178	0.0669837	0.85027
85002	FAM86B1	1533.36	0.126385	0.0699269	1.80739	0.0707018	0.85027
85025	TMEM60	174.525	-0.0559124	0.0303217	-1.84397	0.0651871	0.85027
85369	STRIP1	1124.06	-0.106149	0.0569964	-1.86238	0.06255	0.85027
90139	TSPAN18	100.718	-0.220562	0.121681	-1.81262	0.0698899	0.85027
91664	ZNF845	369.201	-0.058323	0.0318382	-1.83186	0.0669727	0.85027
92949	ADAMTSL1	146.777	-0.163639	0.0877685	-1.86443	0.0622607	0.85027
93190	C1orf158	26.07	0.678402	0.36513	1.85798	0.0631722	0.85027
116071	BATF2	35.3365	-0.162371	0.089949	-1.80515	0.0710516	0.85027
117143	TADA1	717.076	-0.0535127	0.0288908	-1.85224	0.0639911	0.85027
117195	MRGPRX3	14.6814	-0.144868	0.0796156	-1.8196	0.0688206	0.85027
118460	EXOSC6	1052.75	0.0624403	0.0345064	1.80953	0.0703691	0.85027
118672	PSTK	252.405	-0.0431844	0.0239048	-1.80652	0.0708375	0.85027
121536	AEBP2	1918.53	0.0417332	0.022993	1.81504	0.0695176	0.85027
126792	B3GALT6	325.684	-0.0472216	0.0254107	-1.85834	0.0631214	0.85027
127247	ASB17	5.43215	0.281661	0.151721	1.85644	0.0633911	0.85027
130540	FLACC1	416.314	0.121206	0.0648525	1.86894	0.061631	0.85027
130576	LYPD6B	34.2956	-0.37714	0.204928	-1.84035	0.0657164	0.85027
132200	C3orf49	149.814	0.0798881	0.043966	1.81704	0.0692103	0.85027
133491	C5orf47	14.6991	0.162437	0.087576	1.85482	0.0636223	0.85027
135154	SDHAF4	244.615	-0.0665922	0.036505	-1.82419	0.0681226	0.85027
140680	C20orf96	196.195	0.103146	0.055121	1.87127	0.0613083	0.85027
140738	TMEM37	12.5279	-0.21479	0.118777	-1.80835	0.0705524	0.85027
144110	TMEM86A	268.457	-0.0563939	0.0310526	-1.81608	0.0693584	0.85027
146923	RUNDC1	1610.44	0.112679	0.0620216	1.81677	0.0692524	0.85027
147699	PPM1N	37.5892	0.140093	0.0749527	1.86909	0.0616108	0.85027
151246	SGO2	139.935	-0.0775061	0.0417704	-1.85553	0.0635212	0.85027
151313	FAHD2B	786.682	-0.0521452	0.0288648	-1.80653	0.0708348	0.85027
152007	GLIPR2	233.458	-0.157603	0.0863367	-1.82545	0.0679332	0.85027
152110	NEK10	1934.67	0.100348	0.055425	1.81051	0.0702165	0.85027
154064	RAET1L	3.34812	-0.35838	0.195121	-1.83671	0.0662526	0.85027
154881	KCTD7	1441.84	-0.0509891	0.0274372	-1.85839	0.0631132	0.85027
158160	HSD17B7P2	149.475	-0.100625	0.0536856	-1.87434	0.0608838	0.85027
158293	FAM120AOS	1192.49	-0.0386412	0.0208918	-1.84959	0.0643726	0.85027
158471	PRUNE2	8452.98	-0.12094	0.0665102	-1.81837	0.0690073	0.85027
161835	FSIP1	572.417	0.08384	0.0462311	1.8135	0.0697551	0.85027
196047	EMX2OS	2022.41	0.157171	0.0853692	1.84108	0.0656101	0.85027
197257	LDHD	369.288	-0.103239	0.0571355	-1.80691	0.0707763	0.85027
200172	SLFNL1	80.4701	0.117614	0.065151	1.80526	0.0710344	0.85027
206338	LVRN	53.3379	0.162387	0.0896053	1.81225	0.0699475	0.85027
221504	ZBTB9	223.786	-0.0425446	0.0235042	-1.81009	0.0702825	0.85027
222967	RSPH10B	150.065	0.210168	0.112949	1.86074	0.062781	0.85027
223117	SEMA3D	456.075	-0.144567	0.078662	-1.83782	0.0660885	0.85027
253959	RALGAPA1	7927.67	0.0357897	0.0191398	1.86991	0.0614968	0.85027
253982	ASPHD1	827.416	0.0856751	0.0471094	1.81864	0.0689663	0.85027
254050	LRRC43	208.347	0.0867639	0.0478583	1.81293	0.0698421	0.85027
284611	FAM102B	1509.48	-0.17791	0.0956918	-1.85919	0.0629995	0.85027
284749	LINC00494	4.58071	-0.525792	0.282402	-1.86186	0.0626229	0.85027
285556	C4orf54	429.466	0.398385	0.219227	1.81723	0.0691822	0.85027
285766	NA	59.6882	-0.289815	0.156078	-1.85686	0.0633316	0.85027
286122	C8orf31	47.0312	-0.111205	0.0602738	-1.845	0.0650379	0.85027
340419	RSPO2	117.373	-0.251847	0.13542	-1.85976	0.0629201	0.85027
341019	DCDC1	121.739	0.216724	0.118359	1.83107	0.0670902	0.85027
345930	ECT2L	202.66	0.137176	0.0732987	1.87147	0.06128	0.85027
347730	LRRTM1	949.432	0.114792	0.0615487	1.86505	0.0621739	0.85027
347734	SLC35B2	440.969	-0.0853749	0.0465384	-1.8345	0.0665791	0.85027
374860	ANKRD30B	582.262	0.15991	0.0865357	1.84791	0.0646158	0.85027
387357	THEMIS	35.2479	-0.295291	0.157788	-1.87144	0.0612835	0.85027
390064	OR51I2	6.38291	-0.268041	0.144606	-1.8536	0.0637965	0.85027
400224	PLEKHD1	16.3887	-0.263388	0.145298	-1.81274	0.0698716	0.85027
414778	HCG17	59.8868	0.113411	0.0619746	1.82996	0.0672558	0.85027
431707	LHX8	178.728	-0.335885	0.180911	-1.85663	0.0633632	0.85027
440104	TMEM198B	210.708	-0.0823408	0.044982	-1.83053	0.0671709	0.85027
442191	OR14J1	3.19081	0.819467	0.451899	1.81338	0.0697725	0.85027
554249	NA	48.413	-0.0930984	0.0510522	-1.82359	0.0682139	0.85027
653123	FAM74A6	12.4229	0.595907	0.322735	1.84643	0.0648301	0.85027
693183	MIR598	9.96136	0.180679	0.0967571	1.86735	0.0618534	0.85027
693191	MIR606	6.49004	0.182481	0.100165	1.8218	0.068485	0.85027
727758	ROCK1P1	289.199	-0.124671	0.0686194	-1.81685	0.0692399	0.85027
728637	MEIKIN	44.3634	0.137223	0.0752893	1.82261	0.0683631	0.85027
728780	ANKDD1B	200.06	0.12095	0.0670071	1.80503	0.0710707	0.85027
729540	RGPD6	10326	0.0574864	0.0310199	1.85321	0.0638517	0.85027
729614	FLJ37453	172.694	-0.0649959	0.0359095	-1.80999	0.0702974	0.85027
767581	SNORD114-5	11.0108	0.170068	0.0934454	1.81997	0.0687629	0.85027
791114	PWRN1	837.633	0.144409	0.0798605	1.80827	0.0705647	0.85027
100033446	SNORD115-9	21.0144	0.131428	0.0701398	1.87381	0.0609571	0.85027
100129434	NA	87.7982	-0.100678	0.0556495	-1.80914	0.0704286	0.85027
100130717	HDHD5-AS1	13.8689	0.12986	0.0702206	1.84931	0.0644126	0.85027
100188949	LINC00426	36.7266	0.142717	0.0775555	1.84019	0.0657404	0.85027
100302112	MIR1284	8.39081	0.220916	0.122062	1.80987	0.0703165	0.85027
100302251	MIR1264	19.8101	0.203592	0.109334	1.86211	0.0625876	0.85027
100379220	TMED11P	49.5228	0.199496	0.10852	1.83833	0.0660141	0.85027
100422936	MIR3153	2.16979	-0.537437	0.292756	-1.83578	0.0663899	0.85027
100505659	LINC00967	9.13367	0.216396	0.11572	1.87	0.0614842	0.85027
100506492	DSCAM-AS1	26.8853	0.185203	0.099836	1.85507	0.0635861	0.85027
100616380	MIR4671	6.0645	0.273488	0.15043	1.81804	0.0690585	0.85027
100616397	MIR4440	6.66756	0.35048	0.194055	1.80609	0.070905	0.85027
100856811	NRG1-IT1	115.306	0.0924426	0.0498838	1.85316	0.0638598	0.85027
100873857	SNORD115-46	250.589	0.0723651	0.039243	1.84402	0.0651796	0.85027
100873969	GPC5-AS1	68.789	0.17728	0.095754	1.85141	0.0641102	0.85027
100996758	NPY4R2	32.0281	-0.252977	0.135714	-1.86404	0.0623159	0.85027
101060498	LINC02265	7.72039	-0.191686	0.105081	-1.82418	0.0681252	0.85027
101927989	ZNF516-AS1	82.4232	0.1023	0.0546724	1.87115	0.0613248	0.85027
102724307	WBP1L	43.2954	0.0952245	0.0515512	1.84718	0.0647205	0.85027
204851	HIPK1	6590.92	0.0453866	0.0251499	1.80464	0.0711304	0.85051
4618	MYF6	6.41281	0.316604	0.175819	1.80074	0.071744	0.851672
9414	TJP2	2224.52	-0.173389	0.0962742	-1.80099	0.0717042	0.851672
26052	DNM3	9503.16	-0.0686138	0.0380615	-1.80271	0.0714341	0.851672
26863	RNVU1-18	1797.82	-0.17628	0.097816	-1.80216	0.071521	0.851672
26872	STEAP1	30.2504	-0.137288	0.0762116	-1.8014	0.0716393	0.851672
84893	FBH1	2059.94	0.0758782	0.0421181	1.80156	0.0716152	0.851672
84916	UTP4	681.195	0.0578905	0.0320986	1.80352	0.0713066	0.851672
144406	CFAP251	534.13	0.12321	0.068362	1.80232	0.0714951	0.851672
144571	A2M-AS1	98.5773	-0.0830741	0.0461332	-1.80075	0.0717429	0.851672
219681	ARMC3	384.171	0.256085	0.142103	1.80211	0.0715284	0.851672
100463285	MTRNR2L4	32.6666	0.144967	0.0805007	1.80082	0.0717319	0.851672
100506866	TTN-AS1	167.001	0.0908278	0.050381	1.80282	0.0714168	0.851672
2645	GCK	73.5385	-0.156024	0.0866914	-1.79976	0.0718979	0.851766
9887	SMG7	2139.68	0.0619481	0.034415	1.80003	0.0718556	0.851766
23333	DPY19L1	1183.48	-0.122248	0.0679369	-1.79943	0.0719505	0.851766
57683	ZDBF2	8282.66	0.0891214	0.0495144	1.79991	0.0718751	0.851766
127731	VWA5B1	204.961	0.410043	0.22786	1.79954	0.0719339	0.851766
2035	EPB41	2725.17	0.150661	0.0837737	1.79843	0.0721087	0.852005
8854	ALDH1A2	66.0053	-0.189146	0.105181	-1.7983	0.0721297	0.852005
26017	FAM32A	1051.71	-0.0429486	0.0238741	-1.79896	0.0720243	0.852005
126382	NR2C2AP	107.674	-0.0637869	0.0354622	-1.79873	0.0720621	0.852005
85445	CNTNAP4	3324.33	-0.159643	0.0887938	-1.79791	0.0721912	0.852262
80321	CEP70	1600.86	0.0400142	0.0222596	1.79762	0.0722373	0.852337
101928766	LINC01979	19.1841	-0.224596	0.124967	-1.79725	0.0722961	0.852561
715	C1R	466.209	-0.180893	0.101229	-1.78697	0.0739418	0.853306
3155	HMGCL	379.956	-0.0643516	0.0358589	-1.79458	0.0727213	0.853306
3175	ONECUT1	8.33922	-0.408399	0.228491	-1.78737	0.0738773	0.853306
3386	ICAM4	3.30759	0.326693	0.183485	1.78049	0.0749954	0.853306
3831	KLC1	9142.27	-0.0658848	0.0369171	-1.78467	0.0743154	0.853306
4131	MAP1B	57080.9	-0.0899533	0.0504123	-1.78435	0.0743663	0.853306
4641	MYO1C	395.208	-0.0629609	0.0351131	-1.79309	0.0729586	0.853306
5368	PNOC	69.9062	-0.229582	0.127999	-1.79362	0.0728741	0.853306
5540	NPY4R	32.2144	-0.235829	0.131844	-1.7887	0.0736624	0.853306
6000	RGS7	2344.14	0.0970105	0.0542131	1.78943	0.0735458	0.853306
6084	RNY1	799.049	-0.234563	0.131297	-1.7865	0.0740177	0.853306
6331	SCN5A	154.408	-0.237066	0.132391	-1.79065	0.0733498	0.853306
7903	ST8SIA4	448.588	-0.150019	0.0837999	-1.79021	0.0734202	0.853306
8148	TAF15	1028.57	0.0486286	0.0271598	1.79046	0.0733794	0.853306
8578	SCARF1	129.006	-0.0795247	0.0445574	-1.78477	0.0742986	0.853306
8912	CACNA1H	1681.95	0.134737	0.0752924	1.78952	0.0735313	0.853306
9837	GINS1	99.4597	-0.0751724	0.0422008	-1.7813	0.074863	0.853306
10592	SMC2	878.276	-0.066517	0.0372911	-1.78372	0.0744689	0.853306
10741	RBBP9	539.799	-0.0525915	0.0294815	-1.78388	0.0744435	0.853306
10978	CLP1	123.469	-0.0582834	0.0326389	-1.7857	0.0741475	0.853306
23166	STAB1	808.019	-0.134403	0.0754329	-1.78176	0.074788	0.853306
27242	TNFRSF21	1150.63	-0.0807619	0.0450317	-1.79345	0.0729015	0.853306
29954	POMT2	695.656	-0.0648994	0.0364537	-1.78033	0.0750225	0.853306
51364	ZMYND10	334.819	0.22761	0.127217	1.78914	0.0735919	0.853306
54994	GID8	1349.09	-0.0215767	0.0120395	-1.79216	0.0731081	0.853306
57213	SPRYD7	872.881	-0.0529375	0.0297222	-1.78108	0.0749001	0.853306
57470	LRRC47	1412.68	-0.0505174	0.0283757	-1.78031	0.075026	0.853306
57567	ZNF319	218.637	-0.0632909	0.0352628	-1.79483	0.0726801	0.853306
79160	LINC01711	3.73578	-0.316804	0.177133	-1.78851	0.0736944	0.853306
79654	HECTD3	608.44	-0.0487777	0.0272759	-1.78831	0.0737261	0.853306
80975	TMPRSS5	384.169	-0.106258	0.0591957	-1.79503	0.0726482	0.853306
84953	MICAL2	9.45618	-0.217226	0.121534	-1.78737	0.0738784	0.853306
124995	MRPL10	673.219	-0.0404572	0.0227047	-1.78189	0.0747678	0.853306
136288	C7orf57	90.6546	0.234952	0.131647	1.78471	0.0743082	0.853306
153222	CREBRF	3080.35	-0.0386112	0.0215057	-1.7954	0.0725906	0.853306
161253	REM2	199.898	0.180903	0.101494	1.7824	0.0746834	0.853306
163702	IFNLR1	128.178	0.111215	0.0624415	1.78111	0.0748945	0.853306
253314	EIF4E1B	24.5322	-0.274764	0.153526	-1.78969	0.0735039	0.853306
286467	FIRRE	55.7226	-0.158158	0.0882714	-1.79172	0.0731776	0.853306
340512	NA	83.7259	0.0827477	0.0460779	1.79582	0.0725226	0.853306
378825	PICSAR	4.81652	-0.520549	0.291647	-1.78486	0.074284	0.853306
388951	TSPYL6	135.65	0.0834254	0.0468014	1.78254	0.074661	0.853306
401442	NA	69.5393	0.12144	0.0676995	1.79382	0.0728426	0.853306
440836	ODF3B	57.3773	0.320908	0.178646	1.79634	0.0724412	0.853306
644656	NA	79.5453	-0.0784128	0.0439976	-1.78221	0.0747158	0.853306
677832	SNORA53	137.673	-0.212028	0.119082	-1.78052	0.0749901	0.853306
728441	GGT2	44.2562	0.17286	0.0969398	1.78317	0.0745591	0.853306
100131897	INSYN2B	411.155	-0.180382	0.100714	-1.79103	0.0732892	0.853306
100423017	MIR3139	11.4563	-0.217551	0.121498	-1.79057	0.0733624	0.853306
100505635	DAAM2-AS1	26.8827	-0.20568	0.115	-1.78852	0.0736925	0.853306
100507257	MEG9	139.38	0.114897	0.0639722	1.79604	0.072488	0.853306
101928840	PWRN1	457.236	0.270455	0.151538	1.78473	0.074305	0.853306
101929563	NA	91.8714	-0.209351	0.117301	-1.78473	0.0743051	0.853306
101954272	RNVU1-3	12.3795	-0.188681	0.105278	-1.79221	0.0730998	0.853306
2584	GALK1	87.6193	-0.101257	0.0568981	-1.77962	0.0751376	0.853318
5990	RFX2	337.872	0.122178	0.0686533	1.77964	0.0751353	0.853318
5211	PFKL	2898.57	-0.0691269	0.0388519	-1.77924	0.0752003	0.853478
3790	KCNS3	107.26	-0.136586	0.0768403	-1.77753	0.0754805	0.854272
4669	NAGLU	251.465	-0.106413	0.0598764	-1.77722	0.0755327	0.854272
10202	DHRS2	13.417	-0.276651	0.155669	-1.77717	0.0755398	0.854272
54769	DIRAS2	3718.94	-0.159539	0.0897882	-1.77684	0.0755947	0.854272
84226	C2orf16	140.147	-0.112564	0.0633502	-1.77686	0.0755916	0.854272
133022	TRAM1L1	342.462	-0.0752483	0.0423603	-1.77639	0.0756688	0.854272
146395	GSG1L	531.322	0.119055	0.0669422	1.77848	0.0753251	0.854272
102466814	MIR7151	7.48725	-0.305343	0.171872	-1.77657	0.0756382	0.854272
730	C7	137.514	-0.144484	0.0813734	-1.77557	0.0758041	0.85445
51528	JKAMP	1187.8	-0.0459342	0.0258686	-1.77568	0.0757863	0.85445
4324	MMP15	181.202	-0.152565	0.0861112	-1.77172	0.0764412	0.854855
5709	PSMD3	1814.53	-0.0381219	0.0214997	-1.77313	0.0762064	0.854855
7776	ZNF236	2649.11	0.0419565	0.0236419	1.77467	0.0759528	0.854855
8550	MAPKAPK5	1394.08	0.0475427	0.0268383	1.77145	0.0764865	0.854855
8707	B3GALT2	994.541	-0.14789	0.0835286	-1.77053	0.0766395	0.854855
11253	MAN1B1	1234.32	-0.0424007	0.0239069	-1.77357	0.0761338	0.854855
11258	DCTN3	912.566	-0.0541812	0.0305603	-1.77293	0.0762408	0.854855
54504	CPVL	537.7	0.138901	0.0783986	1.77173	0.0764388	0.854855
55101	DMAC2	377.316	-0.0491984	0.027744	-1.7733	0.0761796	0.854855
57120	GOPC	1819.16	-0.0510806	0.0288167	-1.7726	0.0762945	0.854855
84612	PARD6B	346.846	0.0642423	0.0362735	1.77105	0.0765518	0.854855
93166	PRDM6	71.2454	0.0826902	0.0467098	1.7703	0.0766774	0.854855
134728	IRAK1BP1	530.891	0.063036	0.0355199	1.77467	0.075953	0.854855
138428	PTRH1	83.0555	0.170397	0.0962315	1.7707	0.0766103	0.854855
150350	ENTHD1	114.441	0.353449	0.199617	1.77064	0.0766209	0.854855
201254	CENPX	226.884	-0.0714332	0.0403237	-1.77149	0.0764789	0.854855
255130	IGFBP7-AS1	60.7311	0.327325	0.184613	1.77303	0.0762238	0.854855
677816	SNORA35	46.2783	0.173364	0.0978135	1.77239	0.0763295	0.854855
100033603	SNORD115-21	65.8183	0.10677	0.0602091	1.77333	0.0761746	0.854855
23220	DTX4	1341.61	-0.0815706	0.046092	-1.76974	0.0767713	0.855457
1012	CDH13	804.441	-0.316902	0.179275	-1.76769	0.0771135	0.855789
1384	CRAT	879.811	-0.0716618	0.040559	-1.76686	0.0772525	0.855789
4779	NFE2L1	7928.78	-0.0398659	0.0225692	-1.76639	0.0773306	0.855789
4855	NOTCH4	293.343	-0.0673554	0.0381103	-1.76738	0.0771644	0.855789
5436	POLR2G	556.683	-0.0609029	0.0344877	-1.76593	0.0774077	0.855789
5481	PPID	864.39	-0.0577284	0.0326933	-1.76576	0.0774368	0.855789
5498	PPOX	345.801	-0.049629	0.0280698	-1.76806	0.0770512	0.855789
26519	TIMM10	346.627	-0.0645732	0.0365448	-1.76696	0.0772352	0.855789
57180	ACTR3B	2578.03	0.0921102	0.0521633	1.76581	0.0774284	0.855789
57834	CYP4F11	291.897	-0.142286	0.0805197	-1.76709	0.0772134	0.855789
134549	SHROOM1	389.36	-0.121154	0.0685879	-1.7664	0.0773284	0.855789
246213	SLC17A8	173.908	-0.215092	0.121728	-1.76699	0.0772307	0.855789
339145	CIBAR2	59.8387	0.668673	0.378436	1.76694	0.077239	0.855789
401548	SNX30	2360.79	-0.100357	0.0568356	-1.76574	0.0774398	0.855789
100506564	THEGL	8.05834	0.222707	0.125953	1.76817	0.0770329	0.855789
112479	ERI2	325.066	-0.0582256	0.0330045	-1.76417	0.0777026	0.857809
608	TNFRSF17	9.67589	0.402147	0.22811	1.76295	0.0779086	0.858315
10987	COPS5	1147.06	-0.0520024	0.0295053	-1.76248	0.0779886	0.858315
23234	DNAJC9	623.8	-0.0383573	0.0217524	-1.76335	0.0778407	0.858315
145508	CEP128	752.44	0.0544242	0.0308756	1.76269	0.0779527	0.858315
474343	SPIN2B	251.943	-0.044792	0.0254113	-1.76268	0.0779548	0.858315
5064	PALM	4089.9	0.0733183	0.04169	1.75865	0.0786366	0.859029
5708	PSMD2	4477.14	-0.0449227	0.0255365	-1.75916	0.0785506	0.859029
8361	H4C6	38.5949	-0.213498	0.12152	-1.7569	0.0789356	0.859029
8566	PDXK	9853.72	0.0598758	0.0340665	1.75762	0.0788127	0.859029
10744	PTTG2	11.3201	0.156662	0.0891477	1.75733	0.0788611	0.859029
51554	ACKR4	108.83	0.0886479	0.0504638	1.75666	0.0789751	0.859029
57586	SYT13	1573.07	-0.217656	0.123901	-1.75669	0.0789714	0.859029
64798	DEPTOR	596.156	-0.11829	0.0672512	-1.75892	0.0785911	0.859029
79696	ZC2HC1C	317.674	0.0734784	0.0417925	1.75817	0.078718	0.859029
80328	ULBP2	21.7191	-0.181972	0.103539	-1.75752	0.0788289	0.859029
81928	CABLES2	247.357	-0.0664538	0.0377905	-1.75848	0.0786662	0.859029
83692	CD99L2	5085.43	-0.0449101	0.0255478	-1.75789	0.0787669	0.859029
117283	IP6K3	162.135	-0.23139	0.1317	-1.75694	0.0789273	0.859029
140685	ZBTB46	383.432	0.0689175	0.03921	1.75765	0.078807	0.859029
375035	SFT2D2	470.175	0.085527	0.0486159	1.75924	0.0785366	0.859029
729522	AACSP1	7.264	-0.337282	0.191863	-1.75794	0.0787581	0.859029
23158	TBC1D9	2609.07	-0.0735676	0.0418922	-1.75612	0.0790686	0.85961
1306	COL15A1	74.0805	-0.131893	0.0751236	-1.75568	0.0791423	0.859905
2628	GATM	3857.6	-0.0841066	0.0479711	-1.75328	0.0795544	0.859905
4974	OMG	2387.73	-0.0846018	0.0482669	-1.75279	0.0796382	0.859905
25763	H2AP	27.405	0.166561	0.0949666	1.75389	0.0794498	0.859905
53405	CLIC5	373.516	-0.149297	0.0850928	-1.75452	0.079341	0.859905
58493	INIP	776.409	-0.0403926	0.0230094	-1.75548	0.0791764	0.859905
66008	TRAK2	5472.09	0.0582681	0.0332256	1.75371	0.0794798	0.859905
196883	ADCY4	90.2875	-0.101697	0.0579491	-1.75494	0.0792695	0.859905
222256	CDHR3	984.766	0.126591	0.0722273	1.75268	0.0796572	0.859905
101929071	LINC01182	33.1178	-0.142735	0.081427	-1.75292	0.0796158	0.859905
101929355	CFAP97D2	38.9383	0.281425	0.160447	1.75401	0.0794291	0.859905
869	CBLN1	104.251	-0.210536	0.120147	-1.75232	0.0797189	0.860138
51106	TFB1M	397.564	0.0326871	0.0186579	1.75192	0.0797876	0.860446
2	A2M	6775.18	-0.0720983	0.0430242	-1.67576	0.0937849	0.860468
53	ACP2	775.597	-0.0427442	0.0297137	-1.43853	0.150283	0.860468
94	ACVRL1	266.791	-0.118141	0.0715244	-1.65176	0.098584	0.860468
109	ADCY3	2793.8	0.112146	0.0699892	1.60233	0.109083	0.860468
111	ADCY5	9566.6	0.144499	0.0842571	1.71498	0.086349	0.860468
114	ADCY8	684.902	-0.123744	0.0783704	-1.57896	0.114345	0.860468
123	PLIN2	514.121	0.213424	0.141436	1.50898	0.131303	0.860468
150	ADRA2A	45.0294	-0.353294	0.202735	-1.74263	0.0813974	0.860468
157	GRK3	2735.89	-0.100183	0.0703166	-1.42474	0.154232	0.860468
176	ACAN	142.609	-0.177317	0.102242	-1.73428	0.0828676	0.860468
273	AMPH	1625.15	-0.136908	0.091686	-1.49322	0.135379	0.860468
274	BIN1	4407.6	-0.0900179	0.0576625	-1.56112	0.118496	0.860468
286	ANK1	423.577	-0.169529	0.118189	-1.43439	0.151462	0.860468
314	AOC2	123.587	0.0887576	0.0575917	1.54115	0.12328	0.860468
321	APBA2	2748.55	-0.0770527	0.0525869	-1.46525	0.142854	0.860468
329	BIRC2	1669.15	-0.0356288	0.0246334	-1.44636	0.148076	0.860468
332	BIRC5	6.93794	-0.27985	0.161292	-1.73506	0.0827304	0.860468
364	AQP7	15.5138	0.189207	0.125181	1.51147	0.13067	0.860468
390	RND3	664.239	0.0991062	0.0696224	1.42348	0.154596	0.860468
391	RHOG	300.094	-0.121251	0.084399	-1.43664	0.150819	0.860468
392	ARHGAP1	1528.94	-0.0565836	0.0392238	-1.44258	0.149138	0.860468
405	ARNT	1246.4	-0.0336642	0.0221522	-1.51968	0.128593	0.860468
406	ARNTL	1136.21	0.0593906	0.0392085	1.51474	0.129838	0.860468
435	ASL	350.813	-0.0744054	0.0502671	-1.4802	0.138819	0.860468
523	ATP6V1A	9462.83	-0.0840255	0.05408	-1.55373	0.12025	0.860468
526	ATP6V1B2	7190.03	-0.072512	0.0474215	-1.52909	0.126241	0.860468
528	ATP6V1C1	5476.09	-0.0672526	0.043605	-1.54231	0.122997	0.860468
533	ATP6V0B	1814.85	-0.0560912	0.0360256	-1.55698	0.119476	0.860468
534	ATP6V1G2	1391.25	-0.0922845	0.0557166	-1.65632	0.0976571	0.860468
537	ATP6AP1	3108.61	-0.041385	0.0256555	-1.61311	0.106721	0.860468
550	AUP1	1070.57	-0.0351324	0.0202353	-1.7362	0.0825293	0.860468
576	ADGRB2	5128.48	0.0929142	0.0570828	1.62771	0.103586	0.860468
586	BCAT1	3006.31	-0.114556	0.0801805	-1.42873	0.153081	0.860468
599	BCL2L2	3095.01	-0.0538425	0.0312323	-1.72394	0.0847191	0.860468
618	BCYRN1	36057	0.0860576	0.0505385	1.70281	0.0886029	0.860468
669	BPGM	473.554	-0.0533763	0.0326793	-1.63334	0.102398	0.860468
676	BRDT	14.2905	0.197718	0.115959	1.70506	0.0881826	0.860468
682	BSG	5423.38	-0.054052	0.0356271	-1.51716	0.129227	0.860468
684	BST2	254.5	-0.0917715	0.0590925	-1.55301	0.12042	0.860468
701	BUB1B	48.0921	-0.092076	0.0615159	-1.49678	0.134449	0.860468
705	BYSL	196.086	-0.0380475	0.0242918	-1.56627	0.117286	0.860468
720	C4A	2209.54	-0.199366	0.136727	-1.45813	0.144806	0.860468
721	C4B	1315.4	-0.220879	0.129863	-1.70086	0.0889688	0.860468
728	C5AR1	59.7298	0.22726	0.132911	1.70987	0.0872904	0.860468
744	MPPED2	1380.86	0.0688835	0.0434963	1.58367	0.11327	0.860468
773	CACNA1A	2662.94	0.0941749	0.0585868	1.60744	0.107957	0.860468
783	CACNB2	2598.67	0.0755224	0.0448413	1.68422	0.0921401	0.860468
813	CALU	2467.14	0.0639942	0.037243	1.71829	0.0857441	0.860468
817	CAMK2D	3101.46	-0.175598	0.11011	-1.59475	0.110767	0.860468
833	CARS1	967.448	-0.0540732	0.0325739	-1.66002	0.0969107	0.860468
873	CBR1	1319.54	-0.104202	0.0645827	-1.61347	0.106641	0.860468
900	CCNG1	1024.78	-0.0560748	0.0336289	-1.66746	0.0954238	0.860468
926	CD8B	20.1645	-0.160653	0.11227	-1.43095	0.152443	0.860468
987	LRBA	5320.84	0.051695	0.035145	1.47091	0.141316	0.860468
993	CDC25A	64.6143	-0.134022	0.0895547	-1.49654	0.134513	0.860468
999	CDH1	140.351	-0.173885	0.120385	-1.44441	0.148623	0.860468
1009	CDH11	3629.58	0.0809656	0.0465686	1.73863	0.0820998	0.860468
1016	CDH18	1111.16	-0.144377	0.0882852	-1.63534	0.101977	0.860468
1019	CDK4	529.259	-0.0375151	0.0240891	-1.55735	0.119387	0.860468
1026	CDKN1A	705.017	0.223979	0.153046	1.46347	0.143338	0.860468
1027	CDKN1B	1946.72	-0.0634377	0.0404165	-1.5696	0.116509	0.860468
1031	CDKN2C	82.1481	-0.126378	0.0880972	-1.43453	0.151422	0.860468
1140	CHRNB1	175.38	-0.0509909	0.0328301	-1.55318	0.120381	0.860468
1145	CHRNE	18.9526	0.118045	0.0723105	1.63248	0.102579	0.860468
1184	CLCN5	455.562	-0.0956213	0.0570712	-1.67547	0.0938412	0.860468
1185	CLCN6	1728.99	-0.0649246	0.0410088	-1.58319	0.113378	0.860468
1232	CCR3	5.78718	0.374635	0.236959	1.58101	0.113875	0.860468
1263	PLK3	288.345	0.108515	0.068362	1.58736	0.112432	0.860468
1272	CNTN1	12203.7	-0.0908745	0.0519526	-1.74918	0.0802597	0.860468
1285	COL4A3	323.636	0.081666	0.0532852	1.53262	0.12537	0.860468
1290	COL5A2	592.687	-0.153384	0.105065	-1.45991	0.144316	0.860468
1295	COL8A1	133.685	0.279501	0.190811	1.46481	0.142974	0.860468
1318	SLC31A2	1000.02	-0.149873	0.100519	-1.491	0.135962	0.860468
1346	COX7A1	207.691	0.0970881	0.0639845	1.51737	0.129173	0.860468
1382	CRABP2	155.011	-0.132914	0.0809846	-1.64123	0.10075	0.860468
1408	CRY2	3980.82	0.0611101	0.042255	1.44622	0.148115	0.860468
1466	CSRP2	383.33	0.171611	0.104021	1.64978	0.0989879	0.860468
1491	CTH	233.501	0.107206	0.0691557	1.55021	0.12109	0.860468
1503	CTPS1	762.645	0.0525504	0.0364748	1.44073	0.149661	0.860468
1509	CTSD	3933.92	-0.0694569	0.0424837	-1.63491	0.102069	0.860468
1565	CYP2D6	221.961	0.124033	0.071795	1.7276	0.0840599	0.860468
1571	CYP2E1	193.992	0.0944959	0.0603439	1.56596	0.117359	0.860468
1592	CYP26A1	17.4282	-0.339562	0.215251	-1.57751	0.114678	0.860468
1604	CD55	535.068	-0.119309	0.0756632	-1.57684	0.114832	0.860468
1617	DAZ1	3.49128	-0.555557	0.376395	-1.476	0.139945	0.860468
1646	AKR1C2	221.991	-0.139185	0.0814605	-1.70862	0.0875209	0.860468
1653	DDX1	3013.41	-0.0495901	0.0299409	-1.65627	0.0976677	0.860468
1666	DECR1	971.638	0.0611097	0.0383588	1.59311	0.111136	0.860468
1717	DHCR7	764.706	-0.0805641	0.0486378	-1.65641	0.097639	0.860468
1730	DIAPH2	2172.84	0.097307	0.0680955	1.42898	0.153011	0.860468
1733	DIO1	24.0548	-0.0915194	0.0640809	-1.42819	0.153238	0.860468
1780	DYNC1I1	4203.08	-0.0600205	0.0386867	-1.55145	0.120794	0.860468
1807	DPYS	71.0318	0.0930468	0.0612597	1.51889	0.12879	0.860468
1823	DSC1	44.6799	-0.126033	0.080184	-1.5718	0.115997	0.860468
1842	ECM2	350.245	0.154873	0.10664	1.4523	0.146419	0.860468
1844	DUSP2	187.799	0.177768	0.125336	1.41833	0.156093	0.860468
1848	DUSP6	981.751	0.17805	0.118698	1.50003	0.133606	0.860468
1875	E2F5	157.974	0.0677761	0.0409679	1.65437	0.098052	0.860468
1903	S1PR3	253.561	0.100951	0.0620298	1.62745	0.103641	0.860468
1938	EEF2	21489.2	0.030716	0.0203916	1.50631	0.131988	0.860468
1953	MEGF6	126.602	-0.139571	0.080461	-1.73465	0.0828036	0.860468
1959	EGR2	170.981	0.233596	0.13672	1.70858	0.0875286	0.860468
2010	EMD	496.068	0.0617328	0.0413902	1.49148	0.135834	0.860468
2049	EPHB3	148.027	-0.126692	0.0816169	-1.55228	0.120596	0.860468
2065	ERBB3	1985.74	-0.161864	0.110047	-1.47086	0.141328	0.860468
2160	F11	18.7852	-0.179557	0.123125	-1.45833	0.144751	0.860468
2176	FANCC	370.368	0.0846653	0.0502945	1.68339	0.0922991	0.860468
2178	FANCE	67.8057	-0.0775812	0.0477043	-1.62629	0.103887	0.860468
2182	ACSL4	3111.57	-0.0866085	0.0507557	-1.70638	0.0879374	0.860468
2259	FGF14	2223.7	0.0471589	0.0301383	1.56475	0.117642	0.860468
2262	GPC5	2041.91	0.111036	0.0680253	1.63228	0.102621	0.860468
2275	FHL3	63.4427	-0.12401	0.0775824	-1.59843	0.109948	0.860468
2289	FKBP5	1666.55	0.175951	0.107993	1.62928	0.103253	0.860468
2296	FOXC1	114.431	-0.0857244	0.0544452	-1.57451	0.11537	0.860468
2302	FOXJ1	206.027	0.362482	0.213454	1.69817	0.0894752	0.860468
2316	FLNA	4334.25	0.0921455	0.0615558	1.49694	0.134408	0.860468
2322	FLT3	55.1121	-0.268078	0.163625	-1.63837	0.101345	0.860468
2334	AFF2	695.893	-0.204995	0.117204	-1.74905	0.0802831	0.860468
2487	FRZB	227.031	-0.136359	0.086592	-1.57473	0.11532	0.860468
2492	FSHR	5.62784	-0.261085	0.169375	-1.54146	0.123204	0.860468
2519	FUCA2	524.456	-0.0587805	0.0381258	-1.54175	0.123135	0.860468
2523	FUT1	47.5903	-0.229514	0.14756	-1.5554	0.119851	0.860468
2554	GABRA1	3634.34	-0.125325	0.0823542	-1.52178	0.128063	0.860468
2630	GBAP1	340.963	-0.0504493	0.0292602	-1.72416	0.0846789	0.860468
2664	GDI1	11118	-0.0428551	0.0257086	-1.66695	0.0955237	0.860468
2665	GDI2	2996.1	-0.0486269	0.0284951	-1.7065	0.0879148	0.860468
2687	GGT5	183.775	-0.141577	0.086752	-1.63198	0.102684	0.860468
2705	GJB1	328.343	-0.211894	0.148928	-1.42279	0.154796	0.860468
2770	GNAI1	2138.11	-0.102906	0.0605008	-1.70091	0.08896	0.860468
2778	GNAS	12128.2	-0.126518	0.0773558	-1.63553	0.101938	0.860468
2780	GNAT2	86.2829	0.0756174	0.0476189	1.58797	0.112293	0.860468
2784	GNB3	88.3506	0.117042	0.0768426	1.52314	0.127724	0.860468
2787	GNG5	365.692	0.0906397	0.0561131	1.6153	0.106245	0.860468
2801	GOLGA2	2074.54	-0.0372134	0.0212818	-1.7486	0.0803595	0.860468
2806	GOT2	2522.94	-0.0384919	0.0268593	-1.43309	0.151831	0.860468
2844	GPR21	707.552	0.0537678	0.0379864	1.41545	0.156937	0.860468
2847	MCHR1	99.5733	-0.286047	0.167216	-1.71065	0.0871466	0.860468
2849	GPR26	318.732	-0.259638	0.163655	-1.5865	0.112627	0.860468
2850	GPR27	188.243	0.0693362	0.0466065	1.48769	0.136832	0.860468
2861	GPR37	2113.3	-0.19659	0.124375	-1.58063	0.113963	0.860468
2873	GPS1	1395.41	-0.0407346	0.0286762	-1.4205	0.155461	0.860468
2899	GRIK3	1777.54	-0.177581	0.104884	-1.69313	0.0904314	0.860468
2917	GRM7	1401.42	0.0622221	0.0393265	1.58219	0.113606	0.860468
2944	GSTM1	697.94	-0.203196	0.125836	-1.61477	0.106361	0.860468
2957	GTF2A1	3190.77	0.040418	0.0285514	1.41562	0.156886	0.860468
2961	GTF2E2	495.239	0.0528295	0.0314436	1.68013	0.0929312	0.860468
2970	GTF2IP1	14947.5	-0.0284363	0.0200282	-1.41981	0.155662	0.860468
2984	GUCY2C	56.588	0.0899904	0.0545773	1.64886	0.099176	0.860468
2995	GYPC	106.736	0.0740505	0.0471159	1.57167	0.116027	0.860468
3001	GZMA	4.8391	0.253217	0.150888	1.67818	0.0933111	0.860468
3007	H1-3	60.5544	-0.164813	0.106408	-1.54888	0.12141	0.860468
3008	H1-4	1566.65	-0.0731688	0.0503026	-1.45457	0.145787	0.860468
3010	H1-6	8.24264	-0.207649	0.139134	-1.49244	0.135584	0.860468
3026	HABP2	5.20861	-0.32053	0.189057	-1.69542	0.0899961	0.860468
3067	HDC	14.6352	-0.368892	0.234975	-1.56992	0.116434	0.860468
3078	CFHR1	10.84	-0.190479	0.130292	-1.46194	0.143757	0.860468
3084	NRG1	390.537	-0.160064	0.105661	-1.51489	0.129801	0.860468
3092	HIP1	1866.91	-0.112462	0.0734359	-1.53143	0.125663	0.860468
3161	HMMR	12.096	-0.199216	0.122406	-1.62751	0.103629	0.860468
3184	HNRNPD	1926.88	0.0478229	0.0290498	1.64623	0.0997155	0.860468
3231	HOXD1	20.2115	-0.315968	0.207325	-1.52402	0.127503	0.860468
3248	HPGD	44.087	-0.177317	0.117752	-1.50585	0.132105	0.860468
3281	HSBP1	2486.43	-0.0515304	0.0333863	-1.54346	0.122719	0.860468
3290	HSD11B1	93.306	-0.157794	0.103287	-1.52773	0.126581	0.860468
3356	HTR2A	757.907	-0.161621	0.1144	-1.41277	0.157723	0.860468
3357	HTR2B	137.797	0.0653875	0.0382977	1.70735	0.0877573	0.860468
3362	HTR6	376.073	0.174627	0.110246	1.58398	0.113199	0.860468
3363	HTR7	77.1216	-0.198045	0.122051	-1.62264	0.104666	0.860468
3394	IRF8	161.475	-0.149303	0.10495	-1.42261	0.15485	0.860468
3399	ID3	319.793	-0.143498	0.0996605	-1.43987	0.149903	0.860468
3420	IDH3B	1493.77	-0.0430298	0.0277079	-1.55298	0.120429	0.860468
3423	IDS	45167.9	0.0609367	0.042926	1.41958	0.155731	0.860468
3482	IGF2R	2800.35	-0.0311786	0.0217906	-1.43083	0.152479	0.860468
3557	IL1RN	5.84647	-0.434143	0.283999	-1.52868	0.126344	0.860468
3577	CXCR1	5.35888	0.306553	0.190357	1.61041	0.107308	0.860468
3579	CXCR2	9.5846	0.266746	0.155576	1.71457	0.0864248	0.860468
3589	IL11	13.4842	-0.179591	0.117191	-1.53246	0.125409	0.860468
3608	ILF2	1792.9	-0.0449065	0.0297362	-1.51016	0.131001	0.860468
3619	INCENP	530.791	-0.0413582	0.0271479	-1.52344	0.127648	0.860468
3633	INPP5B	748.275	-0.0522803	0.0365597	-1.43	0.152717	0.860468
3642	INSM1	112.016	0.110542	0.0670709	1.64814	0.0993241	0.860468
3655	ITGA6	1856.64	-0.0767474	0.0494829	-1.55099	0.120904	0.860468
3661	IRF3	357.418	-0.0537264	0.0307346	-1.74808	0.0804509	0.860468
3669	ISG20	62.8766	-0.145627	0.0978982	-1.48753	0.136874	0.860468
3705	ITPK1	4453.38	-0.0458088	0.0282797	-1.61985	0.105265	0.860468
3742	KCNA6	708.66	-0.159926	0.0978075	-1.63511	0.102026	0.860468
3747	KCNC2	982.945	-0.348084	0.203085	-1.71398	0.0865326	0.860468
3752	KCND3	1898.8	0.0676192	0.042759	1.5814	0.113786	0.860468
3753	KCNE1	58.8729	0.17759	0.107277	1.65543	0.097837	0.860468
3760	KCNJ3	667.131	-0.293671	0.168204	-1.74592	0.0808253	0.860468
3763	KCNJ6	569.938	-0.308999	0.204058	-1.51427	0.129957	0.860468
3768	KCNJ12	251.903	-0.099579	0.0678222	-1.46823	0.14204	0.860468
3769	KCNJ13	336.133	0.0509643	0.0358573	1.42131	0.155226	0.860468
3846	KRTAP5-9	13.7861	0.151422	0.103203	1.46722	0.142317	0.860468
3868	KRT16	1.217	-0.750472	0.463333	-1.61973	0.105291	0.860468
3872	KRT17	20.8538	-0.484833	0.334381	-1.44994	0.147075	0.860468
3948	LDHC	12.4652	0.411574	0.267319	1.53963	0.12365	0.860468
3956	LGALS1	781.879	-0.0983254	0.0634592	-1.54943	0.121279	0.860468
3959	LGALS3BP	1254.46	-0.117287	0.0726977	-1.61335	0.106668	0.860468
3965	LGALS9	155.845	-0.0954466	0.0666551	-1.43195	0.152159	0.860468
3976	LIF	14.4509	0.468397	0.273106	1.71507	0.0863323	0.860468
3984	LIMK1	1290.02	-0.13929	0.0861585	-1.61667	0.105949	0.860468
3987	LIMS1	818.049	0.0860377	0.0527245	1.63183	0.102715	0.860468
4008	LMO7	8174.73	0.110556	0.0753906	1.46644	0.142528	0.860468
4015	LOX	150.675	0.0781322	0.0528633	1.478	0.139407	0.860468
4060	LUM	23.1304	-0.253351	0.154051	-1.64459	0.100054	0.860468
4086	SMAD1	818.967	0.0791421	0.0458361	1.72663	0.0842337	0.860468
4143	MAT1A	52.5317	0.224259	0.128913	1.73961	0.0819274	0.860468
4159	MC3R	3.02335	-0.643247	0.426648	-1.50768	0.131637	0.860468
4170	MCL1	3539.49	0.104756	0.0614846	1.70378	0.0884227	0.860468
4174	MCM5	237.534	-0.0956403	0.0638204	-1.49859	0.133981	0.860468
4185	ADAM11	694.021	-0.155572	0.108216	-1.43761	0.150545	0.860468
4188	MDFI	50.9015	-0.115122	0.0803117	-1.43344	0.151732	0.860468
4191	MDH2	2970.32	-0.0427102	0.0272992	-1.56452	0.117696	0.860468
4212	MEIS2	5803.05	0.119979	0.0736607	1.62881	0.103353	0.860468
4237	MFAP2	8.45543	-0.230841	0.145763	-1.58368	0.113267	0.860468
4253	MIA2	1274.87	0.0282344	0.0190336	1.4834	0.137968	0.860468
4294	MAP3K10	1738.55	0.0681794	0.0468061	1.45664	0.145217	0.860468
4330	MN1	2089.74	0.153137	0.0908207	1.68615	0.0917677	0.860468
4358	MPV17	810.127	-0.0263293	0.0168893	-1.55893	0.119012	0.860468
4584	MUC3A	10.402	-0.416374	0.241767	-1.72221	0.0850306	0.860468
4588	MUC6	105.589	0.18108	0.123551	1.46562	0.142751	0.860468
4615	MYD88	100.761	-0.104234	0.0617468	-1.68809	0.0913944	0.860468
4645	MYO5B	576.939	-0.188446	0.109605	-1.71932	0.0855562	0.860468
4659	PPP1R12A	5160.58	0.0494391	0.0316837	1.5604	0.118666	0.860468
4686	NCBP1	2830.1	0.0492489	0.028784	1.71098	0.0870845	0.860468
4798	NFRKB	1372.86	0.104092	0.0659488	1.57837	0.114481	0.860468
4811	NID1	480.115	0.0634944	0.0403169	1.57488	0.115284	0.860468
4820	NKTR	7978.06	0.0371919	0.0262319	1.41782	0.156245	0.860468
4821	NKX2-2	178.418	-0.140133	0.0981658	-1.42751	0.153433	0.860468
4835	NQO2	557.483	-0.0641278	0.0410906	-1.56065	0.118607	0.860468
4846	NOS3	118.569	-0.131491	0.0804282	-1.63488	0.102073	0.860468
4880	NPPC	17.0793	-0.258904	0.169231	-1.52988	0.126046	0.860468
4907	NT5E	863.401	0.0823562	0.0473129	1.74067	0.0817412	0.860468
4931	NVL	606.191	0.031463	0.0203841	1.54351	0.122707	0.860468
4938	OAS1	161.777	-0.0965546	0.0575784	-1.67692	0.0935575	0.860468
4958	OMD	161.426	0.0941115	0.0633082	1.48656	0.137131	0.860468
4978	OPCML	2444.17	-0.153815	0.0891031	-1.72626	0.0843012	0.860468
5010	CLDN11	1812.04	-0.186532	0.131523	-1.41825	0.156119	0.860468
5027	P2RX7	983.97	-0.140685	0.0931891	-1.50968	0.131126	0.860468
5030	P2RY4	9.62181	0.162251	0.103755	1.5638	0.117866	0.860468
5049	PAFAH1B2	4733.3	-0.047114	0.0284193	-1.65782	0.0973539	0.860468
5051	PAFAH2	335.615	-0.0611928	0.0357688	-1.71079	0.0871201	0.860468
5052	PRDX1	4198.84	-0.0611025	0.0405977	-1.50507	0.132305	0.860468
5053	PAH	35.768	-0.216674	0.148582	-1.45829	0.144762	0.860468
5079	PAX5	6.55432	-0.270364	0.186868	-1.44681	0.147949	0.860468
5118	PCOLCE	32.0372	-0.139827	0.081775	-1.7099	0.0872839	0.860468
5136	PDE1A	1053.62	-0.273734	0.160635	-1.70408	0.0883669	0.860468
5154	PDGFA	662.712	-0.0854518	0.0573215	-1.49075	0.136028	0.860468
5166	PDK4	2546.83	0.167365	0.105516	1.58616	0.112703	0.860468
5168	ENPP2	5020.5	-0.163478	0.115882	-1.41073	0.158324	0.860468
5173	PDYN	6429.58	0.219054	0.147418	1.48594	0.137295	0.860468
5188	GATB	829.117	-0.0559393	0.0324609	-1.72328	0.084838	0.860468
5192	PEX10	352.767	-0.0445153	0.0268879	-1.65559	0.0978047	0.860468
5210	PFKFB4	280.709	-0.0840231	0.0570972	-1.47158	0.141134	0.860468
5230	PGK1	7160.36	-0.0645861	0.0448672	-1.4395	0.15001	0.860468
5243	ABCB1	1079.62	-0.0841505	0.0512891	-1.64071	0.100858	0.860468
5244	ABCB4	44.1648	-0.121294	0.0786867	-1.54148	0.123199	0.860468
5287	PIK3C2B	1676.65	-0.0861846	0.0558381	-1.54347	0.122716	0.860468
5293	PIK3CD	301.942	-0.0906906	0.0573271	-1.58199	0.113653	0.860468
5300	PIN1	1638	-0.0595028	0.0355512	-1.67372	0.0941851	0.860468
5304	PIP	14.4358	-0.247562	0.143792	-1.72168	0.0851283	0.860468
5327	PLAT	525.879	-0.0740195	0.0476255	-1.5542	0.120137	0.860468
5337	PLD1	1076.66	-0.144949	0.0980661	-1.47807	0.139389	0.860468
5373	PMM2	443.238	0.0791939	0.0481343	1.64527	0.0999141	0.860468
5420	PODXL	2124.36	-0.0727086	0.0474934	-1.53092	0.125789	0.860468
5424	POLD1	115.399	-0.0773649	0.051653	-1.49778	0.13419	0.860468
5427	POLE2	130.105	0.0941621	0.0613311	1.53531	0.124708	0.860468
5464	PPA1	3135.12	-0.056934	0.0372177	-1.52976	0.126077	0.860468
5524	PTPA	3533.64	-0.0419019	0.024746	-1.69328	0.0904019	0.860468
5536	PPP5C	1208.88	-0.047197	0.0297358	-1.58721	0.112465	0.860468
5575	PRKAR1B	3926.48	-0.0801887	0.0541143	-1.48184	0.138383	0.860468
5583	PRKCH	2092.83	0.165144	0.110192	1.4987	0.133953	0.860468
5589	PRKCSH	1592.69	-0.0534309	0.0331243	-1.61304	0.106735	0.860468
5596	MAPK4	5992	0.11388	0.0754368	1.50961	0.131142	0.860468
5606	MAP2K3	274.652	0.075369	0.0501763	1.50208	0.133075	0.860468
5618	PRLR	2633.31	0.197956	0.12434	1.59205	0.111373	0.860468
5630	PRPH	4.45176	-0.441292	0.262207	-1.68299	0.0923762	0.860468
5636	PRPSAP2	901.38	-0.0476531	0.0313588	-1.51961	0.128609	0.860468
5638	PRRG1	1135.33	-0.105376	0.074343	-1.41743	0.156358	0.860468
5641	LGMN	985.753	-0.0546266	0.0333758	-1.63671	0.101691	0.860468
5649	RELN	5110.93	0.0882275	0.0617087	1.42974	0.152791	0.860468
5664	PSEN2	563.779	-0.0578693	0.0363952	-1.59002	0.111829	0.860468
5671	PSG3	24.6483	-0.122329	0.0830186	-1.47352	0.140612	0.860468
5692	PSMB4	2023.3	-0.0483319	0.0280427	-1.72351	0.0847964	0.860468
5695	PSMB7	932.077	-0.0410889	0.0285446	-1.43946	0.150019	0.860468
5700	PSMC1	1856.87	-0.0499095	0.0338665	-1.47371	0.140559	0.860468
5704	PSMC4	1547.04	-0.0458263	0.0307817	-1.48875	0.136553	0.860468
5710	PSMD4	2409.92	-0.0437234	0.025119	-1.74065	0.0817445	0.860468
5730	PTGDS	7488.76	-0.101491	0.0708234	-1.43301	0.151855	0.860468
5733	PTGER3	136.009	-0.431205	0.271728	-1.5869	0.112535	0.860468
5791	PTPRE	1400.72	0.0521622	0.0318065	1.63999	0.101008	0.860468
5794	PTPRH	115.834	-0.202929	0.135852	-1.49375	0.135241	0.860468
5816	PVALB	11.4904	-0.360244	0.229783	-1.56776	0.116938	0.860468
5859	QARS1	1056.71	-0.0455254	0.0308339	-1.47647	0.139817	0.860468
5860	QDPR	3335.6	-0.110334	0.0704479	-1.56618	0.117307	0.860468
5871	MAP4K2	616.066	-0.0481013	0.0289362	-1.66232	0.0964484	0.860468
5877	RABIF	364.942	-0.0503858	0.0346029	-1.45611	0.145361	0.860468
5878	RAB5C	1759.95	-0.0325414	0.0223419	-1.45652	0.145248	0.860468
5891	MOK	710.807	0.0729208	0.0473007	1.54164	0.123161	0.860468
5899	RALB	1147.01	-0.0499044	0.0307621	-1.62227	0.104746	0.860468
5900	RALGDS	3688.83	-0.0736563	0.0458156	-1.60767	0.107908	0.860468
5902	RANBP1	705.032	-0.0665335	0.0390723	-1.70283	0.0885995	0.860468
5909	RAP1GAP	14361	0.129184	0.0780094	1.65601	0.0977199	0.860468
5920	PLAAT4	217.948	-0.118962	0.0810099	-1.46849	0.14197	0.860468
5947	RBP1	373.485	0.0707556	0.040787	1.73476	0.0827837	0.860468
5948	RBP2	62.893	0.0830404	0.0547868	1.5157	0.129595	0.860468
5955	RCN2	2420.59	-0.0482969	0.032951	-1.46572	0.142726	0.860468
5959	RDH5	21.7164	-0.104744	0.0717063	-1.46073	0.144089	0.860468
5980	REV3L	4757.28	0.0377201	0.0263375	1.43218	0.152092	0.860468
5982	RFC2	322.835	-0.0575156	0.0332802	-1.72822	0.0839486	0.860468
5984	RFC4	223.577	-0.0455538	0.0317648	-1.4341	0.151545	0.860468
5991	RFX3	3951.08	0.0557516	0.0389893	1.42992	0.152739	0.860468
6003	RGS13	5.34376	0.285137	0.194932	1.46275	0.143535	0.860468
6007	RHD	119.528	0.216367	0.130816	1.65398	0.0981322	0.860468
6035	RNASE1	1708.84	-0.15812	0.110275	-1.43388	0.151608	0.860468
6060	RNU1-4	5743.94	-0.130161	0.0858228	-1.51663	0.12936	0.860468
6085	RNY3	520.987	-0.161614	0.0998182	-1.61908	0.10543	0.860468
6094	ROM1	289.879	-0.092608	0.0536981	-1.7246	0.0845988	0.860468
6095	RORA	3568.76	0.0503791	0.0334504	1.50609	0.132045	0.860468
6098	ROS1	18.2127	-0.60234	0.398809	-1.51035	0.130955	0.860468
6103	RPGR	573.414	0.0913887	0.0608057	1.50296	0.132848	0.860468
6117	RPA1	1250.6	-0.0341233	0.0223135	-1.52927	0.126198	0.860468
6118	RPA2	1019.58	-0.057869	0.0365357	-1.5839	0.113215	0.860468
6120	RPE	1757.94	0.0519679	0.0332403	1.5634	0.117958	0.860468
6150	MRPL23	273.65	-0.0626591	0.0423194	-1.48062	0.138707	0.860468
6196	RPS6KA2	4236.33	0.036834	0.0255613	1.44101	0.149583	0.860468
6222	RPS18	4621.41	0.0581509	0.0383325	1.51701	0.129263	0.860468
6224	RPS20	5319.92	0.03468	0.0241852	1.43394	0.15159	0.860468
6231	RPS26	1642.44	-0.107436	0.075933	-1.41488	0.157104	0.860468
6236	RRAD	44.2878	-0.275256	0.171273	-1.60712	0.108029	0.860468
6238	RRBP1	1193.47	-0.100418	0.0586039	-1.7135	0.0866206	0.860468
6242	RTKN	1068.23	-0.139492	0.0956387	-1.45853	0.144694	0.860468
6252	RTN1	10310.5	-0.0774619	0.044872	-1.72629	0.0842961	0.860468
6280	S100A9	129.802	0.334134	0.217139	1.5388	0.123852	0.860468
6304	SATB1	2336.1	-0.108649	0.0764496	-1.42118	0.155263	0.860468
6332	SCN7A	396.127	-0.184903	0.122932	-1.50411	0.132552	0.860468
6388	SDF2	521.631	-0.0466026	0.027626	-1.68691	0.09162	0.860468
6397	SEC14L1	4304.56	0.0761451	0.0475592	1.60106	0.109364	0.860468
6401	SELE	103.865	0.279532	0.190355	1.46848	0.141974	0.860468
6431	SRSF6	2799.8	-0.0421157	0.0278905	-1.51004	0.131034	0.860468
6484	ST3GAL4	308.065	-0.117141	0.0677694	-1.72853	0.0838937	0.860468
6510	SLC1A5	123.429	0.112639	0.0749677	1.5025	0.132968	0.860468
6512	SLC1A7	21.704	-0.21251	0.149411	-1.42232	0.154934	0.860468
6513	SLC2A1	2156.22	-0.0818118	0.0574892	-1.42308	0.154713	0.860468
6534	SLC6A7	188.569	-0.361189	0.230785	-1.56504	0.117573	0.860468
6545	SLC7A4	178.268	-0.107931	0.0729047	-1.48044	0.138755	0.860468
6557	SLC12A1	128.773	-0.123227	0.0802582	-1.53538	0.124691	0.860468
6598	SMARCB1	851.337	-0.0387109	0.0232467	-1.66522	0.0958683	0.860468
6620	SNCB	1017.53	-0.18896	0.113258	-1.6684	0.0952357	0.860468
6663	SOX10	806.523	-0.140389	0.0929089	-1.51104	0.130777	0.860468
6674	SPAG1	476.661	0.0880492	0.0593088	1.48459	0.137652	0.860468
6688	SPI1	182.65	0.0797804	0.0503377	1.5849	0.112988	0.860468
6695	SPOCK1	3968.97	-0.121994	0.0771948	-1.58034	0.114028	0.860468
6710	SPTB	5311.13	0.068188	0.047404	1.43845	0.150308	0.860468
6720	SREBF1	1766.81	-0.138615	0.0854382	-1.6224	0.104718	0.860468
6722	SRF	964.948	0.0622849	0.0411391	1.51401	0.130023	0.860468
6731	SRP72	2402.16	-0.034421	0.0236082	-1.45801	0.144838	0.860468
6737	TRIM21	129.434	-0.0970844	0.056014	-1.73322	0.083057	0.860468
6772	STAT1	2745.67	-0.07249	0.0503995	-1.43831	0.150347	0.860468
6777	STAT5B	2705.51	-0.0430868	0.0279392	-1.54216	0.123034	0.860468
6787	NEK4	1570.31	0.0360511	0.0226431	1.59215	0.111351	0.860468
6809	STX3	700.113	-0.060966	0.0387542	-1.57315	0.115685	0.860468
6821	SUOX	622.432	-0.0363028	0.0253132	-1.43414	0.151531	0.860468
6836	SURF4	1994.57	-0.031064	0.0214763	-1.44643	0.148056	0.860468
6843	VAMP1	878.003	-0.114389	0.07106	-1.60975	0.107453	0.860468
6857	SYT1	18520.8	-0.114632	0.0747827	-1.53287	0.125307	0.860468
6869	TACR1	617.071	-0.109836	0.0767977	-1.43021	0.152658	0.860468
6870	TACR3	35.6878	-0.278623	0.172302	-1.61707	0.105864	0.860468
6876	TAGLN	560.805	0.111523	0.07616	1.46432	0.143106	0.860468
6887	TAL2	8.60593	-0.170738	0.111985	-1.52466	0.127344	0.860468
6891	TAP2	414.612	-0.0786731	0.0472973	-1.66337	0.0962381	0.860468
6900	CNTN2	6060.74	-0.186038	0.115635	-1.60884	0.107652	0.860468
6901	TAZ	382.025	-0.0507753	0.0356085	-1.42593	0.153887	0.860468
6903	TBCC	490.209	-0.0508162	0.0296786	-1.71222	0.0868567	0.860468
6936	GCFC2	1208.16	0.0380314	0.025782	1.47512	0.140181	0.860468
6941	TCF19	44.6632	-0.125277	0.0718052	-1.74468	0.0810405	0.860468
7001	PRDX2	3950.26	-0.050501	0.0324483	-1.55635	0.119625	0.860468
7006	TEC	34.6485	-0.143218	0.0889157	-1.61071	0.107242	0.860468
7018	TF	11067.2	-0.190372	0.133717	-1.42369	0.154535	0.860468
7058	THBS2	1369.04	-0.160965	0.0933471	-1.72437	0.0846416	0.860468
7059	THBS3	1021.11	0.0701839	0.0444463	1.57907	0.11432	0.860468
7072	TIA1	3484.99	-0.043019	0.0277726	-1.54898	0.121388	0.860468
7089	TLE2	246.888	-0.167872	0.0970194	-1.73029	0.0835778	0.860468
7126	TNFAIP1	1252.57	-0.0340584	0.0225228	-1.51217	0.13049	0.860468
7167	TPI1	8754.3	-0.0671932	0.0441823	-1.52082	0.128306	0.860468
7171	TPM4	2305.19	0.0710616	0.0483481	1.46979	0.141618	0.860468
7178	TPT1	17309.4	0.0592357	0.04057	1.46009	0.144267	0.860468
7265	TTC1	1588.56	-0.0466238	0.0288132	-1.61814	0.105632	0.860468
7267	TTC3	20768.8	0.0408438	0.025404	1.60777	0.107885	0.860468
7301	TYRO3	3150.45	-0.0747865	0.0438658	-1.70489	0.0882144	0.860468
7342	UBP1	2220.47	0.0386164	0.0263207	1.46715	0.142335	0.860468
7343	UBTF	2568.27	-0.0347485	0.0240898	-1.44246	0.149174	0.860468
7352	UCP3	77.9356	0.0862115	0.051412	1.67688	0.0935666	0.860468
7391	USF1	1153.81	-0.0381655	0.0249889	-1.5273	0.126686	0.860468
7405	UVRAG	1378.1	-0.0403331	0.0285192	-1.41425	0.15729	0.860468
7414	VCL	1629.22	0.0605919	0.0382598	1.5837	0.113262	0.860468
7421	VDR	10.0313	-0.241838	0.169285	-1.42858	0.153125	0.860468
7422	VEGFA	1293.79	-0.137264	0.0810301	-1.69398	0.0902686	0.860468
7456	WIPF1	752.83	-0.13166	0.0911224	-1.44487	0.148494	0.860468
7464	CORO2A	237.277	-0.11501	0.0743432	-1.54702	0.121859	0.860468
7469	NELFA	402.733	0.0473148	0.0326833	1.44768	0.147708	0.860468
7498	XDH	11.9152	0.179164	0.105826	1.69301	0.0904535	0.860468
7515	XRCC1	583.991	-0.0358474	0.0246784	-1.45258	0.14634	0.860468
7543	ZFX	2713.62	0.0339756	0.021053	1.61381	0.106568	0.860468
7546	ZIC2	114.929	-0.220199	0.132905	-1.65681	0.0975576	0.860468
7566	ZNF18	401.405	-0.0268815	0.0188607	-1.42527	0.15408	0.860468
7571	ZNF23	727.111	-0.03735	0.0227717	-1.6402	0.100964	0.860468
7579	ZSCAN20	550.49	-0.052893	0.0359666	-1.47062	0.141395	0.860468
7718	ZNF165	81.3225	0.0734534	0.0466906	1.5732	0.115673	0.860468
7737	RNF113A	252.019	-0.0419112	0.0295643	-1.41763	0.156298	0.860468
7757	ZNF208	791.36	0.153151	0.0911116	1.68091	0.0927803	0.860468
7781	SLC30A3	86.7644	-0.53157	0.344212	-1.54431	0.122513	0.860468
7803	PTP4A1	2746.21	0.118491	0.0800828	1.47961	0.138978	0.860468
7869	SEMA3B	1311.43	-0.183452	0.124645	-1.47179	0.141077	0.860468
7922	SLC39A7	731.558	-0.0668565	0.0409713	-1.63179	0.102724	0.860468
7942	TFEB	345.04	-0.143388	0.0869375	-1.64932	0.099082	0.860468
8028	MLLT10	1743.2	0.0344082	0.0197051	1.74616	0.0807831	0.860468
8029	CUBN	449.722	0.104603	0.066207	1.57994	0.114121	0.860468
8048	CSRP3	7.45238	0.152329	0.0970522	1.56955	0.116519	0.860468
8220	ESS2	404.766	-0.0394923	0.0255802	-1.54386	0.122622	0.860468
8224	SYN3	1705.48	0.0697704	0.0471335	1.48027	0.1388	0.860468
8269	TMEM187	67.6474	-0.0684616	0.0467294	-1.46507	0.142903	0.860468
8318	CDC45	16.8489	-0.14937	0.102866	-1.45209	0.146478	0.860468
8320	EOMES	4.36225	-0.459581	0.271735	-1.69128	0.0907826	0.860468
8335	H2AC4	9.84809	-0.230875	0.146306	-1.57803	0.114558	0.860468
8346	H2BC10	11.4762	-0.188799	0.123166	-1.53288	0.125305	0.860468
8348	H2BC17	5.75045	-0.269535	0.169791	-1.58745	0.11241	0.860468
8365	H4C8	333.15	-0.0752256	0.0448902	-1.67577	0.0937837	0.860468
8368	H4C13	3.28598	-0.350808	0.23869	-1.46972	0.141638	0.860468
8395	PIP5K1B	365.876	-0.121782	0.0827077	-1.47244	0.140902	0.860468
8404	SPARCL1	54493.5	0.09378	0.0630475	1.48745	0.136896	0.860468
8408	ULK1	2135.08	0.119943	0.0813076	1.47518	0.140165	0.860468
8437	RASAL1	985.508	-0.0918447	0.0647068	-1.4194	0.155783	0.860468
8438	RAD54L	156.549	0.0912145	0.0570835	1.59791	0.110062	0.860468
8445	DYRK2	784.662	-0.0548651	0.0350162	-1.56685	0.11715	0.860468
8455	ATRN	5123.96	-0.0378603	0.0240198	-1.57621	0.114978	0.860468
8470	SORBS2	5990.84	0.105974	0.0655431	1.61685	0.10591	0.860468
8492	PRSS12	190.809	0.102586	0.0689298	1.48826	0.136682	0.860468
8503	PIK3R3	1332	-0.0807811	0.0500191	-1.615	0.10631	0.860468
8517	IKBKG	433.018	-0.0472424	0.0296361	-1.59408	0.110918	0.860468
8519	IFITM1	524.088	-0.123335	0.0775532	-1.59033	0.111761	0.860468
8540	AGPS	1865.97	-0.0413655	0.0264359	-1.56475	0.117642	0.860468
8573	CASK	2503.06	-0.0476258	0.0310211	-1.53527	0.124717	0.860468
8576	STK16	392.951	-0.0445112	0.0254915	-1.74612	0.0807907	0.860468
8618	CADPS	5672.53	-0.0920664	0.0639315	-1.44008	0.149845	0.860468
8636	SSNA1	345.904	-0.0696306	0.0442804	-1.57249	0.115836	0.860468
8638	OASL	19.2717	-0.153206	0.101912	-1.50331	0.132759	0.860468
8639	AOC3	51.339	0.112026	0.0675084	1.65944	0.0970266	0.860468
8662	EIF3B	2079.67	-0.0291035	0.0200587	-1.45092	0.146803	0.860468
8677	STX10	379.175	-0.0348216	0.0223144	-1.5605	0.118642	0.860468
8705	B3GALT4	123.402	-0.0551986	0.0351246	-1.57151	0.116065	0.860468
8717	TRADD	67.4527	-0.11022	0.0662769	-1.66302	0.0963091	0.860468
8720	MBTPS1	4048.54	0.0488663	0.0330908	1.47673	0.139747	0.860468
8728	ADAM19	289.002	-0.123115	0.0813303	-1.51377	0.130084	0.860468
8760	CDS2	11079.4	-0.045028	0.0312418	-1.44127	0.149507	0.860468
8799	PEX11B	817.87	-0.0453756	0.0267224	-1.69803	0.0895013	0.860468
8815	BANF1	499.37	-0.0471472	0.0333194	-1.41501	0.157067	0.860468
8820	HESX1	26.9494	-0.114541	0.07262	-1.57727	0.114733	0.860468
8838	CCN6	21.1627	0.147621	0.104512	1.41249	0.157807	0.860468
8848	TSC22D1	13747.4	0.0906496	0.0583031	1.5548	0.119994	0.860468
8853	ASAP2	2908.34	0.0783005	0.0485906	1.61143	0.107085	0.860468
8994	LIMD1	335.303	0.0666643	0.044027	1.51417	0.129983	0.860468
8996	NOL3	264.674	-0.0832454	0.0538463	-1.54598	0.122109	0.860468
9013	TAF1C	741.61	0.0700877	0.0429963	1.63009	0.103083	0.860468
9033	PKD2L1	21.8463	-0.291141	0.197976	-1.47059	0.141403	0.860468
9049	AIP	785.955	-0.039336	0.0271453	-1.44909	0.147312	0.860468
9063	PIAS2	3005.26	0.0273912	0.0185474	1.47683	0.139722	0.860468
9070	ASH2L	1055.78	-0.0351571	0.0206732	-1.70061	0.0890164	0.860468
9114	ATP6V0D1	3012.44	-0.0634639	0.0365684	-1.73548	0.0826552	0.860468
9117	SEC22C	2140.9	-0.0252959	0.0171066	-1.47873	0.139214	0.860468
9120	SLC16A6	427.869	0.151271	0.0972023	1.55625	0.119649	0.860468
9143	SYNGR3	1354	-0.101965	0.0669205	-1.52368	0.127589	0.860468
9144	SYNGR2	438.978	-0.128892	0.0749019	-1.72081	0.0852845	0.860468
9148	NEURL1	2243.6	0.0783382	0.0489361	1.60083	0.109415	0.860468
9175	MAP3K13	2040.16	0.0425277	0.0271843	1.56442	0.117719	0.860468
9179	AP4M1	203.339	-0.0709334	0.0433034	-1.63806	0.10141	0.860468
9184	BUB3	1375.26	-0.0403566	0.0282997	-1.42604	0.153856	0.860468
9191	DEDD	496.15	-0.0385814	0.0228402	-1.68919	0.0911829	0.860468
9211	LGI1	2524.96	0.0856561	0.0505093	1.69585	0.0899146	0.860468
9258	MFHAS1	819.098	0.0558546	0.0381995	1.46218	0.143692	0.860468
9266	CYTH2	1021.17	-0.0407424	0.0285565	-1.42673	0.153657	0.860468
9312	KCNB2	295.083	-0.119933	0.0807302	-1.4856	0.137384	0.860468
9326	ZNHIT3	646.953	-0.0377501	0.0267111	-1.41327	0.157575	0.860468
9329	GTF3C4	952.791	-0.0316837	0.0189465	-1.67227	0.0944708	0.860468
9337	CNOT8	1042.57	-0.0448543	0.0266956	-1.68021	0.0929161	0.860468
9353	SLIT2	2528.33	0.0635308	0.0443972	1.43096	0.15244	0.860468
9394	HS6ST1	1684.7	-0.0466725	0.0301287	-1.54911	0.121356	0.860468
9399	STOML1	878.026	-0.0645006	0.0391479	-1.64761	0.099432	0.860468
9415	FADS2	4242.32	-0.0721082	0.0508529	-1.41798	0.156198	0.860468
9435	CHST2	1291.08	0.0718203	0.048934	1.4677	0.142187	0.860468
9445	ITM2B	9380.71	-0.0391814	0.0264731	-1.48004	0.138861	0.860468
9455	HOMER2	1066.93	-0.0988334	0.0640874	-1.54217	0.123033	0.860468
9456	HOMER1	5301.32	0.103904	0.0618482	1.67999	0.0929594	0.860468
9525	VPS4B	1439.98	-0.0495224	0.028529	-1.73586	0.0825885	0.860468
9531	BAG3	1041.15	0.174312	0.105657	1.64979	0.0989865	0.860468
9536	PTGES	42.518	-0.17851	0.116967	-1.52616	0.12697	0.860468
9562	MINPP1	328.544	-0.0459182	0.0279162	-1.64486	0.0999991	0.860468
9580	SOX13	373.165	-0.0821315	0.0550033	-1.49321	0.135382	0.860468
9620	CELSR1	105.523	0.241189	0.156474	1.54139	0.123221	0.860468
9627	SNCAIP	1063.17	0.102824	0.0712996	1.44214	0.149262	0.860468
9638	FEZ1	7333.39	-0.0771249	0.0467422	-1.65001	0.0989416	0.860468
9652	TTC37	4349.63	-0.0317834	0.0192313	-1.6527	0.0983929	0.860468
9654	TTLL4	952.891	0.0667426	0.041596	1.60454	0.108594	0.860468
9667	SAFB2	2489.03	0.0396765	0.0266653	1.48794	0.136766	0.860468
9715	FAM131B	2510.69	-0.0720445	0.0430572	-1.67323	0.094283	0.860468
9737	GPRASP1	9587.23	-0.0454476	0.0303101	-1.49942	0.133765	0.860468
9745	ZNF536	1518.76	-0.153296	0.102158	-1.50057	0.133467	0.860468
9748	SLK	10036.2	0.109516	0.0645003	1.69791	0.0895242	0.860468
9760	TOX	422.697	-0.154151	0.0936329	-1.64633	0.099696	0.860468
9826	ARHGEF11	3339.48	-0.0476864	0.0298216	-1.59906	0.109808	0.860468
9874	TLK1	2953.98	0.0439744	0.0298234	1.47449	0.140349	0.860468
9918	NCAPD2	685.228	-0.0727741	0.0443012	-1.64271	0.100442	0.860468
9921	RNF10	2794.44	0.0260567	0.0155365	1.67713	0.093517	0.860468
9923	ZBTB40	1656.21	-0.0393229	0.0273816	-1.43611	0.150972	0.860468
9938	ARHGAP25	143.559	-0.108676	0.0767698	-1.4156	0.156892	0.860468
9942	XYLB	265.696	-0.0955517	0.0634476	-1.50599	0.132068	0.860468
9951	HS3ST4	335.931	-0.209135	0.129661	-1.61294	0.106758	0.860468
9957	HS3ST1	59.5501	-0.165076	0.103224	-1.59921	0.109774	0.860468
9960	USP3	877.586	0.049749	0.0311736	1.59587	0.110518	0.860468
9990	SLC12A6	2706.8	0.0467826	0.0267342	1.74992	0.0801322	0.860468
10020	GNE	1194.06	-0.0359755	0.0218223	-1.64856	0.099237	0.860468
10040	TOM1L1	394.922	0.0553569	0.0391504	1.41396	0.157375	0.860468
10044	SH2D3C	152.599	-0.111558	0.0733769	-1.52034	0.128424	0.860468
10052	GJC1	295.691	0.0855991	0.0598786	1.42954	0.152848	0.860468
10071	MUC12	46.5229	-0.201323	0.136373	-1.47627	0.139872	0.860468
10073	SNUPN	509.106	-0.0364905	0.0239273	-1.52506	0.127244	0.860468
10075	HUWE1	21727.3	0.05048	0.0310983	1.62324	0.104538	0.860468
10084	PQBP1	580.928	-0.0463266	0.0267632	-1.73099	0.0834543	0.860468
10085	EDIL3	7001.35	-0.145736	0.0906492	-1.60769	0.107904	0.860468
10090	UST	1168.27	-0.0815582	0.0530541	-1.53727	0.124228	0.860468
10105	PPIF	819.996	-0.0813897	0.054214	-1.50127	0.133287	0.860468
10110	SGK2	267.14	-0.195553	0.120381	-1.62446	0.104278	0.860468
10111	RAD50	3281.98	0.0361722	0.0242633	1.49082	0.136009	0.860468
10164	CHST4	16.3195	0.179946	0.113173	1.59001	0.111833	0.860468
10165	SLC25A13	581.605	-0.108566	0.0717429	-1.51326	0.130214	0.860468
10193	RNF41	2352.69	-0.0431289	0.0280288	-1.53874	0.123869	0.860468
10203	CALCRL	565.067	-0.111286	0.0686282	-1.62158	0.104894	0.860468
10206	TRIM13	1173.95	-0.038416	0.0241539	-1.59047	0.11173	0.860468
10209	EIF1	4838.07	0.0485407	0.033128	1.46525	0.142853	0.860468
10211	FLOT1	2135.45	-0.0493142	0.0286771	-1.71964	0.0854984	0.860468
10212	DDX39A	309.912	-0.0752432	0.045115	-1.66781	0.0953534	0.860468
10232	MSLN	11.9522	-0.199858	0.115033	-1.73741	0.0823151	0.860468
10278	EFS	600.792	-0.131497	0.0839709	-1.56598	0.117353	0.860468
10279	PRSS16	4.01438	-0.353527	0.213022	-1.65958	0.0969988	0.860468
10285	SMNDC1	489.751	0.0374759	0.024554	1.52627	0.126943	0.860468
10295	BCKDK	510.633	-0.0391085	0.0275327	-1.42044	0.155481	0.860468
10309	CCNO	139.108	0.149353	0.0948395	1.5748	0.115303	0.860468
10313	RTN3	17484.2	-0.0529539	0.0350591	-1.51042	0.130936	0.860468
10317	B3GALT5	533.066	0.136321	0.0894112	1.52465	0.127346	0.860468
10397	NDRG1	5254.06	-0.143583	0.0907499	-1.58218	0.113608	0.860468
10411	RAPGEF3	1358.94	-0.0983748	0.0663611	-1.48242	0.13823	0.860468
10420	TESK2	279.198	-0.120181	0.0711476	-1.68918	0.0911847	0.860468
10447	FAM3C	2152.74	-0.0649689	0.0452691	-1.43517	0.151239	0.860468
10454	TAB1	750.389	-0.056311	0.0325677	-1.72904	0.0838016	0.860468
10499	NCOA2	4953.72	0.0316567	0.0199636	1.58572	0.112803	0.860468
10507	SEMA4D	2985.52	-0.151161	0.0972656	-1.5541	0.12016	0.860468
10535	RNASEH2A	99.5426	-0.0751023	0.0440478	-1.70502	0.088191	0.860468
10536	P3H3	323.032	0.0995645	0.058413	1.70449	0.088289	0.860468
10550	ARL6IP5	3477.15	-0.0540299	0.0336342	-1.60639	0.108187	0.860468
10556	RPP30	756.187	-0.0450122	0.0295944	-1.52097	0.128267	0.860468
10557	RPP38	241.584	0.0340284	0.0241241	1.41056	0.158375	0.860468
10560	SLC19A2	474.823	0.0728301	0.0469767	1.55035	0.121058	0.860468
10564	ARFGEF2	4127.97	-0.0438643	0.0270672	-1.62057	0.105109	0.860468
10584	COLEC10	18.1803	-0.151058	0.0971361	-1.55511	0.119919	0.860468
10618	TGOLN2	5114.93	-0.0292625	0.0189512	-1.54409	0.122566	0.860468
10633	RASL10A	165.74	-0.116346	0.0705121	-1.65002	0.0989393	0.860468
10641	NPRL2	514.148	-0.0253362	0.0177268	-1.42926	0.15293	0.860468
10651	MTX2	809.353	-0.0487616	0.0298437	-1.6339	0.10228	0.860468
10652	YKT6	1463.02	-0.0327083	0.0200323	-1.63278	0.102515	0.860468
10750	GRAP	55.8355	-0.0686005	0.0479926	-1.4294	0.15289	0.860468
10758	TRAF3IP2	982.495	0.0705763	0.0417258	1.69143	0.0907547	0.860468
10765	KDM5B	2702.68	0.0403148	0.0262236	1.53735	0.124208	0.860468
10775	POP4	505.448	-0.0484052	0.0285249	-1.69695	0.0897069	0.860468
10802	SEC24A	991.715	0.038531	0.0269249	1.43105	0.152415	0.860468
10818	FRS2	2767.34	0.0469587	0.0278093	1.6886	0.0912962	0.860468
10857	PGRMC1	4186.62	-0.072081	0.0430677	-1.67367	0.0941956	0.860468
10868	USP20	1427.16	-0.0341393	0.0226923	-1.50444	0.132468	0.860468
10869	USP19	1513	-0.0333182	0.0198133	-1.6816	0.0926456	0.860468
10888	GPR83	328.683	-0.0767115	0.0476015	-1.61153	0.107063	0.860468
10897	YIF1A	454.877	-0.0431529	0.0282264	-1.52882	0.12631	0.860468
10906	TRAFD1	690.629	-0.061618	0.03609	-1.70734	0.0877585	0.860468
10926	DBF4	315.769	0.0803478	0.0506099	1.58759	0.112379	0.860468
10955	SERINC3	5267.72	-0.039801	0.0250239	-1.59052	0.111718	0.860468
10970	CKAP4	450.054	-0.13572	0.0786017	-1.72669	0.084224	0.860468
10971	YWHAQ	6850.87	-0.0705295	0.0408603	-1.72611	0.0843272	0.860468
10974	ADIRF	425.588	-0.0926625	0.0542943	-1.70667	0.0878832	0.860468
10984	KCNQ1OT1	4002.81	-0.0819756	0.0567677	-1.44405	0.148724	0.860468
10991	SLC38A3	425.006	-0.0874059	0.0525858	-1.66216	0.0964811	0.860468
10999	SLC27A4	856.97	-0.0776169	0.0457626	-1.69608	0.0898716	0.860468
11021	RAB35	781.221	-0.0419577	0.0287071	-1.46158	0.143856	0.860468
11030	RBPMS	292.246	0.0662857	0.0415902	1.59378	0.110985	0.860468
11041	B4GAT1	4791.37	-0.0571877	0.0389366	-1.46874	0.141903	0.860468
11043	MID2	1276.32	0.0607445	0.0375703	1.61682	0.105916	0.860468
11075	STMN2	7186.88	-0.129441	0.080922	-1.59957	0.109693	0.860468
11095	ADAMTS8	538.961	0.13289	0.0826764	1.60736	0.107976	0.860468
11117	EMILIN1	187.854	-0.090762	0.061604	-1.47331	0.140667	0.860468
11119	BTN3A1	483.574	-0.0716686	0.0424557	-1.68808	0.091396	0.860468
11135	CDC42EP1	499.647	-0.15221	0.106234	-1.43278	0.151921	0.860468
11164	NUDT5	915.605	0.0687072	0.0424377	1.61901	0.105445	0.860468
11211	FZD10	12.0607	-0.141997	0.0929884	-1.52704	0.126751	0.860468
11215	AKAP11	22604.7	0.0601533	0.0407935	1.47458	0.140326	0.860468
11221	DUSP10	292.71	-0.143075	0.0864779	-1.65447	0.0980316	0.860468
11247	NXPH4	19.2014	-0.31224	0.216199	-1.44423	0.148676	0.860468
11277	TREX1	147.981	-0.0649652	0.0460551	-1.4106	0.158363	0.860468
11319	ECD	1241.95	0.034644	0.0237369	1.4595	0.144427	0.860468
11333	PDAP1	1211.86	-0.0356057	0.0238574	-1.49244	0.135585	0.860468
11334	TUSC2	864.845	-0.0413639	0.0292997	-1.41175	0.158023	0.860468
22796	COG2	820.826	-0.0305785	0.0199836	-1.53018	0.125973	0.860468
22821	RASA3	885.183	-0.104564	0.0685998	-1.52427	0.127443	0.860468
22827	PUF60	2101.3	-0.0416486	0.026683	-1.56086	0.118556	0.860468
22828	SCAF8	4607.1	0.0233543	0.0164232	1.42202	0.155019	0.860468
22839	DLGAP4	2452.61	0.0929105	0.0589588	1.57585	0.115059	0.860468
22846	VASH1	1283	-0.073623	0.0479474	-1.5355	0.124662	0.860468
22862	FNDC3A	6494.32	0.0532366	0.0312795	1.70196	0.0887627	0.860468
22877	MLXIP	992.108	0.0815262	0.0503725	1.61847	0.105562	0.860468
22881	ANKRD6	955.96	-0.126121	0.0835604	-1.50934	0.131211	0.860468
22883	CLSTN1	12103.8	-0.0600156	0.0412821	-1.45379	0.146004	0.860468
22885	ABLIM3	1348.69	-0.05128	0.0357748	-1.43341	0.15174	0.860468
22890	ZBTB1	1559.11	0.0501988	0.0335363	1.49685	0.134433	0.860468
22895	RPH3A	2304.94	-0.128561	0.083713	-1.53574	0.124603	0.860468
22925	PLA2R1	216.051	-0.119482	0.0795273	-1.5024	0.132993	0.860468
22930	RAB3GAP1	3566.35	-0.0381712	0.0261902	-1.45746	0.144989	0.860468
22955	SCMH1	1230.91	0.037976	0.0245928	1.54419	0.122542	0.860468
22987	SV2C	14231	0.155457	0.105216	1.47751	0.13954	0.860468
23012	STK38L	1579.93	0.0476969	0.0303434	1.5719	0.115973	0.860468
23043	TNIK	8946.93	0.0526825	0.0351733	1.4978	0.134185	0.860468
23052	ENDOD1	4366.8	-0.0755445	0.0478088	-1.58014	0.114075	0.860468
23066	CAND2	834.281	-0.0640432	0.0389776	-1.64308	0.100367	0.860468
23067	SETD1B	518.992	0.0900699	0.0594626	1.51473	0.12984	0.860468
23085	ERC1	8156.66	0.0553239	0.0329167	1.68072	0.0928165	0.860468
23090	ZNF423	610.297	-0.0837595	0.05773	-1.45088	0.146812	0.860468
23122	CLASP2	13467	-0.0511747	0.0327375	-1.56319	0.118009	0.860468
23129	PLXND1	897.027	-0.120278	0.0702031	-1.71329	0.0866599	0.860468
23163	GGA3	976.273	-0.0477732	0.0297538	-1.60562	0.108358	0.860468
23174	ZCCHC14	1643.98	0.0466548	0.0296053	1.57589	0.11505	0.860468
23176	SEPTIN8	5244.48	-0.074786	0.0439148	-1.70298	0.0885718	0.860468
23193	GANAB	3207.37	-0.0299355	0.0192428	-1.55568	0.119785	0.860468
23196	FAM120A	4105.03	0.0308915	0.0193433	1.59701	0.110263	0.860468
23208	SYT11	24892.8	-0.0338061	0.023424	-1.44322	0.148958	0.860468
23251	MINAR1	349.476	-0.131845	0.0865481	-1.52337	0.127667	0.860468
23252	OTUD3	1492.99	0.0565671	0.0338704	1.6701	0.0948989	0.860468
23307	FKBP15	1376.1	-0.0339422	0.0203528	-1.66769	0.0953774	0.860468
23308	ICOSLG	368.891	-0.185579	0.107111	-1.73258	0.0831699	0.860468
23327	NEDD4L	9528.98	0.133422	0.0762969	1.74872	0.0803386	0.860468
23339	VPS39	3183.96	-0.0260793	0.0168818	-1.54482	0.122389	0.860468
23348	DOCK9	6537.74	-0.0602879	0.0413118	-1.45934	0.144472	0.860468
23354	HAUS5	181.503	-0.0590853	0.0418851	-1.41065	0.158347	0.860468
23362	PSD3	29852.7	0.0822573	0.0541756	1.51834	0.128928	0.860468
23368	PPP1R13B	1520.2	0.0618532	0.0354939	1.74264	0.0813966	0.860468
23381	SMG5	3024.57	-0.0358586	0.0219849	-1.63105	0.102879	0.860468
23392	ECPAS	12663.1	0.0770079	0.0503625	1.52907	0.126246	0.860468
23424	TDRD7	868.223	-0.0465109	0.029374	-1.5834	0.11333	0.860468
23481	PES1	962.179	-0.039759	0.0254891	-1.55984	0.118797	0.860468
23527	ACAP2	3411.34	0.0469757	0.0300448	1.56352	0.117931	0.860468
23531	MMD	5307.73	0.0930784	0.0629265	1.47916	0.139097	0.860468
23534	TNPO3	2037.5	-0.029915	0.018419	-1.62414	0.104346	0.860468
23544	SEZ6L	3218.45	-0.23741	0.151111	-1.57109	0.116161	0.860468
23557	SNAPIN	425.26	-0.0383031	0.0233112	-1.64312	0.100359	0.860468
23582	CCNDBP1	1160.6	-0.0437739	0.0292218	-1.49799	0.134137	0.860468
23586	DDX58	703.273	-0.0502691	0.0321498	-1.56359	0.117914	0.860468
23604	DAPK2	291.053	-0.144573	0.101625	-1.42262	0.154847	0.860468
23643	LY96	26.4423	-0.184828	0.107371	-1.72139	0.0851793	0.860468
23787	MTCH1	10048.8	-0.0433729	0.0307416	-1.41089	0.158278	0.860468
24139	EML2	905.811	-0.118994	0.0720017	-1.65265	0.0984012	0.860468
25770	C22orf31	27.9417	0.135472	0.0951024	1.42449	0.154306	0.860468
25777	SUN2	3754.3	-0.13083	0.0791511	-1.65291	0.0983493	0.860468
25828	TXN2	656.316	-0.0331364	0.0209601	-1.58093	0.113895	0.860468
25839	COG4	1175.01	-0.0462643	0.0318527	-1.45244	0.146378	0.860468
25864	ABHD14A	348.542	-0.0607808	0.0359247	-1.69189	0.0906665	0.860468
25878	MXRA5	64.7218	-0.120745	0.0785903	-1.53638	0.124445	0.860468
25901	CCDC28A	772.007	-0.0438303	0.0283756	-1.54465	0.122431	0.860468
25903	OLFML2B	72.0649	-0.204152	0.119955	-1.7019	0.0887736	0.860468
25909	AHCTF1	4340.26	0.040123	0.025814	1.55431	0.12011	0.860468
25948	KBTBD2	1691.76	-0.0448236	0.0283078	-1.58344	0.113322	0.860468
25972	UNC50	868.419	-0.0324457	0.0224757	-1.44359	0.148855	0.860468
26011	TENM4	3556.47	0.0657694	0.0466001	1.41136	0.158139	0.860468
26030	PLEKHG3	2119.22	-0.143384	0.0976676	-1.46808	0.142082	0.860468
26032	SUSD5	333.275	-0.0672454	0.0447923	-1.50127	0.133285	0.860468
26043	UBXN7	1789.53	0.0414772	0.0239668	1.73061	0.0835216	0.860468
26053	AUTS2	2311.59	0.0592985	0.0407304	1.45588	0.145426	0.860468
26057	ANKRD17	9039.13	0.0237465	0.0161245	1.4727	0.140832	0.860468
26060	APPL1	3197.22	-0.0376765	0.0264601	-1.4239	0.154477	0.860468
26070	MYRF-AS1	51.5077	-0.202731	0.125633	-1.61367	0.106598	0.860468
26083	TBC1D29P	11.2723	-0.179252	0.108442	-1.65297	0.0983365	0.860468
26098	EDRF1	1145.4	0.0355855	0.0211226	1.68471	0.0920444	0.860468
26150	RIBC2	50.3016	0.2563	0.164985	1.55348	0.12031	0.860468
26157	GIMAP2	66.2114	-0.087827	0.0575267	-1.52672	0.126831	0.860468
26166	RGS22	471.866	0.159396	0.112069	1.4223	0.154938	0.860468
26206	SPAG8	344.948	0.192557	0.133935	1.43769	0.150521	0.860468
26207	PITPNC1	4690.02	0.0569147	0.0351421	1.61956	0.105327	0.860468
26251	KCNG2	109.824	0.0874869	0.0577519	1.51487	0.129804	0.860468
26260	FBXO25	870.196	-0.0339913	0.0210674	-1.61346	0.106645	0.860468
26281	FGF20	14.6508	-0.126025	0.083752	-1.50475	0.13239	0.860468
26493	OR8B8	2.59375	-0.479552	0.325455	-1.47348	0.140621	0.860468
26504	CNNM4	612.872	-0.0492561	0.0324366	-1.51854	0.128879	0.860468
26507	CNNM1	1857.02	0.100281	0.0597614	1.67803	0.0933413	0.860468
26531	OR11A1	1.3957	0.660348	0.459356	1.43755	0.150561	0.860468
26768	SNORA73B	2389.96	0.118507	0.0761246	1.55674	0.119531	0.860468
26797	SNORD52	10.0003	0.132076	0.0780145	1.69297	0.0904605	0.860468
26818	SNORD33	11.4341	-0.160081	0.101612	-1.57541	0.115162	0.860468
26821	SNORA74A	88.1942	-0.178561	0.114162	-1.5641	0.117795	0.860468
26870	RNU1-2	3825.84	-0.119018	0.0832921	-1.42892	0.153026	0.860468
27018	BEX3	5232.32	-0.0499176	0.0306858	-1.62674	0.103793	0.860468
27072	VPS41	4061.81	-0.0543076	0.0341248	-1.59144	0.11151	0.860468
27092	CACNG4	1916.8	0.107924	0.0738076	1.46224	0.143676	0.860468
27098	CLUL1	113.14	-0.146253	0.0845216	-1.73036	0.0835657	0.860468
27113	BBC3	39.648	-0.177415	0.124509	-1.42491	0.154182	0.860468
27127	SMC1B	29.0195	0.0993092	0.0689561	1.44018	0.149816	0.860468
27133	KCNH5	197.623	-0.227692	0.14616	-1.55783	0.119274	0.860468
27143	PALD1	922.941	0.0682411	0.0468946	1.4552	0.145614	0.860468
27146	FAM184B	680.63	0.0550001	0.0334553	1.64399	0.100179	0.860468
27233	SULT1C4	403.173	0.116965	0.0704608	1.66	0.0969139	0.860468
27246	RNF115	1145.1	0.053634	0.0359411	1.49227	0.135627	0.860468
27247	NFU1	523.742	-0.0463425	0.0279119	-1.66031	0.0968516	0.860468
27306	HPGDS	37.8937	-0.103248	0.0726021	-1.4221	0.154996	0.860468
27314	RAB30	2543.08	-0.064013	0.0401208	-1.59551	0.110599	0.860468
27330	RPS6KA6	1844.73	0.078661	0.0526667	1.49356	0.13529	0.860468
27347	STK39	2995.85	-0.0460628	0.0308153	-1.4948	0.134966	0.860468
27434	POLM	252.457	-0.0841201	0.0535237	-1.57164	0.116034	0.860468
28956	LAMTOR2	367.87	-0.045026	0.027911	-1.6132	0.106701	0.860468
28981	IFT81	960.258	0.0508586	0.0290709	1.74947	0.0802102	0.860468
28991	COMMD5	224.426	-0.0631426	0.0395077	-1.59824	0.109991	0.860468
29095	ORMDL2	106.388	-0.0616594	0.0422935	-1.45789	0.14487	0.860468
29100	TMEM208	325.357	-0.0422643	0.0284955	-1.48319	0.138024	0.860468
29109	FHOD1	387.769	0.0735333	0.0465259	1.58048	0.113997	0.860468
29126	CD274	129.655	-0.102191	0.0632546	-1.61555	0.106191	0.860468
29781	NCAPH2	919.909	-0.0442783	0.0266094	-1.66401	0.0961108	0.860468
29886	SNX8	327.954	-0.0960944	0.0642719	-1.49512	0.134882	0.860468
29920	PYCR2	1012.22	-0.0446994	0.028826	-1.55066	0.120983	0.860468
29926	GMPPA	278.009	-0.0328843	0.022772	-1.44407	0.14872	0.860468
29935	RPA4	45.8315	0.105401	0.0699383	1.50706	0.131794	0.860468
29943	PADI1	16.7806	-0.289149	0.176404	-1.63913	0.101186	0.860468
29944	PNMA3	1104.75	-0.111711	0.0770658	-1.44955	0.147185	0.860468
29951	PDZRN4	260.18	-0.137396	0.0902884	-1.52175	0.128072	0.860468
29953	TRHDE	644.545	-0.172466	0.106128	-1.62507	0.104147	0.860468
29958	DMGDH	293.697	0.0857349	0.0512237	1.67373	0.0941828	0.860468
30010	NXPH1	577.552	-0.0980287	0.0686544	-1.42786	0.153333	0.860468
30816	ERVW-1	231.302	-0.102023	0.0646745	-1.57748	0.114685	0.860468
30845	EHD3	1909.45	-0.108272	0.0662418	-1.6345	0.102154	0.860468
30850	CDR2L	306.388	-0.128182	0.087259	-1.46898	0.141838	0.860468
30968	STOML2	826.74	-0.0447777	0.0280336	-1.59729	0.110202	0.860468
49854	ZBTB21	1577.97	0.0659563	0.0391407	1.68511	0.0919681	0.860468
50511	SYCP3	184.967	0.0903315	0.0587178	1.5384	0.123951	0.860468
50614	GALNT9	223.347	-0.328839	0.193549	-1.699	0.089319	0.860468
50615	IL21R	35.9912	-0.233952	0.141471	-1.65371	0.0981868	0.860468
50652	PCA3	154.246	-0.198351	0.11699	-1.69545	0.0899902	0.860468
50856	CLEC4A	82.9072	0.0675156	0.0425199	1.58786	0.112318	0.860468
50937	CDON	840.455	0.0464923	0.0305115	1.52376	0.127568	0.860468
51022	GLRX2	229.668	-0.0627114	0.0420083	-1.49283	0.135481	0.860468
51028	VPS36	1795.57	-0.0406233	0.027769	-1.4629	0.143494	0.860468
51031	GLOD4	1349.01	-0.0433375	0.0304295	-1.42419	0.154391	0.860468
51053	GMNN	359.612	0.114965	0.0791841	1.45187	0.146538	0.860468
51054	PLEKHA8P1	28.7532	-0.109442	0.0696595	-1.57109	0.116161	0.860468
51057	WDPCP	1126.91	0.0340815	0.021022	1.62123	0.104968	0.860468
51069	MRPL2	353.659	-0.0383819	0.0244209	-1.57168	0.116024	0.860468
51070	NOSIP	423.772	-0.0418457	0.0265591	-1.57557	0.115126	0.860468
51071	DERA	276.703	-0.0594238	0.0414289	-1.43436	0.15147	0.860468
51083	GAL	6.08156	-0.453211	0.300144	-1.50998	0.131048	0.860468
51090	PLLP	1162.21	-0.173207	0.113151	-1.53075	0.12583	0.860468
51105	PHF20L1	3978.49	0.0561146	0.034469	1.62797	0.10353	0.860468
51109	RDH11	2028.96	-0.0549517	0.0314915	-1.74497	0.0809905	0.860468
51114	ZDHHC9	1521.43	-0.119234	0.0827739	-1.44048	0.149732	0.860468
51138	COPS4	1449.74	-0.0569059	0.0376255	-1.51243	0.130425	0.860468
51146	A4GNT	4.66588	0.24685	0.147572	1.67274	0.0943782	0.860468
51148	CERCAM	6505.14	-0.211103	0.146191	-1.44402	0.148732	0.860468
51156	SERPINA10	49.5274	0.11259	0.067891	1.6584	0.0972377	0.860468
51181	DCXR	632.865	-0.0531168	0.0326464	-1.62703	0.10373	0.860468
51192	CKLF	52.276	-0.0666474	0.0429805	-1.55064	0.120988	0.860468
51199	NIN	6435.42	0.0701852	0.0434424	1.61559	0.106183	0.860468
51224	ELOA2	56.6049	0.115834	0.0685786	1.68907	0.0912066	0.860468
51244	CCDC174	636.548	-0.0263298	0.0184935	-1.42373	0.154525	0.860468
51247	PAIP2	2288.51	-0.052333	0.0317886	-1.64628	0.0997054	0.860468
51253	MRPL37	672.956	-0.0354855	0.0250776	-1.41503	0.157061	0.860468
51264	MRPL27	597.142	-0.0414888	0.0251451	-1.64998	0.0989471	0.860468
51274	KLF3	1392.14	-0.0459194	0.0306844	-1.4965	0.134522	0.860468
51280	GOLM1	2820.51	-0.0719915	0.0451379	-1.59492	0.110729	0.860468
51312	SLC25A37	1214.47	0.0557828	0.0392748	1.42032	0.155515	0.860468
51334	PRR16	176.644	0.0903588	0.0548137	1.64847	0.0992559	0.860468
51338	MS4A4A	59.1623	-0.148376	0.0995981	-1.48975	0.136291	0.860468
51339	DACT1	320.767	-0.122435	0.0864312	-1.41656	0.156611	0.860468
51363	CHST15	4133.27	0.118487	0.0773785	1.53126	0.125704	0.860468
51393	TRPV2	136.252	-0.133903	0.0889577	-1.50525	0.13226	0.860468
51399	TRAPPC4	587.408	-0.0520713	0.0313685	-1.65999	0.0969174	0.860468
51429	SNX9	1402.49	-0.0416351	0.0279374	-1.4903	0.136145	0.860468
51449	PCYOX1	3060.35	-0.0591075	0.0359833	-1.64264	0.100458	0.860468
51455	REV1	2188.68	0.0247128	0.0141751	1.74339	0.0812653	0.860468
51478	HSD17B7	211.337	-0.0846946	0.0486605	-1.74052	0.0817679	0.860468
51517	NCKIPSD	1415.82	-0.04265	0.0266312	-1.60151	0.109265	0.860468
51522	TMEM14C	627.681	-0.0531679	0.0375748	-1.41499	0.157072	0.860468
51560	RAB6B	7674.62	-0.0907843	0.0560103	-1.62085	0.10505	0.860468
51614	ERGIC3	1633.5	-0.0415413	0.029179	-1.42367	0.154542	0.860468
51621	KLF13	2801.82	-0.0674123	0.0431915	-1.56078	0.118576	0.860468
51669	SARAF	13695.4	-0.048213	0.0326934	-1.4747	0.140294	0.860468
51700	CYB5R2	255.229	-0.174265	0.120812	-1.44244	0.149177	0.860468
51704	GPRC5B	9586.85	-0.0814241	0.056222	-1.44826	0.147544	0.860468
51706	CYB5R1	860.933	-0.0597233	0.0359678	-1.66047	0.0968204	0.860468
51725	FBXO40	24.0827	-0.288506	0.18689	-1.54372	0.122656	0.860468
51755	CDK12	2298.69	0.03931	0.0224664	1.74972	0.0801663	0.860468
51760	SYT17	516.307	-0.144271	0.0950141	-1.51841	0.12891	0.860468
51761	ATP8A2	5085.89	-0.0784685	0.0551854	-1.42191	0.155053	0.860468
51763	INPP5K	832.761	-0.0432562	0.0298836	-1.44749	0.14776	0.860468
51778	MYOZ2	26.8574	-0.113647	0.0766619	-1.48245	0.138221	0.860468
53904	MYO3A	364.848	0.138757	0.0980273	1.41549	0.156925	0.860468
54102	CLIC6	49.0398	0.502551	0.294927	1.70398	0.0883844	0.860468
54206	ERRFI1	1108.52	0.0899592	0.0589844	1.52514	0.127225	0.860468
54361	WNT4	84.5411	-0.158389	0.10744	-1.47421	0.140425	0.860468
54407	SLC38A2	4127.51	-0.106449	0.0693111	-1.53581	0.124585	0.860468
54464	XRN1	3563.44	0.0401667	0.0260413	1.54242	0.12297	0.860468
54466	SPIN2A	138.943	-0.0478068	0.0301021	-1.58816	0.112251	0.860468
54470	ARMCX6	343.693	-0.0542928	0.0355633	-1.52665	0.126847	0.860468
54475	NLE1	346.707	-0.0374523	0.0265349	-1.41143	0.158116	0.860468
54549	SDK2	475.601	-0.24214	0.153977	-1.57257	0.115819	0.860468
54623	PAF1	1056.18	-0.041395	0.0283053	-1.46245	0.143619	0.860468
54718	BTN2A3P	25.2395	-0.108251	0.0763378	-1.41805	0.156176	0.860468
54726	OTUD4	3030.41	0.0515303	0.0322423	1.59822	0.109994	0.860468
54734	RAB39A	144.098	-0.0936457	0.0598488	-1.5647	0.117652	0.860468
54754	NUTM2F	94.3604	0.0807342	0.0523724	1.54154	0.123185	0.860468
54757	FAM20A	268.986	0.0658733	0.0451326	1.45955	0.144414	0.860468
54763	ROPN1	19.1047	0.100665	0.0638129	1.57751	0.114679	0.860468
54785	BORCS6	140.232	-0.0729262	0.050004	-1.45841	0.144728	0.860468
54788	DNAJB12	1050.4	-0.0288646	0.019147	-1.50752	0.131676	0.860468
54795	TRPM4	144.812	0.101208	0.0712869	1.41973	0.155687	0.860468
54802	TRIT1	724.529	0.0424622	0.0247162	1.71799	0.0857988	0.860468
54815	GATAD2A	1067.66	0.04968	0.032326	1.53684	0.124332	0.860468
54822	TRPM7	2959.45	0.0283579	0.017248	1.64413	0.100149	0.860468
54828	BCAS3	1815.48	-0.0368257	0.0228015	-1.61505	0.106299	0.860468
54832	VPS13C	13045.1	-0.0286854	0.0177103	-1.6197	0.105296	0.860468
54842	MFSD6	2577.9	-0.0713497	0.0495328	-1.44045	0.149739	0.860468
54857	GDPD2	180.671	-0.121059	0.0764824	-1.58284	0.113458	0.860468
54859	ELP6	586.295	-0.0307685	0.0183754	-1.67444	0.0940438	0.860468
54879	ST7L	1152.25	0.0410997	0.0286503	1.43453	0.151421	0.860468
54880	BCOR	763.253	-0.0772085	0.0495476	-1.55827	0.11917	0.860468
54899	PXK	2981.43	-0.124823	0.0823525	-1.51572	0.12959	0.860468
54906	TASOR2	3793.32	0.0230231	0.0149315	1.54192	0.123094	0.860468
54919	DNAAF5	298.75	0.0575853	0.0352894	1.6318	0.102722	0.860468
54929	TMEM161A	209.932	-0.0578486	0.0392121	-1.47527	0.140139	0.860468
54941	RNF125	212.418	-0.148385	0.101601	-1.46047	0.144161	0.860468
54955	C1orf109	420.392	-0.0469878	0.0321993	-1.45928	0.144488	0.860468
54961	SSH3	205.177	-0.106034	0.0653427	-1.62274	0.104644	0.860468
54981	NMRK1	399.425	-0.070736	0.047894	-1.47693	0.139695	0.860468
55005	RMND1	455.333	-0.0423054	0.0253406	-1.66947	0.0950245	0.860468
55007	FAM118A	1158.67	0.118437	0.0771291	1.53557	0.124645	0.860468
55008	HERC6	688.641	-0.057535	0.0389476	-1.47724	0.139611	0.860468
55011	PIH1D1	657.603	-0.0451503	0.0314451	-1.43585	0.151046	0.860468
55013	MCUB	118.492	-0.141076	0.0845216	-1.66911	0.0950948	0.860468
55016	MARCHF1	1398.24	-0.073258	0.0441614	-1.65887	0.097142	0.860468
55034	MOCOS	21.4308	0.183153	0.10489	1.74615	0.0807856	0.860468
55054	ATG16L1	1658.73	0.058119	0.0335869	1.73041	0.0835576	0.860468
55066	PDPR	2870.92	0.0699606	0.0469273	1.49083	0.136007	0.860468
55090	MED9	702.633	0.0499462	0.0321645	1.55283	0.120463	0.860468
55117	SLC6A15	1980.93	-0.0956758	0.0560325	-1.70751	0.087728	0.860468
55118	CRTAC1	295.192	-0.092982	0.0603709	-1.54018	0.123517	0.860468
55130	ODAD2	177.609	0.261026	0.155657	1.67693	0.0935557	0.860468
55146	ZDHHC4	610.347	-0.0479531	0.0306455	-1.56477	0.117637	0.860468
55166	CENPQ	135.814	-0.0728056	0.0460453	-1.58117	0.113839	0.860468
55181	SMG8	604.581	-0.0496127	0.0317979	-1.56025	0.118701	0.860468
55187	VPS13D	11552.3	0.0426687	0.0297669	1.43343	0.151735	0.860468
55204	GOLPH3L	601.964	-0.0438872	0.0310836	-1.41191	0.157976	0.860468
55209	SETD5	3809.23	0.0456053	0.0270768	1.6843	0.0921247	0.860468
55212	BBS7	1416	-0.0514076	0.0303963	-1.69124	0.0907901	0.860468
55246	CCDC25	1783.27	-0.0504071	0.0317333	-1.58846	0.112182	0.860468
55248	PACC1	552.872	-0.126044	0.0789127	-1.59726	0.110208	0.860468
55253	TYW1	781.25	0.0359466	0.023849	1.50726	0.131744	0.860468
55257	MRGBP	264.879	-0.0453461	0.0297897	-1.52221	0.127958	0.860468
55260	TMEM143	147.757	-0.0626301	0.0437524	-1.43147	0.152297	0.860468
55262	TRAPPC14	344.918	-0.0656837	0.0436199	-1.50582	0.132114	0.860468
55272	IMP3	635.133	-0.0462928	0.031807	-1.45543	0.14555	0.860468
55281	TMEM140	248.671	-0.0880347	0.0530155	-1.66055	0.0968046	0.860468
55303	GIMAP4	263.312	-0.0850075	0.0529566	-1.60523	0.108443	0.860468
55313	CPPED1	511.373	-0.115298	0.0662226	-1.74107	0.0816718	0.860468
55319	TMA16	236.738	-0.0428262	0.0300636	-1.42452	0.154296	0.860468
55329	MNS1	227.427	0.143974	0.0923467	1.55906	0.118982	0.860468
55331	ACER3	1738	-0.073634	0.04677	-1.57439	0.115398	0.860468
55345	ZGRF1	719.323	-0.070831	0.0469973	-1.50713	0.131777	0.860468
55352	COPRS	1186.89	-0.061083	0.0386746	-1.57941	0.114243	0.860468
55362	TMEM63B	1411.02	-0.0373818	0.0232669	-1.60665	0.10813	0.860468
55384	MEG3	34521.9	0.100594	0.0603982	1.66551	0.0958112	0.860468
55472	RBM12B-AS1	112.225	0.0639039	0.0409594	1.56018	0.118718	0.860468
55529	PIP4P2	866.585	-0.0504564	0.0343567	-1.4686	0.14194	0.860468
55552	ZNF823	275.387	0.0450392	0.0292623	1.53915	0.123767	0.860468
55565	ZNF821	316.914	-0.0686307	0.0426586	-1.60884	0.107652	0.860468
55605	KIF21A	7801.12	-0.057844	0.0400896	-1.44287	0.149058	0.860468
55619	DOCK10	5010.69	-0.113526	0.0778637	-1.45801	0.144839	0.860468
55620	STAP2	56.7038	-0.0891333	0.0528496	-1.68655	0.0916904	0.860468
55624	POMGNT1	2078.29	-0.0361309	0.0251789	-1.43497	0.151296	0.860468
55630	SLC39A4	36.9748	-0.206527	0.128936	-1.60177	0.109206	0.860468
55646	LYAR	241.91	0.0925739	0.0556371	1.66389	0.0961347	0.860468
55652	SLC48A1	2119.94	-0.0783677	0.0514018	-1.52461	0.127356	0.860468
55656	INTS8	1423.27	0.0396886	0.0243302	1.63125	0.102838	0.860468
55661	DDX27	965.498	0.0269358	0.0189609	1.42059	0.155435	0.860468
55706	NDC1	519.237	-0.0474571	0.0291328	-1.62899	0.103315	0.860468
55737	VPS35	5081.11	-0.0495623	0.0334503	-1.48167	0.138428	0.860468
55741	EDEM2	321.659	-0.0427959	0.0249662	-1.71415	0.0865005	0.860468
55748	CNDP2	3763.61	-0.0449912	0.0309658	-1.45293	0.146243	0.860468
55768	NGLY1	621.684	-0.0481684	0.028313	-1.70128	0.0888908	0.860468
55785	FGD6	1568.74	0.0609024	0.03796	1.60438	0.10863	0.860468
55786	ZNF415	845.217	-0.0386776	0.0266292	-1.45245	0.146377	0.860468
55787	TXLNG	1260.17	0.0355198	0.0212176	1.67407	0.0941166	0.860468
55806	HR	369.726	-0.141939	0.0856708	-1.65679	0.0975609	0.860468
55808	ST6GALNAC1	87.202	-0.0921628	0.0614362	-1.50014	0.133579	0.860468
55819	RNF130	1936.83	-0.0713972	0.0466426	-1.53073	0.125837	0.860468
55833	UBAP2	1799.14	0.0238554	0.0157788	1.51187	0.130567	0.860468
55840	EAF2	149.205	-0.0626747	0.0422086	-1.48488	0.137575	0.860468
55859	BEX1	4653.61	-0.0717018	0.0414941	-1.728	0.0839881	0.860468
55863	TMEM126B	779.964	-0.0428233	0.0301381	-1.4209	0.155345	0.860468
55898	UNC45A	761.393	-0.0382805	0.0244864	-1.56334	0.117973	0.860468
55907	CMAS	1415.85	-0.0758014	0.0444207	-1.70644	0.0879259	0.860468
55920	RCC2	1184.25	-0.0488717	0.0279525	-1.74838	0.0803981	0.860468
55958	KLHL9	1683.38	-0.0426252	0.0252376	-1.68895	0.0912282	0.860468
55973	BCAP29	2006.19	-0.0462352	0.0305965	-1.51112	0.130757	0.860468
56005	MYDGF	342.844	-0.0472998	0.0296249	-1.59662	0.11035	0.860468
56134	PCDHAC2	826.89	-0.0653948	0.0391333	-1.67108	0.0947062	0.860468
56241	SUSD2	61.2526	-0.227101	0.15788	-1.43844	0.150308	0.860468
56244	BTNL2	39.8802	0.145443	0.10026	1.45066	0.146875	0.860468
56255	TMX4	5239.41	-0.0645541	0.0436509	-1.47887	0.139175	0.860468
56548	CHST7	178.461	0.0727991	0.0511464	1.42335	0.154635	0.860468
56605	ERO1B	1109.04	0.0444388	0.0284557	1.56168	0.118363	0.860468
56655	POLE4	368.55	-0.0462283	0.0315893	-1.46341	0.143354	0.860468
56899	ANKS1B	9691.91	0.0539066	0.0374237	1.44044	0.149743	0.860468
56918	C2orf83	9.60946	-0.369117	0.227103	-1.62533	0.104093	0.860468
56927	GPR108	582.039	-0.0542558	0.0330572	-1.64127	0.100742	0.860468
56929	FEM1C	3023.65	0.0773677	0.0509657	1.51803	0.129006	0.860468
56944	OLFML3	199.1	-0.126221	0.0723435	-1.74474	0.0810303	0.860468
56948	SDR39U1	170.236	-0.0433724	0.0298353	-1.45373	0.146022	0.860468
56971	CEACAM19	92.4088	0.0860846	0.0607846	1.41622	0.15671	0.860468
56978	PRDM8	171.84	-0.228622	0.137462	-1.66316	0.0962799	0.860468
56980	PRDM10	685.989	-0.0312464	0.0204455	-1.52827	0.126444	0.860468
56983	POGLUT1	493.188	-0.0399912	0.024867	-1.60821	0.10779	0.860468
56992	KIF15	83.1514	-0.068105	0.0398297	-1.70991	0.0872834	0.860468
56996	SLC12A9	423.094	-0.0872982	0.0509871	-1.71216	0.0868665	0.860468
57019	CIAPIN1	728.509	-0.0438235	0.0281663	-1.55588	0.119736	0.860468
57054	DAZ3	3.73343	-0.608047	0.362918	-1.67544	0.0938481	0.860468
57084	SLC17A6	120.542	-0.543315	0.364681	-1.48984	0.136267	0.860468
57089	ENTPD7	384.605	0.0498364	0.0350847	1.42046	0.155474	0.860468
57159	TRIM54	11.615	-0.326701	0.213136	-1.53283	0.125317	0.860468
57179	KIAA1191	2824.36	-0.0411399	0.0239048	-1.72099	0.0852523	0.860468
57181	SLC39A10	4727.22	-0.0712465	0.0476949	-1.4938	0.135229	0.860468
57191	VN1R1	245.743	0.0625614	0.0393192	1.59112	0.111583	0.860468
57205	ATP10D	1220.1	0.0448485	0.0282389	1.58818	0.112245	0.860468
57211	ADGRG6	145.8	-0.105548	0.0660949	-1.59691	0.110286	0.860468
57215	THAP11	462.271	-0.038455	0.0267057	-1.43995	0.14988	0.860468
57333	RCN3	68.019	-0.0845876	0.0589915	-1.43389	0.151602	0.860468
57369	GJD2	46.0451	-0.144889	0.086778	-1.66965	0.0949886	0.860468
57410	SCYL1	1506.74	-0.0324201	0.022147	-1.46386	0.143232	0.860468
57446	NDRG3	4211.75	-0.046281	0.0318952	-1.45103	0.14677	0.860468
57462	MYORG	2182	0.0922033	0.0628864	1.46619	0.142597	0.860468
57463	AMIGO1	2106.25	-0.0648852	0.0384463	-1.68769	0.0914717	0.860468
57464	STRIP2	11025.6	0.172317	0.121372	1.41974	0.155683	0.860468
57469	PNMA8B	2160.42	-0.12873	0.0753668	-1.70804	0.0876281	0.860468
57475	PLEKHH1	6045.93	-0.167381	0.109837	-1.52391	0.127531	0.860468
57482	CRACD	833.675	-0.13482	0.0903332	-1.49248	0.135574	0.860468
57486	NLN	1174.45	-0.0452836	0.0269679	-1.67917	0.0931195	0.860468
57495	NWD2	184.366	-0.399866	0.265468	-1.50627	0.131998	0.860468
57507	ZNF608	1807.95	-0.0668949	0.0466457	-1.43411	0.151542	0.860468
57526	PCDH19	784.822	-0.269751	0.1552	-1.73809	0.0821956	0.860468
57531	HACE1	2372.9	0.0413898	0.0265769	1.55736	0.119385	0.860468
57547	ZNF624	459.302	-0.0411001	0.0249433	-1.64774	0.0994062	0.860468
57554	LRRC7	10329.4	0.0718652	0.0509104	1.4116	0.158067	0.860468
57556	SEMA6A	1774.76	-0.0899678	0.0633286	-1.42065	0.155418	0.860468
57558	USP35	716.566	-0.0468103	0.0306303	-1.52823	0.126454	0.860468
57571	CARNS1	2521.32	-0.21508	0.138636	-1.5514	0.120806	0.860468
57592	ZNF687	783.411	-0.0456153	0.0264445	-1.72494	0.0845374	0.860468
57599	WDR48	2726.74	-0.0375493	0.0228255	-1.64506	0.099958	0.860468
57602	USP36	1232.27	0.0654979	0.0387284	1.69121	0.0907964	0.860468
57606	SLAIN2	1446.63	0.0306761	0.0182791	1.6782	0.0933077	0.860468
57628	DPP10	1863.55	-0.116431	0.078584	-1.48161	0.138443	0.860468
57636	ARHGAP23	1975.59	-0.118442	0.0752857	-1.57324	0.115663	0.860468
57648	KIAA1522	499.781	0.080962	0.0562905	1.43829	0.150352	0.860468
57685	CACHD1	3802.1	0.0816256	0.0500514	1.63084	0.102925	0.860468
57693	ZNF317	953.304	-0.02113	0.0149477	-1.4136	0.157479	0.860468
57695	USP37	2183.13	0.0435445	0.0306142	1.42237	0.15492	0.860468
57704	GBA2	2461.97	-0.0389276	0.0272952	-1.42617	0.153819	0.860468
57706	DENND1A	1818.83	0.0381353	0.0253723	1.50303	0.132831	0.860468
57794	SUGP1	700.558	-0.0309112	0.0209756	-1.47367	0.140569	0.860468
57801	HES4	181.697	0.0992992	0.0638902	1.55422	0.120133	0.860468
57819	LSM2	169.457	-0.0620438	0.043715	-1.41928	0.155817	0.860468
57827	C6orf47	333.824	-0.048301	0.0299148	-1.61462	0.106393	0.860468
58499	ZNF462	4053.56	0.0497662	0.0342056	1.45491	0.145694	0.860468
58515	SELENOK	861.187	0.0991419	0.0640967	1.54676	0.121922	0.860468
58516	SINHCAF	188.314	0.103328	0.0722421	1.4303	0.15263	0.860468
59335	PRDM12	16.1731	-0.252964	0.15717	-1.6095	0.107508	0.860468
59342	SCPEP1	518.236	-0.103243	0.0609249	-1.69459	0.0901529	0.860468
59349	KLHL12	1549.92	-0.0520181	0.0313808	-1.65764	0.0973905	0.860468
59350	RXFP1	470.851	-0.275844	0.161824	-1.70459	0.0882701	0.860468
60314	MYG1	611.476	-0.056071	0.0321437	-1.74439	0.0810919	0.860468
60370	AVPI1	224.765	-0.0558615	0.0379414	-1.47231	0.140936	0.860468
60484	HAPLN2	722.002	-0.199611	0.12067	-1.65419	0.0980895	0.860468
60489	APOBEC3G	56.1051	-0.101532	0.0594807	-1.70697	0.0878272	0.860468
60494	CCDC81	129.648	0.166267	0.113415	1.466	0.142648	0.860468
60528	ELAC2	1533.75	-0.0337616	0.0223307	-1.51189	0.130562	0.860468
60561	RINT1	656.4	0.033764	0.023622	1.42935	0.152905	0.860468
63895	PIEZO2	936.657	-0.21283	0.140639	-1.5133	0.130202	0.860468
63929	XPNPEP3	954.325	0.0429336	0.02632	1.63121	0.102846	0.860468
63939	FAM217B	1766.52	-0.0452598	0.0319768	-1.4154	0.156953	0.860468
63943	FKBPL	77.2284	-0.0790396	0.047744	-1.65549	0.0978256	0.860468
63970	TP53AIP1	31.6868	0.128477	0.0899086	1.42898	0.15301	0.860468
64210	MMS19	2034.46	-0.037642	0.0247654	-1.51994	0.128525	0.860468
64211	LHX5	2.93445	-0.554009	0.387105	-1.43116	0.152384	0.860468
64224	HERPUD2	1017.5	0.0360083	0.023403	1.53862	0.123897	0.860468
64231	MS4A6A	135.937	-0.188708	0.109998	-1.71555	0.0862437	0.860468
64641	EBF2	109.278	0.208849	0.140895	1.4823	0.138262	0.860468
64750	SMURF2	1736.5	0.0417957	0.0266977	1.56552	0.117462	0.860468
64753	CCDC136	1133.3	-0.0735462	0.0494389	-1.48762	0.136851	0.860468
64781	CERK	1638.5	-0.0865071	0.0573273	-1.509	0.131298	0.860468
64785	GINS3	237.378	0.087761	0.0569295	1.54157	0.123177	0.860468
64799	IQCH	290.494	0.0873429	0.0548267	1.59307	0.111144	0.860468
64800	EFCAB6	829.474	0.0641075	0.0414753	1.54568	0.122182	0.860468
64847	SPATA20	996.936	-0.0973156	0.0624503	-1.55829	0.119165	0.860468
64849	SLC13A3	601.395	-0.0984477	0.0619885	-1.58816	0.11225	0.860468
64897	C12orf43	519.511	-0.0511688	0.0329042	-1.55508	0.119926	0.860468
64919	BCL11B	4326.16	0.134196	0.0853197	1.57286	0.115751	0.860468
64924	SLC30A5	1102.58	0.0349415	0.0204733	1.70669	0.0878806	0.860468
64949	MRPS26	474.413	-0.0323071	0.0223135	-1.44787	0.147653	0.860468
64975	MRPL41	437.338	0.0777249	0.0509048	1.52687	0.126794	0.860468
65065	NBEAL1	2867.53	0.0471903	0.0318714	1.48065	0.138701	0.860468
65082	VPS33A	751.19	-0.0397289	0.0235207	-1.68911	0.0911988	0.860468
65108	MARCKSL1	2408.08	-0.121455	0.0704042	-1.72511	0.0845072	0.860468
65263	PYCR3	240.186	-0.0708466	0.04325	-1.63807	0.101406	0.860468
66004	LYNX1	2844.91	-0.0979364	0.0629506	-1.55577	0.119764	0.860468
66005	CHID1	985.472	-0.0314692	0.0222549	-1.41404	0.157351	0.860468
78992	YIPF2	280.335	-0.0650728	0.0445116	-1.46193	0.143761	0.860468
78996	CYREN	270.594	-0.0619789	0.0367047	-1.68858	0.0912997	0.860468
79001	VKORC1	313.974	-0.045004	0.0318476	-1.41311	0.157625	0.860468
79004	CUEDC2	973.281	-0.0375851	0.023719	-1.5846	0.113057	0.860468
79017	GGCT	463.178	-0.0647159	0.0448187	-1.44395	0.148753	0.860468
79034	C7orf26	428.458	-0.0391949	0.024444	-1.60346	0.108834	0.860468
79065	ATG9A	2172.2	-0.0361264	0.0254201	-1.42117	0.155267	0.860468
79101	TAF1D	662.265	0.0473968	0.0280146	1.69186	0.0906728	0.860468
79102	RNF26	359.169	-0.048078	0.0287222	-1.6739	0.0941504	0.860468
79137	RETREG2	4540.35	-0.0423682	0.0298213	-1.42073	0.155394	0.860468
79152	FA2H	471.094	-0.198554	0.133198	-1.49067	0.136048	0.860468
79157	MFSD11	877.174	0.0273253	0.0189614	1.4411	0.149555	0.860468
79172	CENPO	312.795	0.0518108	0.033408	1.55085	0.120938	0.860468
79178	THTPA	491.123	-0.0399266	0.0258619	-1.54384	0.122628	0.860468
79415	CYBC1	780.431	-0.063426	0.0422556	-1.50101	0.133353	0.860468
79570	NKAIN1	151.213	-0.133708	0.0771264	-1.73362	0.0829861	0.860468
79582	SPAG16	1360.11	0.0499229	0.0301961	1.65329	0.0982723	0.860468
79613	TANGO6	1303.78	0.033098	0.0220047	1.50414	0.132546	0.860468
79628	SH3TC2	2202.38	-0.179817	0.126623	-1.42011	0.155577	0.860468
79629	OCEL1	79.89	-0.0806093	0.0508024	-1.58672	0.112576	0.860468
79639	TMEM53	145.569	-0.048318	0.0314679	-1.53547	0.124668	0.860468
79685	SAP30L	1311.48	-0.0393501	0.02453	-1.60416	0.108678	0.860468
79695	GALNT12	62.2443	-0.118504	0.0697383	-1.69927	0.0892681	0.860468
79719	AAGAB	1534.92	-0.0391784	0.0277214	-1.41329	0.157571	0.860468
79720	VPS37B	691.281	0.0638271	0.0375427	1.70012	0.0891081	0.860468
79740	ZBBX	820.189	0.184082	0.109953	1.6742	0.0940922	0.860468
79746	ECHDC3	39.1903	0.132892	0.0907396	1.46454	0.143046	0.860468
79789	CLMN	2337.37	-0.158894	0.0961725	-1.65218	0.0984987	0.860468
79802	HHIPL2	10.2033	0.153448	0.103688	1.47991	0.138897	0.860468
79809	TTC21B	2180.11	0.0294391	0.0185088	1.59054	0.111712	0.860468
79836	LONRF3	226.687	0.0936572	0.0590315	1.58656	0.112611	0.860468
79840	NHEJ1	152.717	-0.0527143	0.0302243	-1.7441	0.0811414	0.860468
79842	ZBTB3	302.003	-0.0516398	0.0338814	-1.52414	0.127475	0.860468
79845	RNF122	66.0658	0.23034	0.13815	1.66732	0.0954512	0.860468
79846	CFAP69	691.199	0.0873804	0.0523415	1.66943	0.0950322	0.860468
79867	TCTN2	824.3	0.0833292	0.0495582	1.68144	0.0926769	0.860468
79883	PODNL1	22.9973	-0.131184	0.0835357	-1.5704	0.116323	0.860468
79899	PRR5L	334.307	-0.144657	0.101475	-1.42554	0.154	0.860468
79905	TMC7	402.063	-0.127224	0.0876591	-1.45135	0.146683	0.860468
79923	NANOG	72.6676	0.191107	0.110496	1.72954	0.0837125	0.860468
79927	FAM110D	24.0093	-0.125509	0.0728442	-1.72298	0.0848919	0.860468
79940	LINC00472	892.071	0.0576294	0.0391814	1.47083	0.141336	0.860468
79944	L2HGDH	679.989	0.0409558	0.0252607	1.62132	0.104949	0.860468
79953	SYNDIG1	715.405	-0.127701	0.0774604	-1.6486	0.0992304	0.860468
79955	PDZD7	417.105	0.0952596	0.0644591	1.47783	0.139454	0.860468
79968	WDR76	80.0349	-0.0749324	0.0489203	-1.53173	0.12559	0.860468
79977	GRHL2	10.421	-0.327662	0.189354	-1.73043	0.0835542	0.860468
80005	DOCK5	2974.04	-0.148691	0.104344	-1.425	0.154157	0.860468
80010	RMI1	211.452	-0.0611498	0.0408463	-1.49707	0.134375	0.860468
80011	PSME3IP1	2861.37	-0.0281555	0.0194268	-1.44931	0.147252	0.860468
80036	TRPM3	2499.46	-0.164063	0.0971774	-1.68829	0.0913565	0.860468
80127	BBOF1	470.75	0.0678132	0.0451197	1.50296	0.132849	0.860468
80167	ABHD18	661.623	0.0291327	0.0167929	1.73482	0.0827723	0.860468
80179	MYO19	435.708	-0.0420688	0.0295992	-1.42128	0.155235	0.860468
80213	TM2D3	1300.04	-0.0581244	0.038446	-1.51184	0.130574	0.860468
80254	CEP63	818.426	-0.0393546	0.0243729	-1.61468	0.106379	0.860468
80315	CPEB4	7272.77	0.0540212	0.0370648	1.45748	0.144984	0.860468
80323	CCDC68	75.5347	-0.171706	0.099768	-1.72105	0.0852413	0.860468
80326	WNT10A	45.4282	0.105755	0.0701054	1.50852	0.131422	0.860468
80336	PABPC1L	274.062	0.118022	0.0689382	1.712	0.0868962	0.860468
80346	REEP4	51.1025	-0.11092	0.0699442	-1.58584	0.112777	0.860468
80347	COASY	586.015	-0.0371035	0.0213073	-1.74135	0.0816219	0.860468
80741	LY6G5C	32.2693	0.162049	0.098088	1.65208	0.0985178	0.860468
80746	TSEN2	854.207	0.0420747	0.0293079	1.43561	0.151113	0.860468
81027	TUBB1	104.897	0.13565	0.0857859	1.58126	0.113819	0.860468
81532	MOB2	385.511	-0.0453403	0.0289143	-1.56809	0.11686	0.860468
81796	SLCO5A1	257.938	0.087873	0.0527701	1.6652	0.095872	0.860468
81797	OR12D3	3.86684	0.752882	0.445573	1.68969	0.0910866	0.860468
81832	NETO1	3557.05	0.106669	0.0616622	1.7299	0.0836481	0.860468
81846	SBF2	4054.26	0.0386965	0.0236753	1.63447	0.10216	0.860468
83450	DRC3	380.027	0.191127	0.117608	1.62512	0.104138	0.860468
83478	ARHGAP24	522.759	-0.0961047	0.0570478	-1.68464	0.092059	0.860468
83593	RASSF5	318.059	-0.117579	0.0738704	-1.59169	0.111454	0.860468
83648	FAM167A	923.85	0.0693074	0.0468084	1.48066	0.138697	0.860468
83658	DYNLRB1	2226.24	-0.0456414	0.0298148	-1.53083	0.125811	0.860468
83707	TRPT1	249.977	-0.0602007	0.0364743	-1.6505	0.0988411	0.860468
83715	ESPN	11.2026	0.14333	0.0906884	1.58046	0.114001	0.860468
83729	INHBE	9.85795	-0.322969	0.185794	-1.73832	0.0821549	0.860468
83741	TFAP2D	2.42064	-0.51366	0.308301	-1.6661	0.0956934	0.860468
83856	FSD1L	2761.11	0.0383082	0.0256992	1.49064	0.136056	0.860468
83891	SNX25	1640.33	0.0517334	0.031797	1.62699	0.103739	0.860468
83987	CCDC8	214.125	0.119411	0.0720544	1.65724	0.0974707	0.860468
84034	EMILIN2	113.236	-0.107048	0.0661287	-1.61879	0.105492	0.860468
84064	HDHD2	1775.52	-0.0425544	0.028492	-1.49355	0.135292	0.860468
84125	LRRIQ1	453.322	0.194652	0.123856	1.5716	0.116044	0.860468
84162	KIAA1109	21525	-0.0309985	0.0217565	-1.4248	0.154216	0.860468
84166	NLRC5	293.433	-0.11026	0.0723832	-1.52329	0.127687	0.860468
84173	ELMOD3	555.816	-0.0431686	0.0266049	-1.62258	0.104679	0.860468
84181	CHD6	5777.85	-0.0256033	0.0153205	-1.67118	0.0946864	0.860468
84186	ZCCHC7	1327.51	0.0307856	0.0187762	1.63961	0.101086	0.860468
84187	TMEM164	1542.87	0.0834443	0.0525789	1.58703	0.112506	0.860468
84196	USP48	3406.66	0.0451492	0.0279466	1.61555	0.106191	0.860468
84218	TBC1D3F	6.07316	0.433752	0.269616	1.60878	0.107665	0.860468
84229	DRC7	104.154	0.196366	0.122188	1.60707	0.108039	0.860468
84240	ZCCHC9	287	-0.0365219	0.0240193	-1.52053	0.128379	0.860468
84253	GARNL3	1423.95	-0.0692606	0.0469517	-1.47514	0.140174	0.860468
84274	COQ5	434.573	-0.0527816	0.0340073	-1.55207	0.120646	0.860468
84282	RNF135	122.63	-0.0545746	0.0371609	-1.4686	0.141941	0.860468
84283	TMEM79	116.666	-0.0702226	0.0461205	-1.52259	0.127861	0.860468
84285	EIF1AD	377.918	-0.037127	0.023705	-1.56621	0.117299	0.860468
84301	DDI2	382.477	-0.0353005	0.0229094	-1.54088	0.123347	0.860468
84305	PYM1	212.38	-0.0389868	0.0270079	-1.44353	0.14887	0.860468
84332	DYDC2	140.753	0.240454	0.143484	1.67583	0.0937721	0.860468
84335	AKT1S1	341.906	-0.047853	0.0301413	-1.58763	0.112371	0.860468
84443	FRMPD3	370.09	-0.184768	0.110084	-1.67843	0.0932637	0.860468
84444	DOT1L	559.943	0.104301	0.0690487	1.51054	0.130906	0.860468
84445	LZTS2	887.929	-0.0816943	0.0572511	-1.42695	0.153595	0.860468
84449	ZNF333	679.172	-0.0571413	0.0348153	-1.64127	0.100741	0.860468
84450	ZNF512	1460.93	-0.0297785	0.020657	-1.44157	0.149423	0.860468
84513	PLPP5	634.976	0.0367235	0.0249427	1.47231	0.140936	0.860468
84529	CDIN1	600.423	0.0990247	0.0636907	1.55478	0.12	0.860468
84668	FAM126A	1457.37	-0.101507	0.0686297	-1.47906	0.139125	0.860468
84674	CARD6	94.9116	-0.0908373	0.0594427	-1.52815	0.126475	0.860468
84676	TRIM63	5.20887	-0.39499	0.234487	-1.68448	0.0920883	0.860468
84681	HINT2	245.15	-0.0559783	0.0367694	-1.52242	0.127904	0.860468
84688	C9orf24	273.779	0.120285	0.0694986	1.73076	0.0834948	0.860468
84735	CNDP1	2100.45	-0.231513	0.143786	-1.61013	0.10737	0.860468
84749	USP30	933.885	-0.0387606	0.0264911	-1.46316	0.143424	0.860468
84830	ADTRP	64.5536	-0.399859	0.230997	-1.73101	0.0834498	0.860468
84847	LINC00525	20.8314	0.146289	0.101608	1.43975	0.149939	0.860468
84858	ZNF503	227.339	0.114019	0.0708448	1.60942	0.107526	0.860468
84869	CBR4	1097.72	-0.0398696	0.0264719	-1.50611	0.132039	0.860468
84876	ORAI1	47.4812	-0.0946656	0.0646255	-1.46483	0.142966	0.860468
84892	POMGNT2	1123.33	-0.0391913	0.0263775	-1.48579	0.137336	0.860468
84899	TMTC4	953.516	-0.148678	0.0890887	-1.66888	0.0951421	0.860468
84910	TMEM87B	781.954	-0.0526838	0.0305906	-1.72222	0.085029	0.860468
84929	FIBCD1	42.1403	-0.182487	0.109546	-1.66585	0.0957439	0.860468
84968	PNMA6A	449.095	-0.10147	0.0704729	-1.43984	0.149912	0.860468
84987	COX14	468.255	-0.0530638	0.0374294	-1.4177	0.156277	0.860468
84996	URB1-AS1	97.5592	-0.0757246	0.0488729	-1.54942	0.121281	0.860468
85014	TMEM141	502.43	-0.0453145	0.0275895	-1.64245	0.100496	0.860468
85016	CFAP300	92.2348	0.21154	0.145323	1.45566	0.145488	0.860468
85414	SLC45A3	361.932	-0.225771	0.135393	-1.66752	0.095412	0.860468
85417	CCNB3	46.9946	-0.120613	0.0810564	-1.48801	0.136748	0.860468
85441	HELZ2	150.927	-0.151358	0.101612	-1.48956	0.136339	0.860468
85452	CFAP74	262.052	0.133373	0.0801475	1.66409	0.0960936	0.860468
85459	CEP295	1930.77	0.0279988	0.0191995	1.45831	0.144756	0.860468
85462	FHDC1	637.144	0.164379	0.106106	1.54919	0.121336	0.860468
85476	GFM1	1842.54	-0.0378948	0.0258816	-1.46416	0.14315	0.860468
86614	HSFY1	24.1832	-0.136749	0.0865801	-1.57945	0.114233	0.860468
89765	RSPH1	557.724	0.124026	0.0795769	1.55857	0.119098	0.860468
89782	LMLN	1027.32	0.0566544	0.036133	1.56794	0.116895	0.860468
89822	KCNK17	7.85631	-0.214671	0.140035	-1.53299	0.125279	0.860468
89872	AQP10	7.94475	0.283168	0.199175	1.42171	0.155111	0.860468
89874	SLC25A21	19.0284	-0.14182	0.0874341	-1.62203	0.104798	0.860468
89894	TMEM116	642.394	0.043564	0.0273723	1.59154	0.111489	0.860468
89953	KLC4	734.94	-0.027578	0.0183687	-1.50136	0.133262	0.860468
90288	EFCAB12	160.023	0.179163	0.111346	1.60906	0.107603	0.860468
90441	ZNF622	806.776	-0.0417435	0.0241829	-1.72616	0.0843192	0.860468
90506	LRRC46	86.417	0.223532	0.13761	1.62439	0.104292	0.860468
90507	SCRN2	455.363	-0.0426798	0.0284827	-1.49845	0.134017	0.860468
90649	ZNF486	133.667	-0.0750189	0.0449119	-1.67036	0.0948485	0.860468
90853	SPOCD1	56.3964	-0.261105	0.161074	-1.62102	0.105012	0.860468
91107	TRIM47	327.264	-0.136005	0.0819428	-1.65975	0.0969644	0.860468
91289	LMF2	427.375	-0.0831635	0.0553011	-1.50383	0.132625	0.860468
91368	CDKN2AIPNL	511.947	-0.054026	0.0351623	-1.53648	0.124421	0.860468
91687	CENPL	127.025	-0.057964	0.0344775	-1.68121	0.0927213	0.860468
91695	RRP7BP	575.355	0.0713727	0.0480995	1.48385	0.137847	0.860468
92249	LINC01278	357.789	0.0810828	0.0479502	1.69098	0.0908406	0.860468
92304	SCGB3A1	13.0499	0.181035	0.118653	1.52574	0.127074	0.860468
92344	GORAB	290.386	-0.0585548	0.0396737	-1.47591	0.139968	0.860468
92565	FANK1	295.39	0.143009	0.0873954	1.63635	0.101767	0.860468
92675	DTD1	890.928	-0.0421404	0.0291737	-1.44447	0.148608	0.860468
92749	DRC1	178.563	0.24705	0.142756	1.73057	0.0835281	0.860468
93145	OLFM2	1318.67	0.0730039	0.0497497	1.46742	0.142261	0.860468
93273	LEMD1	7.3403	-0.176865	0.122366	-1.44538	0.148352	0.860468
93349	SP140L	99.5878	-0.0670725	0.0405706	-1.65323	0.0982839	0.860468
93594	TBC1D31	890.997	0.044849	0.0306111	1.46512	0.142887	0.860468
93650	ACP4	20.213	0.0949531	0.0657518	1.44411	0.148707	0.860468
94015	TTYH2	2133.51	-0.163598	0.0990606	-1.65149	0.0986385	0.860468
94233	OPN4	249.485	0.211806	0.13832	1.53127	0.125703	0.860468
94274	PPP1R14A	128.096	-0.206252	0.142607	-1.4463	0.148094	0.860468
112611	RWDD2A	523.032	-0.0547873	0.0320705	-1.70834	0.0875737	0.860468
112858	TP53RK	576.802	-0.0348107	0.0246261	-1.41357	0.157487	0.860468
112869	SGF29	200.531	-0.057683	0.0396674	-1.45417	0.1459	0.860468
113177	IZUMO4	160.487	-0.0862416	0.0513554	-1.67931	0.0930919	0.860468
113263	GLCCI1	1821.41	0.0701588	0.04112	1.70619	0.0879719	0.860468
113402	SFT2D1	541.197	-0.0515898	0.035988	-1.43353	0.151707	0.860468
114327	EFHC1	1359.53	0.0859514	0.0564273	1.52322	0.127703	0.860468
114792	KLHL32	1597.36	-0.0970382	0.0584116	-1.66128	0.0966565	0.860468
114798	SLITRK1	991.674	-0.148803	0.0903552	-1.64687	0.0995856	0.860468
114815	SORCS1	3484.47	0.0995992	0.0654217	1.52242	0.127904	0.860468
114876	OSBPL1A	3143.07	-0.0814607	0.0539512	-1.5099	0.13107	0.860468
114882	OSBPL8	13285.7	0.10393	0.0673194	1.54383	0.122629	0.860468
114900	C1QTNF4	367.891	0.1363	0.0910641	1.49675	0.134459	0.860468
114928	GPRASP2	139.567	-0.0659112	0.0426462	-1.54554	0.122217	0.860468
115019	SLC26A9	40.6985	-0.169133	0.107803	-1.5689	0.116671	0.860468
115399	LRRC56	210.588	0.115857	0.0696465	1.66351	0.0962111	0.860468
115557	ARHGEF25	843.054	-0.0954153	0.0631305	-1.5114	0.130687	0.860468
115584	SLC5A11	421.938	-0.258091	0.180118	-1.4329	0.151886	0.860468
116443	GRIN3A	483.454	-0.280286	0.18054	-1.55249	0.120545	0.860468
116444	GRIN3B	14.7629	0.160972	0.112888	1.42595	0.153884	0.860468
116832	RPL39L	78.2979	-0.0714991	0.046957	-1.52265	0.127846	0.860468
117157	SH2D1B	7.17081	-0.36557	0.253319	-1.44312	0.148987	0.860468
117247	SLC16A10	626.88	0.125823	0.0758698	1.65841	0.097235	0.860468
117289	TAGAP	191.479	-0.0939793	0.0629733	-1.49237	0.135603	0.860468
117531	TMC1	56.0105	0.0844152	0.0562975	1.49945	0.133757	0.860468
117532	TMC2	114.444	0.115645	0.0767846	1.5061	0.132041	0.860468
118442	GPR62	172.751	-0.133189	0.089697	-1.48487	0.137578	0.860468
119391	GSTO2	1057.42	0.0764954	0.0450286	1.69882	0.0893535	0.860468
120224	TMEM45B	44.28	0.123307	0.0715398	1.72362	0.0847766	0.860468
120775	OR2D3	34.0707	0.143257	0.0942282	1.52032	0.12843	0.860468
121275	OR10AD1	64.0605	0.0825341	0.0578516	1.42665	0.15368	0.860468
121512	FGD4	3358.11	0.0471081	0.0269744	1.7464	0.0807409	0.860468
121601	ANO4	1118.67	-0.0994955	0.0689153	-1.44374	0.148813	0.860468
121838	NRAD1	20.2774	-0.161834	0.0938876	-1.7237	0.0847621	0.860468
122481	AK7	373.461	0.154592	0.0951658	1.62445	0.104279	0.860468
122509	IFI27L1	224.094	-0.0590193	0.0352484	-1.67438	0.0940551	0.860468
122769	LRR1	44.4938	-0.0874699	0.0575247	-1.52056	0.128369	0.860468
122945	NOXRED1	114.345	0.071325	0.0447707	1.59312	0.111133	0.860468
123591	TMEM266	88.6955	-0.122111	0.076812	-1.58974	0.111894	0.860468
123606	NIPA1	3816.25	-0.0668645	0.0440667	-1.51735	0.129179	0.860468
124044	SPATA2L	237.821	0.0929462	0.0586952	1.58354	0.113299	0.860468
124583	CANT1	555.201	-0.0327591	0.0196792	-1.66465	0.0959823	0.860468
125150	ZSWIM7	351.077	0.0450295	0.0295792	1.52234	0.127925	0.860468
126133	ALDH16A1	113.521	-0.0983503	0.0676478	-1.45386	0.145986	0.860468
126282	TNFAIP8L1	212.178	-0.157754	0.0938362	-1.68116	0.0927314	0.860468
126321	MFSD12	550.479	-0.0637647	0.0443031	-1.43928	0.15007	0.860468
127003	C1orf194	114.096	0.163875	0.0973191	1.68389	0.0922024	0.860468
127703	C1orf216	2300.45	-0.0660957	0.0452685	-1.46008	0.144268	0.860468
127707	KLHDC7A	6.66196	-0.331644	0.228066	-1.45416	0.145902	0.860468
127795	C1orf87	166.596	0.36595	0.212193	1.72461	0.0845975	0.860468
128153	SPATA17	151.643	0.180837	0.110175	1.64137	0.100721	0.860468
128209	KLF17	13.7642	-0.102828	0.0671564	-1.53117	0.125726	0.860468
128240	NAXE	1003.49	-0.0370097	0.0229846	-1.6102	0.107354	0.860468
128439	SNHG11	162.952	-0.0604725	0.0397387	-1.52175	0.128071	0.860468
128486	FITM2	150.437	-0.0489082	0.0325274	-1.5036	0.132684	0.860468
128853	DUSP15	99.77	0.0853477	0.0497914	1.7141	0.0865095	0.860468
128989	TANGO2	668.597	-0.0663233	0.043493	-1.52492	0.12728	0.860468
129293	TRABD2A	84.3414	-0.205853	0.117628	-1.75004	0.0801119	0.860468
129401	NUP35	470.733	0.05745	0.035962	1.59752	0.110149	0.860468
129530	LYG1	89.7706	0.0691803	0.0470491	1.47039	0.141457	0.860468
129881	CCDC173	287.959	0.132109	0.0762495	1.73259	0.0831686	0.860468
131096	KCNH8	1080.39	-0.165175	0.114664	-1.44051	0.149724	0.860468
131450	CD200R1	37.1726	-0.131102	0.0758724	-1.72793	0.0840014	0.860468
131540	ZDHHC19	15.3689	0.121474	0.0826454	1.46982	0.141609	0.860468
131616	TMEM42	302.52	-0.0492483	0.0287594	-1.71243	0.0868184	0.860468
131669	UROC1	7.31849	0.195742	0.130686	1.49781	0.134183	0.860468
132112	RTP1	15.3145	-0.357407	0.226435	-1.57841	0.114471	0.860468
132228	LSMEM2	87.2328	-0.140567	0.0946227	-1.48556	0.137397	0.860468
132430	PABPC4L	18.7111	-0.0969779	0.0682215	-1.42152	0.155167	0.860468
132720	FAM241A	64.6198	-0.13654	0.0880881	-1.55004	0.121131	0.860468
133015	PACRGL	981.705	0.0335353	0.0232436	1.44278	0.149083	0.860468
133690	CAPSL	74.4839	0.491953	0.306934	1.6028	0.108979	0.860468
134111	UBE2QL1	736.751	-0.138118	0.089153	-1.54922	0.121329	0.860468
134218	DNAJC21	1736.36	0.0389486	0.0243726	1.59805	0.110032	0.860468
134353	LSM11	534.348	-0.148295	0.0974703	-1.52144	0.128149	0.860468
135112	NCOA7	4630.62	-0.0520236	0.0336822	-1.54454	0.122457	0.860468
135138	PACRG	776.73	0.073378	0.0441866	1.66064	0.0967857	0.860468
137868	SGCZ	245.991	0.0761695	0.04811	1.58323	0.113368	0.860468
138715	ARID3C	17.0663	-0.165698	0.103411	-1.60232	0.109085	0.860468
140469	MYO3B	39.5888	-0.122485	0.0764515	-1.60213	0.109126	0.860468
140578	CHODL	155.108	-0.170057	0.114243	-1.48856	0.136604	0.860468
140612	ZFP28	787.451	-0.0401808	0.0277635	-1.44725	0.147826	0.860468
140687	GCNT7	64.9656	0.0784444	0.0468059	1.67595	0.0937481	0.860468
140706	CCM2L	73.526	-0.103894	0.0627053	-1.65686	0.0975475	0.860468
140766	ADAMTS14	224.379	-0.229809	0.141148	-1.62814	0.103496	0.860468
140803	TRPM6	307.666	-0.154791	0.0952753	-1.62467	0.104233	0.860468
140876	RIPOR3	160.028	0.063768	0.0443936	1.43642	0.150882	0.860468
142940	TRUB1	1179.28	-0.0578924	0.0357927	-1.61744	0.105784	0.860468
143187	VTI1A	2423.51	0.0353777	0.0222081	1.59301	0.111159	0.860468
143379	C10orf82	36.5238	-0.250504	0.153521	-1.63172	0.102738	0.860468
143425	SYT9	659.85	-0.0843041	0.0562455	-1.49886	0.13391	0.860468
143879	KBTBD3	1129.75	-0.0559375	0.033558	-1.66689	0.0955364	0.860468
143884	CWF19L2	1426.42	0.0332356	0.0235483	1.41138	0.158132	0.860468
143941	TTC36	9.67688	0.149133	0.0910409	1.63809	0.101403	0.860468
144097	SPINDOC	318.17	-0.0515415	0.0354625	-1.45341	0.14611	0.860468
144165	PRICKLE1	672.216	-0.095722	0.0659039	-1.45245	0.146377	0.860468
145173	B3GLCT	2396.27	0.123445	0.0862542	1.43118	0.152379	0.860468
145270	PRIMA1	296.449	-0.171034	0.107464	-1.59155	0.111486	0.860468
145282	MIPOL1	705.674	0.03544	0.0249086	1.4228	0.154794	0.860468
145553	MDP1	50.7069	-0.0595823	0.038698	-1.53967	0.12364	0.860468
145748	LYSMD4	544.423	-0.0526701	0.036362	-1.44849	0.14748	0.860468
146167	SLC38A8	10.7102	-0.239	0.144961	-1.64873	0.0992039	0.860468
146177	VWA3A	586.178	0.228852	0.140513	1.62868	0.10338	0.860468
146439	BICDL2	4.36506	-0.268863	0.154153	-1.74413	0.0811362	0.860468
146802	SLC47A2	388.729	0.249168	0.166325	1.49808	0.134113	0.860468
146956	EME1	24.3063	-0.105524	0.0664277	-1.58856	0.11216	0.860468
147015	DHRS13	193.477	-0.112977	0.0765471	-1.47591	0.139967	0.860468
147741	ZNF560	5.63691	-0.259521	0.149318	-1.73804	0.0822034	0.860468
147906	DACT3	686.254	-0.0835721	0.0528796	-1.58042	0.11401	0.860468
147991	DPY19L3	2892.7	0.0599564	0.0414307	1.44715	0.147855	0.860468
148203	ZNF738	370.258	-0.0803077	0.0538317	-1.49183	0.135744	0.860468
148213	ZNF681	287.88	-0.103906	0.06061	-1.71435	0.0864653	0.860468
148281	SYT6	683.663	0.107842	0.0762248	1.41479	0.157129	0.860468
148741	ANKRD35	217.532	-0.0873867	0.0590891	-1.4789	0.139168	0.860468
148808	MFSD4A	956.165	-0.142618	0.0890339	-1.60184	0.109191	0.860468
148867	SLC30A7	1093.22	0.0362862	0.0241782	1.50078	0.133412	0.860468
148979	GLIS1	118.012	0.105821	0.0685975	1.54263	0.12292	0.860468
149345	SHISA4	1306.21	-0.0573474	0.0337638	-1.69849	0.0894158	0.860468
149483	CCDC17	85.3173	0.118357	0.0819784	1.44375	0.148808	0.860468
149840	SHLD1	96.7092	-0.0609575	0.0376565	-1.61878	0.105495	0.860468
150094	SIK1	480.543	0.212678	0.136666	1.55618	0.119664	0.860468
150383	CDPF1	109.385	-0.0616116	0.0375781	-1.63956	0.101096	0.860468
150384	GTSE1-DT	18.3358	-0.120526	0.0823221	-1.46408	0.143173	0.860468
150483	TEKT4	36.7197	0.243001	0.148101	1.64077	0.100844	0.860468
150572	SMYD1	6.01048	-0.353898	0.234891	-1.50665	0.1319	0.860468
150992	LINC00309	5.87329	0.304995	0.181225	1.68297	0.0923811	0.860468
151050	KANSL1L	1658.38	0.0308096	0.0218176	1.41214	0.157908	0.860468
151056	PLB1	573.288	0.100426	0.0647544	1.55088	0.12093	0.860468
151258	SLC38A11	193.238	0.118016	0.0730669	1.61518	0.106272	0.860468
151963	MB21D2	276.49	-0.0871044	0.0558453	-1.55974	0.118821	0.860468
151987	PPP4R2	1104.56	-0.0477693	0.030934	-1.54423	0.122532	0.860468
152206	CCDC13	364.892	0.084573	0.0571633	1.4795	0.139007	0.860468
152217	NCBP2AS2	333.836	-0.0539741	0.0336194	-1.60545	0.108396	0.860468
152485	ZNF827	2127.81	0.0492927	0.0320701	1.53703	0.124286	0.860468
152573	SHISA3	25.7558	-0.18873	0.121256	-1.55646	0.119598	0.860468
152742	LINC01085	57.7134	-0.130109	0.0917109	-1.41869	0.155989	0.860468
152789	JAKMIP1	4253.5	0.0631945	0.0415818	1.51976	0.128571	0.860468
153163	MGC32805	46.9614	0.142792	0.087255	1.63649	0.101736	0.860468
153469	JAKMIP2-AS1	53.5107	0.0736581	0.0498339	1.47807	0.139388	0.860468
153643	FAM81B	98.6487	0.323587	0.185802	1.74156	0.0815847	0.860468
154215	NKAIN2	1122.95	-0.119428	0.0728739	-1.63883	0.101248	0.860468
154313	CFAP206	162.541	0.189132	0.126039	1.50059	0.133463	0.860468
155185	AMZ1	500.673	0.0769857	0.0451429	1.70538	0.0881243	0.860468
157506	RDH10	496.494	0.107707	0.0710262	1.51644	0.129407	0.860468
157574	FBXO16	422.115	0.0865474	0.0546641	1.58326	0.113363	0.860468
157627	MIR124-1HG	1606.47	0.0901178	0.0627235	1.43675	0.15079	0.860468
157769	FAM91A1	1658.58	-0.0442302	0.0301553	-1.46674	0.142446	0.860468
158248	TTC16	27.1995	0.180411	0.11629	1.55138	0.12081	0.860468
158297	SAXO1	10.4324	0.160401	0.0953986	1.68138	0.0926891	0.860468
158787	RIBC1	84.9613	0.206224	0.130508	1.58017	0.114068	0.860468
158931	TCEAL6	776.043	-0.0815075	0.0515456	-1.58127	0.113816	0.860468
159119	HSFY2	24.2224	-0.13468	0.0870068	-1.54792	0.121641	0.860468
159686	CFAP58	172.686	0.172317	0.107245	1.60675	0.108109	0.860468
159989	DEUP1	42.9801	0.208756	0.138883	1.50311	0.132811	0.860468
160335	TMTC2	1932.3	-0.108967	0.0707608	-1.53993	0.123577	0.860468
160851	DGKH	16480.1	0.145504	0.0935068	1.55608	0.119688	0.860468
161176	SYNE3	433.518	-0.124692	0.0756004	-1.64936	0.0990748	0.860468
161198	CLEC14A	180.583	-0.0773758	0.0463807	-1.66828	0.0952609	0.860468
161436	EML5	3163.12	0.039664	0.0235973	1.68087	0.092788	0.860468
163126	EID2	431.578	-0.0541957	0.0367883	-1.47318	0.140704	0.860468
164395	TTLL9	380.235	0.112117	0.074911	1.49667	0.134478	0.860468
164781	DAW1	422.744	0.164058	0.103966	1.57799	0.114567	0.860468
165055	CCDC138	278.371	0.0416932	0.029073	1.43409	0.151547	0.860468
165679	SPTSSB	128.96	-0.099553	0.0643493	-1.54707	0.121846	0.860468
167153	TENT2	1929.18	0.0481955	0.0280142	1.7204	0.0853603	0.860468
169200	TMEM64	684.166	-0.0538027	0.0378174	-1.42269	0.154825	0.860468
169522	KCNV2	145.585	0.0993011	0.0620969	1.59913	0.109792	0.860468
170261	ZCCHC12	2483.23	-0.115521	0.0733299	-1.57536	0.115174	0.860468
170371	TMEM273	139.222	-0.145649	0.0999691	-1.45694	0.145133	0.860468
170463	SSBP4	1007.08	0.102919	0.0598445	1.71978	0.0854721	0.860468
170692	ADAMTS18	209.465	-0.2512	0.158708	-1.58278	0.113472	0.860468
171391	NA	117.285	0.0600647	0.0390951	1.53637	0.124447	0.860468
171392	ZNF675	637.597	-0.0429712	0.0253311	-1.69638	0.0898138	0.860468
171546	SPTSSA	524.367	0.0895483	0.0618307	1.44828	0.147538	0.860468
196264	MPZL3	143.448	0.109715	0.0694393	1.58001	0.114105	0.860468
196394	AMN1	1090.06	-0.0489728	0.0287759	-1.70187	0.0887804	0.860468
196996	GRAMD2A	414.353	0.125202	0.0820929	1.52513	0.127228	0.860468
199731	CADM4	2752.01	-0.0634766	0.0403089	-1.57475	0.115313	0.860468
200312	RNF215	380.888	-0.061194	0.040907	-1.49593	0.134672	0.860468
200916	RPL22L1	144.636	-0.0602125	0.0425289	-1.4158	0.156834	0.860468
201266	SLC39A11	577.972	-0.0898153	0.0609911	-1.4726	0.14086	0.860468
201780	SLC10A4	170.038	-0.167049	0.114013	-1.46518	0.142873	0.860468
203259	FAM219A	2195.45	-0.0543961	0.0331619	-1.64032	0.100939	0.860468
203286	ANKS6	625.584	-0.0783995	0.0472374	-1.65969	0.0969766	0.860468
203562	TMEM31	6.61742	-0.181005	0.120828	-1.49804	0.134124	0.860468
219525	OR5AK4P	7.2158	-0.353004	0.221055	-1.5969	0.110288	0.860468
219578	ZNF804B	70.047	-0.230862	0.139297	-1.65734	0.097451	0.860468
219927	MRPL21	430.523	-0.0705759	0.0424498	-1.66257	0.0963977	0.860468
220004	PPP1R32	251.793	0.170315	0.0981584	1.73511	0.0827219	0.860468
220107	DLEU7	233.451	-0.0685178	0.044635	-1.53507	0.124767	0.860468
220202	ATOH7	33.328	-0.142366	0.0962126	-1.4797	0.138952	0.860468
220416	LRRC63	107.138	-0.206119	0.127644	-1.6148	0.106354	0.860468
220972	MARCHF8	1430.75	-0.0558658	0.0319443	-1.74885	0.0803171	0.860468
220979	ZNF22-AS1	83.8056	0.090939	0.0572023	1.58978	0.111885	0.860468
221150	SKA3	38.6761	-0.114838	0.0782167	-1.4682	0.14205	0.860468
221184	CPNE2	1043.16	-0.0805328	0.0566449	-1.42171	0.155109	0.860468
221301	CALHM4	4.86329	-0.44117	0.25814	-1.70903	0.0874449	0.860468
221443	OARD1	421.288	-0.0562042	0.0331225	-1.69686	0.0897231	0.860468
221692	PHACTR1	17286.3	0.125855	0.0822023	1.53104	0.125759	0.860468
221710	SMIM13	2416.23	-0.0450136	0.0306597	-1.46817	0.142059	0.860468
221785	ZSCAN25	721.645	-0.027229	0.0162218	-1.67855	0.0932406	0.860468
221955	DAGLB	1003.6	0.0548762	0.0339641	1.61571	0.106157	0.860468
222235	FBXL13	357.901	0.0649506	0.0428024	1.51745	0.129153	0.860468
222643	UNC5CL	56.1536	-0.136329	0.0826585	-1.64931	0.099084	0.860468
223082	ZNRF2	498.567	-0.0726415	0.0453021	-1.60349	0.108827	0.860468
252983	STXBP4	515.4	0.0513867	0.0338733	1.51702	0.12926	0.860468
253018	HCG27	30.8947	-0.0936402	0.0639226	-1.4649	0.142949	0.860468
253260	RICTOR	3835.69	-0.0355329	0.0242778	-1.46359	0.143305	0.860468
253725	WASHC2C	2677.17	-0.0398073	0.0229356	-1.73561	0.0826321	0.860468
254251	LCORL	786.063	-0.0576119	0.0406769	-1.41633	0.156679	0.860468
254394	MCM9	616.722	0.0417156	0.0272561	1.5305	0.125892	0.860468
254778	VXN	2937.59	-0.0883226	0.0605915	-1.45767	0.144931	0.860468
255057	CBARP	405.657	0.110349	0.0635002	1.73777	0.0822507	0.860468
255374	MBLAC1	71.4829	-0.0672741	0.0449298	-1.49732	0.134311	0.860468
255394	TCP11L2	687.381	-0.108522	0.0734937	-1.47661	0.13978	0.860468
255488	RNF144B	400.917	-0.0845361	0.057332	-1.4745	0.140347	0.860468
255512	TOLLIP-AS1	28.8079	-0.104227	0.0729278	-1.42918	0.152952	0.860468
255812	SDHAP1	1132.92	0.0755601	0.050564	1.49435	0.135085	0.860468
256006	ANKRD31	138.377	0.0871875	0.0502631	1.73462	0.0828079	0.860468
256364	EML3	471.908	-0.0732752	0.0492872	-1.4867	0.137094	0.860468
256710	GLIPR1L1	74.7131	-0.0975649	0.0627624	-1.55451	0.120062	0.860468
257203	DSCR9	47.9556	0.0769442	0.0541777	1.42022	0.155544	0.860468
257313	UTS2B	16.4269	-0.138939	0.0815778	-1.70315	0.0885395	0.860468
257407	C2orf72	1834.12	-0.0687416	0.041897	-1.64073	0.100853	0.860468
259173	ALS2CL	168.688	-0.100386	0.0656183	-1.52984	0.126056	0.860468
259236	TMIE	72.8498	-0.185129	0.112043	-1.65231	0.0984722	0.860468
259285	TAS2R39	28.4395	-0.243605	0.148937	-1.63563	0.101918	0.860468
259296	TAS2R50	60.9337	0.0632547	0.0445815	1.41885	0.155941	0.860468
261734	NPHP4	851.242	0.0753054	0.043851	1.7173	0.085924	0.860468
266675	BEST4	96.4189	0.10611	0.073103	1.45152	0.146635	0.860468
282991	BLOC1S2	1133.92	-0.0739432	0.0423131	-1.74752	0.0805465	0.860468
283152	CCDC153	37.3101	0.242477	0.170407	1.42293	0.154757	0.860468
283159	OR8D1	3.14046	-0.423707	0.292521	-1.44847	0.147487	0.860468
283160	OR8D2	2.36843	-0.552452	0.383053	-1.44223	0.149236	0.860468
283254	HARBI1	121.112	-0.0700221	0.0417823	-1.67588	0.0937619	0.860468
283284	IGSF22	177.008	0.10858	0.0765318	1.41876	0.15597	0.860468
283358	B4GALNT3	227.5	0.118482	0.0736545	1.60862	0.1077	0.860468
283554	GPR137C	940.951	-0.0645116	0.0420572	-1.5339	0.125054	0.860468
283576	ZDHHC22	667.137	-0.169708	0.0977787	-1.73563	0.0826293	0.860468
283948	NHLRC4	22.1992	0.272673	0.188404	1.44728	0.14782	0.860468
284023	RNF227	207.985	0.0463978	0.0304225	1.52511	0.127231	0.860468
284309	ZNF776	1069.47	-0.0254103	0.0175394	-1.44875	0.147407	0.860468
284408	ZNF790-AS1	114.284	0.0407819	0.0282247	1.4449	0.148485	0.860468
284459	ZNF875	1013.29	-0.0240326	0.0158878	-1.51264	0.130371	0.860468
284998	LINC01114	222.175	0.0821916	0.0491224	1.6732	0.0942883	0.860468
285025	CCDC141	198.627	0.12373	0.0820104	1.5087	0.131374	0.860468
285172	FAM126B	4508.43	0.0501854	0.0324855	1.54486	0.122381	0.860468
285194	TUSC7	457.623	0.0716041	0.0478284	1.4971	0.134366	0.860468
285331	CCDC66	1255.21	0.037635	0.0238425	1.57849	0.114454	0.860468
285370	LINC00606	5.85438	-0.257493	0.161098	-1.59836	0.109963	0.860468
285401	LINC00698	5.84586	-0.295204	0.178004	-1.65841	0.097234	0.860468
285501	LINC01098	8.19678	-0.267263	0.181971	-1.46871	0.141912	0.860468
285755	PPIL6	540.258	0.100431	0.0609286	1.64834	0.0992828	0.860468
286006	LSMEM1	121.263	0.109801	0.0709547	1.54748	0.121749	0.860468
286053	NSMCE2	333.021	-0.0541459	0.0316918	-1.70852	0.0875405	0.860468
286103	ZNF252P-AS1	45.4616	-0.0805506	0.053087	-1.51733	0.129183	0.860468
286262	TPRN	449.346	-0.124861	0.0789	-1.58253	0.113529	0.860468
286530	P2RY8	12.5202	-0.179345	0.113424	-1.58119	0.113835	0.860468
317749	DHRS4L2	243.972	0.0523589	0.0363665	1.43976	0.149936	0.860468
337867	UBAC2	796.888	0.0204415	0.0143176	1.42772	0.153372	0.860468
338323	NLRP14	63.3911	0.102804	0.0651452	1.57807	0.114549	0.860468
338557	FFAR4	32.8043	-0.236182	0.136813	-1.72631	0.0842914	0.860468
339184	CCDC144NL	222.982	0.157745	0.0912275	1.72914	0.0837849	0.860468
339230	CCDC137	275.779	-0.0378437	0.0254241	-1.4885	0.136619	0.860468
339448	C1orf174	322.954	-0.038941	0.0264202	-1.47391	0.140506	0.860468
340526	RTL5	1102.4	0.0746554	0.0437503	1.7064	0.0879343	0.860468
340562	SATL1	35.2968	-0.137008	0.07998	-1.71303	0.0867076	0.860468
341676	NEK5	246.956	0.208657	0.1382	1.50982	0.131089	0.860468
342184	FMN1	957.746	-0.129632	0.0902364	-1.43659	0.150836	0.860468
343263	MYBPHL	23.1516	-0.188748	0.110332	-1.71073	0.0871307	0.860468
343578	ARHGAP40	34.5947	0.175842	0.114705	1.533	0.125277	0.860468
344657	LRRIQ4	21.3522	0.114674	0.0800242	1.43299	0.15186	0.860468
348120	LINC01193	7.04702	-0.271716	0.163387	-1.66302	0.0963077	0.860468
348938	NIPAL4	114.128	-0.196905	0.126638	-1.55486	0.11998	0.860468
350383	GPR142	3.19674	-0.392097	0.234312	-1.6734	0.0942491	0.860468
360132	FKBP9P1	57.764	-0.0931898	0.0608282	-1.53202	0.125519	0.860468
374618	TEX9	468.815	0.106593	0.0672169	1.58581	0.112784	0.860468
374659	HDDC3	258.507	-0.0501958	0.0322264	-1.5576	0.119328	0.860468
374864	CCDC178	39.5683	-0.173837	0.121424	-1.43165	0.152243	0.860468
374920	ZSWIM9	288.614	0.0657494	0.045617	1.44134	0.14949	0.860468
375607	NAT16	60.1025	0.141133	0.0955703	1.47675	0.139744	0.860468
377630	USP17L2	254.029	0.122309	0.0744997	1.64175	0.100643	0.860468
378938	MALAT1	429986	0.0704231	0.0471646	1.49314	0.135402	0.860468
386617	KCTD8	518.259	0.104419	0.0599476	1.74184	0.0815368	0.860468
387264	KRTAP5-1	37.1177	0.138662	0.0864806	1.60339	0.108849	0.860468
387597	ILDR2	1230.49	-0.155478	0.0921407	-1.6874	0.0915265	0.860468
387723	C10orf143	80.2089	-0.0606745	0.0378266	-1.60402	0.10871	0.860468
387882	C12orf75	157.482	-0.14326	0.0901255	-1.58956	0.111934	0.860468
387921	NHLRC3	1012.57	-0.0439907	0.0258752	-1.70011	0.0891103	0.860468
388325	SCIMP	47.9477	0.0882897	0.0598571	1.47501	0.14021	0.860468
388552	BLOC1S3	138.559	-0.0439055	0.0295662	-1.48499	0.137546	0.860468
388558	ZNF808	1210.9	0.0595211	0.038279	1.55493	0.119963	0.860468
388566	ZNF470	1002.23	-0.0319042	0.0223421	-1.42798	0.153297	0.860468
388649	C1orf146	25.818	0.111103	0.0695295	1.59793	0.110058	0.860468
388695	LYSMD1	370.914	-0.0356357	0.0234665	-1.51858	0.128868	0.860468
388886	LRRC75B	147.496	-0.0729235	0.0498396	-1.46317	0.143422	0.860468
388948	LINC01118	27.8434	0.16151	0.0957996	1.68592	0.0918112	0.860468
389170	LEKR1	90.774	0.100751	0.0602505	1.67221	0.0944839	0.860468
389206	BEND4	163.736	-0.198688	0.128809	-1.5425	0.122952	0.860468
390616	ANKRD34C	166.032	-0.189165	0.113411	-1.66797	0.0953225	0.860468
390664	C1QTNF8	10.3128	0.321253	0.206923	1.55253	0.120536	0.860468
390980	ZNF805	1169.45	0.0332303	0.0211291	1.57273	0.115782	0.860468
392197	USP17L7	226.903	0.159289	0.0925944	1.72029	0.0853796	0.860468
392307	FAM221B	38.8593	-0.0840517	0.0527235	-1.5942	0.110892	0.860468
392617	ELFN1	117.063	-0.213573	0.14115	-1.51309	0.130256	0.860468
392636	AGMO	29.4524	-0.157555	0.0997885	-1.57889	0.11436	0.860468
399694	SHC4	421.49	-0.105226	0.069724	-1.50917	0.131254	0.860468
399959	MIR100HG	2111.96	0.0671246	0.0439652	1.52677	0.126819	0.860468
400073	C12orf76	1034.75	-0.0753175	0.0524737	-1.43534	0.151191	0.860468
400548	LINC02139	6.53778	-0.26827	0.172461	-1.55554	0.119818	0.860468
400550	FENDRR	66.7788	-0.115428	0.0794997	-1.45192	0.146523	0.860468
400696	LGALS17A	1.72095	-0.561435	0.386121	-1.45404	0.145935	0.860468
400757	C1orf141	32.3717	0.237666	0.159522	1.48986	0.13626	0.860468
400793	C1orf226	83.0433	-0.133037	0.0844236	-1.57583	0.115066	0.860468
400831	C20orf202	15.0238	-0.133164	0.0926949	-1.43658	0.150837	0.860468
400941	LINC00487	14.289	-0.174978	0.106118	-1.64891	0.0991659	0.860468
400954	EML6	1771.34	0.0709601	0.0423302	1.67635	0.09367	0.860468
401022	HAGLR	89.9752	-0.23882	0.16553	-1.44276	0.149087	0.860468
401067	IQCF3	6.96966	-0.384103	0.224237	-1.71294	0.0867241	0.860468
401097	C3orf80	80.241	-0.257492	0.162702	-1.5826	0.113513	0.860468
401145	CCSER1	1695.57	0.0669629	0.038781	1.72669	0.0842228	0.860468
401312	STEAP1B	2.6378	-0.36199	0.254972	-1.41972	0.155688	0.860468
401492	LINC01235	12.4029	-0.244448	0.148759	-1.64325	0.100331	0.860468
401508	FAM74A4	22.1345	0.511513	0.300475	1.70235	0.0886899	0.860468
402135	OR5K2	13.4765	0.150734	0.103718	1.4533	0.146141	0.860468
402665	IGLON5	197.11	-0.162541	0.111385	-1.45928	0.144488	0.860468
402778	IFITM10	187.06	-0.149714	0.0975375	-1.53494	0.124799	0.860468
404037	HAPLN4	140.917	-0.241467	0.140264	-1.72152	0.0851572	0.860468
404217	CTXN1	912.989	0.119421	0.0825941	1.44588	0.148212	0.860468
404734	ANKHD1-EIF4EBP3	14.1723	0.119791	0.0715351	1.67458	0.0940161	0.860468
406911	MIR125B1	44.895	0.0782397	0.0528376	1.48076	0.138671	0.860468
406912	MIR125B2	18.4969	-0.0980397	0.0647654	-1.51377	0.130085	0.860468
406924	MIR134	14.0668	0.147718	0.0884113	1.67081	0.0947594	0.860468
406991	MIR21	20.8931	0.253626	0.145874	1.73867	0.0820935	0.860468
431704	RGS21	3.59925	0.446469	0.270378	1.65128	0.0986821	0.860468
439941	FER1L6-AS1	4.75343	0.217443	0.14553	1.49414	0.135139	0.860468
439949	PRKCQ-AS1	203.04	-0.165098	0.108023	-1.52836	0.126424	0.860468
440390	LINC02181	12.932	0.141698	0.0978134	1.44865	0.147434	0.860468
441054	C4orf47	253.998	0.126359	0.0755886	1.67167	0.0945893	0.860468
441239	NA	297.785	0.1059	0.0638101	1.65961	0.0969937	0.860468
441452	SPATA31C1	5.72347	-0.287371	0.20086	-1.4307	0.152517	0.860468
441601	SEPTIN7P11	13.8393	-0.141581	0.089298	-1.58549	0.112855	0.860468
442028	NA	11.7734	0.263257	0.171123	1.53841	0.123949	0.860468
442213	PTCHD4	370.428	-0.0996774	0.0686353	-1.45228	0.146425	0.860468
442897	MIR323A	4.87955	0.199897	0.122017	1.63827	0.101365	0.860468
445328	ARHGEF35	104.394	0.134119	0.0786332	1.70563	0.0880769	0.860468
445815	PALM2AKAP2	10.2648	-0.152308	0.0958421	-1.58915	0.112026	0.860468
448834	KPRP	6.81308	0.260634	0.176	1.48087	0.13864	0.860468
493856	CISD2	749.869	-0.0538174	0.0380831	-1.41316	0.157609	0.860468
494143	CHAC2	108.757	0.0745454	0.0518674	1.43723	0.150653	0.860468
550643	NBDY	420.167	-0.0501473	0.0290531	-1.72605	0.0843379	0.860468
574434	MIR410	4.6382	0.233292	0.150341	1.55175	0.120723	0.860468
595101	SMG1P5	3851.97	0.0774642	0.0468624	1.65301	0.098328	0.860468
619279	ZNF704	3526.29	-0.0671262	0.0400108	-1.6777	0.0934056	0.860468
619555	MIR487A	5.08221	0.240379	0.153814	1.56279	0.118103	0.860468
641367	CCNYL6	32.41	-0.115298	0.0701152	-1.6444	0.100093	0.860468
641367	BRI3BPP1	32.41	-0.115298	0.0701152	-1.6444	0.100093	0.860468
641467	TSC22D1-AS1	317.992	0.102868	0.0707765	1.45342	0.146108	0.860468
641700	ECSCR	59.0205	-0.159099	0.0951636	-1.67185	0.0945545	0.860468
642280	ZNF876P	339.357	0.0505835	0.0357427	1.41521	0.157006	0.860468
642597	AKAIN1	13.4304	-0.203006	0.139683	-1.45333	0.146132	0.860468
643008	SMIM5	211.41	-0.128669	0.0908666	-1.41602	0.156769	0.860468
643180	CCT6P3	452.709	0.0551779	0.0357402	1.54386	0.122622	0.860468
643236	TMEM72	40.0664	-0.154606	0.0897501	-1.72262	0.0849568	0.860468
643376	BTBD18	164.267	0.0703398	0.0475265	1.48001	0.13887	0.860468
643680	MS4A4E	18.5855	-0.141502	0.095981	-1.47427	0.140409	0.860468
643733	CASP4LP	5.34117	-0.237829	0.143912	-1.6526	0.0984126	0.860468
643853	TMPPE	448.667	0.06199	0.0414167	1.49674	0.134461	0.860468
644596	SMIM10L2B	840.067	-0.109237	0.0657451	-1.66153	0.0966074	0.860468
644974	ALG1L2	7.89063	0.18448	0.12025	1.53414	0.124995	0.860468
645212	EIF3J-DT	278.505	-0.0435685	0.0288283	-1.51131	0.13071	0.860468
645323	LINC00461	1939.59	0.0523546	0.0340088	1.53944	0.123696	0.860468
645591	LHFPL3-AS1	45.5623	0.108989	0.0750641	1.45194	0.146517	0.860468
645843	TMEM14EP	199.874	0.0756982	0.0447375	1.69205	0.0906355	0.860468
646851	FAM227A	574.288	0.119558	0.0697394	1.71436	0.0864629	0.860468
646960	PRSS56	27.138	-0.312698	0.211212	-1.48049	0.138742	0.860468
646982	LINC00598	114.299	0.13453	0.0927832	1.44994	0.147077	0.860468
647946	MIR924HG	18.9534	0.172429	0.105717	1.63104	0.102882	0.860468
652276	NA	423.125	0.0879773	0.054687	1.60874	0.107673	0.860468
653145	ANXA8	23.7449	-0.178382	0.124807	-1.42926	0.152928	0.860468
653269	POTEI	59.1495	0.149042	0.0985984	1.51161	0.130634	0.860468
653437	AQP12B	8.71956	-0.245	0.144683	-1.69335	0.0903889	0.860468
653653	NA	146.906	0.0769863	0.0465463	1.65397	0.0981333	0.860468
653781	POTEJ	63.4904	0.160935	0.0944214	1.70444	0.0882992	0.860468
654816	NCF1B	27.2669	-0.16363	0.0954011	-1.71518	0.0863126	0.860468
664613	MIR544A	11.8932	0.14148	0.0951409	1.48706	0.136999	0.860468
664616	MIR487B	4.60704	0.208881	0.14405	1.45006	0.147043	0.860468
677679	SCARNA3	22.5034	0.0797806	0.0499142	1.59835	0.109964	0.860468
677774	SCARNA1	15.4605	-0.146159	0.0873413	-1.67342	0.0942449	0.860468
677780	SCARNA11	10.8082	-0.167696	0.10692	-1.56843	0.11678	0.860468
677809	SNORA24	17.2073	0.147699	0.086211	1.71322	0.0866715	0.860468
677814	SNORA31	5.30977	0.183273	0.119226	1.5372	0.124245	0.860468
692084	SNORD13	86.2739	-0.120701	0.0796495	-1.5154	0.129671	0.860468
692086	SNORD17	2164.29	-0.103012	0.059945	-1.71843	0.0857177	0.860468
693122	MIR421	73.7856	0.086223	0.0544924	1.58229	0.113582	0.860468
693155	MIR570	37.7613	0.133969	0.080844	1.65713	0.097494	0.860468
693158	MIR573	26.0965	0.106038	0.0622666	1.70297	0.0885741	0.860468
723809	LHFPL3-AS2	17.606	0.142726	0.0970009	1.47139	0.141187	0.860468
724027	MIR657	23.8692	-0.22476	0.142063	-1.58211	0.113624	0.860468
727915	AGBL1-AS1	6.03352	0.242813	0.15333	1.5836	0.113284	0.860468
728194	RSPH10B2	146.298	0.192941	0.110784	1.74159	0.0815799	0.860468
728215	FAM155A	660.664	-0.142172	0.0977536	-1.4544	0.145836	0.860468
729020	RPEL1	43.2498	0.12892	0.0764721	1.68584	0.0918259	0.860468
729096	BMS1P4	294.912	0.043539	0.0287559	1.51409	0.130003	0.860468
729440	CCDC61	247.649	0.0809301	0.0468571	1.72717	0.0841374	0.860468
729515	TMEM242	830.945	-0.0526628	0.0320053	-1.64544	0.0998788	0.860468
729920	CRPPA	915.418	0.034429	0.0231616	1.48647	0.137155	0.860468
730051	ZNF814	821.644	0.0579849	0.0349925	1.65707	0.0975059	0.860468
730811	MYT1L-AS1	84.5424	0.116089	0.0671202	1.72957	0.0837078	0.860468
767562	SNORD113-2	81.3117	0.102288	0.0586068	1.74533	0.0809282	0.860468
767564	SNORD113-4	87.289	0.100253	0.0579504	1.72997	0.083635	0.860468
767565	SNORD113-5	19.2268	0.116122	0.0755807	1.5364	0.12444	0.860468
767577	SNORD114-1	73.7289	0.095628	0.0601011	1.59112	0.111583	0.860468
767578	SNORD114-2	57.1139	0.105374	0.0652356	1.61529	0.106248	0.860468
767583	SNORD114-7	62.5998	0.104613	0.0629937	1.6607	0.0967742	0.860468
767589	SNORD114-11	44.1352	0.101652	0.0706446	1.43892	0.150174	0.860468
767592	SNORD114-14	33.3875	0.100376	0.067762	1.4813	0.138527	0.860468
767606	SNORD114-26	22.8569	0.117749	0.0791323	1.488	0.136752	0.860468
767608	SNORD114-27	10.3647	0.151718	0.105624	1.4364	0.150888	0.860468
767609	SNORD114-28	21.9926	0.127532	0.0779587	1.63589	0.101862	0.860468
768206	PRCD	82.9704	-0.144924	0.0898522	-1.61291	0.106763	0.860468
768239	PSAPL1	47.0134	0.156479	0.0955785	1.63718	0.101592	0.860468
100033411	DUXB	39.4351	0.128877	0.0900022	1.43193	0.152165	0.860468
100033450	SNORD115-13	130.565	0.0791273	0.0490533	1.61309	0.106725	0.860468
100033810	SNORD115-36	28.6651	0.105361	0.0641007	1.64368	0.100242	0.860468
100033811	SNORD115-37	32.2024	0.114856	0.0695527	1.65135	0.0986678	0.860468
100033815	SNORD115-41	35.4299	0.0925867	0.0590026	1.5692	0.116602	0.860468
100126297	MIR300	11.8306	0.155007	0.0947873	1.63531	0.101984	0.860468
100126308	MIR541	11.5394	0.135242	0.0942489	1.43495	0.151303	0.860468
100126348	MIR760	7.88212	-0.155149	0.0999469	-1.55231	0.120588	0.860468
100126793	GHRLOS	138.712	0.0851039	0.0563893	1.50922	0.131243	0.860468
100129075	KTN1-AS1	42.5374	0.0816412	0.0525425	1.55381	0.120229	0.860468
100129480	MKRN2OS	171.906	0.0807817	0.0468587	1.72394	0.0847183	0.860468
100130311	C17orf107	141.272	0.0772515	0.0546005	1.41485	0.157113	0.860468
100130522	PARD6G-AS1	133.043	0.0962216	0.0611838	1.57266	0.115796	0.860468
100130733	LRRC70	89.018	0.0745367	0.0480139	1.5524	0.120567	0.860468
100130771	EFCAB10	73.3197	0.152175	0.0870395	1.74834	0.0804047	0.860468
100130950	ZNF594-DT	103.257	0.0750515	0.0528655	1.41967	0.155704	0.860468
100131997	FAM27E3	241.22	0.0860885	0.0592281	1.45351	0.146083	0.860468
100132891	MSC-AS1	24.4085	-0.256718	0.149873	-1.71291	0.08673	0.860468
100133077	NA	82.6336	0.138569	0.0904654	1.53174	0.125588	0.860468
100133319	PRO1804	80.963	0.0921913	0.0563743	1.63534	0.101977	0.860468
100134229	KDM7A-DT	55.7096	-0.131103	0.0867717	-1.5109	0.130814	0.860468
100144602	EPHA5-AS1	16.5816	-0.244311	0.162125	-1.50693	0.131828	0.860468
100192426	NA	18.455	0.124242	0.0737852	1.68383	0.0922147	0.860468
100287178	USP17L11	554.971	0.116933	0.071073	1.64525	0.0999192	0.860468
100287225	LINC01630	161.388	-0.174114	0.123293	-1.4122	0.157892	0.860468
100287238	USP17L13	24.5344	-0.211476	0.142206	-1.48711	0.136987	0.860468
100287513	USP17L22	125.364	0.154782	0.0913085	1.69516	0.0900457	0.860468
100288072	SDR42E2	30.9761	0.183902	0.109971	1.67228	0.0944683	0.860468
100288814	CLDN34	8.59228	0.212665	0.133525	1.59269	0.111229	0.860468
100289097	FRG1CP	1691.24	0.0841956	0.0491751	1.71216	0.0868674	0.860468
100289187	TMEM225B	50.248	-0.120006	0.079025	-1.51858	0.128868	0.860468
100289279	CNTNAP3C	1236.86	0.10078	0.0690659	1.45919	0.144514	0.860468
100289678	ZNF783	564.409	0.0444548	0.0282568	1.57324	0.115662	0.860468
100294362	RNF213-AS1	196.621	0.104512	0.0660897	1.58136	0.113795	0.860468
100302188	MIR1243	24.9296	0.0806516	0.0563273	1.43184	0.15219	0.860468
100302193	MIR1255A	40.8716	0.16122	0.0944633	1.70669	0.0878799	0.860468
100302218	MIR1285-1	13.2819	0.11698	0.0799158	1.46379	0.143252	0.860468
100302692	FTX	860.949	0.0452387	0.0259256	1.74495	0.0809944	0.860468
100313838	MIR764	18.1814	0.179204	0.108111	1.6576	0.0973984	0.860468
100359394	LINC00102	9.84446	0.19897	0.13696	1.45276	0.146291	0.860468
100422971	MIR4312	11.9558	0.140786	0.0886903	1.58739	0.112425	0.860468
100423043	MIR4269	7.48454	-0.173156	0.107524	-1.6104	0.10731	0.860468
100423062	IGLL5	0.931097	-1.02759	0.658626	-1.5602	0.118713	0.860468
100462981	MTRNR2L12	182.738	-0.297395	0.171986	-1.72919	0.0837759	0.860468
100499467	LINC00511	309.137	0.0792392	0.0492996	1.6073	0.107989	0.860468
100500828	MIR3619	13.3612	-0.143613	0.0906539	-1.58419	0.113149	0.860468
100500878	MIR3679	11.7551	0.126093	0.0836116	1.50808	0.131534	0.860468
100505658	DIAPH1-AS1	52.9005	0.0932634	0.0626894	1.4877	0.136829	0.860468
100505797	NETO1-DT	72.8524	0.0910392	0.0579078	1.57214	0.115918	0.860468
100506012	PPP5D1	56.3136	-0.0611989	0.0432693	-1.41437	0.157253	0.860468
100506085	LINC02275	7.53034	0.143219	0.0934558	1.53248	0.125404	0.860468
100506195	LARGE-AS1	144.976	0.148587	0.089824	1.6542	0.0980861	0.860468
100506374	EDDM13	215.73	0.101415	0.0627123	1.61714	0.105847	0.860468
100506504	PRKCZ-AS1	81.3466	0.124784	0.0760752	1.64027	0.100949	0.860468
100506680	SACS-AS1	50.0565	0.114105	0.0658347	1.7332	0.0830598	0.860468
100506682	NA	10.6724	0.170042	0.101946	1.66797	0.0953223	0.860468
100506713	ALOX12-AS1	64.5969	-0.0777997	0.0457481	-1.70061	0.089016	0.860468
100506736	NA	13.4664	-0.159061	0.109115	-1.45774	0.144913	0.860468
100506765	IGSF11-AS1	102.234	0.0798166	0.0521532	1.53042	0.125912	0.860468
100506801	ECE1-AS1	29.8654	0.122686	0.0837252	1.46534	0.142827	0.860468
100506874	LINC00933	12.6895	-0.146287	0.0849317	-1.7224	0.0849962	0.860468
100507053	NA	44.0591	0.150013	0.0868226	1.72782	0.0840211	0.860468
100507062	PSMD6-AS2	183.274	0.0413218	0.0281836	1.46617	0.142603	0.860468
100507250	NA	10.52	0.15753	0.0959281	1.64217	0.100555	0.860468
100507433	ZNF571-AS1	486.866	0.100678	0.0624754	1.61148	0.107075	0.860468
100507462	CCDC28A-AS1	23.8597	0.0965917	0.0639951	1.50936	0.131206	0.860468
100507547	PRRT1	26.5194	-0.0808209	0.0570055	-1.41777	0.156257	0.860468
100507547	NA	26.5194	-0.0808209	0.0570055	-1.41777	0.156257	0.860468
100507582	BHLHE40-AS1	67.3379	0.114079	0.0768296	1.48483	0.137589	0.860468
100507632	LINC00968	14.0586	0.231189	0.134439	1.71966	0.0854935	0.860468
100533105	C8orf44-SGK3	11.3425	0.160751	0.0943204	1.7043	0.0883244	0.860468
100616130	MIR4526	8.08972	0.16064	0.113739	1.41235	0.157847	0.860468
100616146	MIR4534	21.7751	-0.194802	0.117349	-1.66002	0.0969105	0.860468
100616196	MIR4525	8.08334	0.201043	0.125961	1.59607	0.110472	0.860468
100616257	MIR3975	12.5267	0.139329	0.0823441	1.69204	0.0906383	0.860468
100616320	MIR4481	3.98306	0.229515	0.157869	1.45383	0.145994	0.860468
100616345	MIR4426	28.8662	-0.129974	0.0877208	-1.48168	0.138427	0.860468
100616426	MIR4694	7.66248	0.16089	0.105345	1.52727	0.126693	0.860468
100775107	RBM5-AS1	514.835	0.0536684	0.031052	1.72834	0.0839271	0.860468
100847000	MIR5579	12.6378	0.16301	0.100331	1.62473	0.104221	0.860468
100847043	MIR5682	12.781	0.157722	0.103609	1.52228	0.127939	0.860468
100847051	MIR5194	13.0783	0.126987	0.0864074	1.46963	0.141663	0.860468
100847086	MIR5699	21.872	0.158651	0.10133	1.56569	0.117421	0.860468
100847092	MIR548AS	22.8496	0.135597	0.0961263	1.41061	0.15836	0.860468
100859930	HEIH	336.14	-0.038175	0.023494	-1.62488	0.104188	0.860468
100861516	RAI1-AS1	28.3838	0.109875	0.0738444	1.48793	0.136769	0.860468
100873856	SNORD116-30	42.4273	0.0791286	0.0496277	1.59444	0.110837	0.860468
100873935	MTOR-AS1	24.3226	0.0953316	0.0669283	1.42438	0.154335	0.860468
100873940	MYLK-AS2	16.5138	0.154405	0.0922003	1.67467	0.093999	0.860468
100873942	PHEX-AS1	49.9794	0.117385	0.0774014	1.51657	0.129375	0.860468
100873946	VAV3-AS1	8.54737	0.182121	0.108065	1.6853	0.0919311	0.860468
100873983	MAGI1-AS1	16.4766	-0.139866	0.0948354	-1.47483	0.140259	0.860468
100874188	LINC00571	44.0111	-0.195174	0.118806	-1.6428	0.100425	0.860468
100874198	SHANK2-AS1	77.4736	0.14897	0.100973	1.47534	0.14012	0.860468
100874212	MYCBP2-AS1	36.3002	0.0682771	0.0466736	1.46286	0.143505	0.860468
100996490	LINC01206	10.083	0.182726	0.118377	1.54359	0.122687	0.860468
101060389	TBC1D3D	461.918	0.0753409	0.0498412	1.51162	0.130631	0.860468
101926888	RALY-AS1	14.7065	-0.1308	0.089606	-1.45972	0.144367	0.860468
101926895	CRTC3-AS1	35.9148	0.0813853	0.0533418	1.52573	0.127077	0.860468
101926966	LINC01804	2.57174	-0.446608	0.30244	-1.47668	0.139761	0.860468
101927115	LINC01933	7.43711	-0.204684	0.13838	-1.47914	0.139103	0.860468
101927152	SAMMSON	13.9	-0.207867	0.141627	-1.4677	0.142185	0.860468
101927188	NA	14.0453	0.159815	0.0945943	1.68948	0.0911276	0.860468
101927237	NA	26.8937	-0.140525	0.0876002	-1.60416	0.108678	0.860468
101927257	MRTFA-AS1	90.8268	0.0917333	0.0637982	1.43787	0.150472	0.860468
101927275	NDUFV2-AS1	66.6464	0.0493657	0.0324018	1.52355	0.127622	0.860468
101927320	ERICH3-AS1	52.2299	0.125288	0.0786159	1.59368	0.111009	0.860468
101927352	PLS3-AS1	16.9771	-0.145321	0.101372	-1.43355	0.151702	0.860468
101927612	RNF139-AS1	267.562	0.0915104	0.0523638	1.74759	0.0805354	0.860468
101927720	ZNF793-AS1	45.587	-0.081658	0.0521016	-1.56728	0.117048	0.860468
101928008	NA	18.6632	0.118831	0.0785792	1.51225	0.130471	0.860468
101928063	ZNF230-DT	22.6513	-0.0946199	0.0613697	-1.5418	0.123122	0.860468
101928085	ERICH6-AS1	87.0016	0.104374	0.06898	1.51311	0.130252	0.860468
101928386	NA	46.2738	-0.102189	0.0722274	-1.41482	0.157121	0.860468
101928489	NA	64.4713	0.111175	0.0774019	1.43633	0.150907	0.860468
101928530	NA	9.30353	0.118616	0.0811188	1.46225	0.143672	0.860468
101928569	LINC02101	35.8587	0.264718	0.173294	1.52757	0.12662	0.860468
101928583	SLC7A14-AS1	40.9916	-0.193812	0.128483	-1.50847	0.131435	0.860468
101928696	RABGAP1L-AS1	43.4262	0.0889111	0.0557769	1.59405	0.110925	0.860468
101928708	NA	7.74594	0.184437	0.129217	1.42735	0.153479	0.860468
101928737	NA	31.6591	0.109252	0.0738005	1.48037	0.138776	0.860468
101928882	NA	5.84413	-0.271846	0.175933	-1.54517	0.122304	0.860468
101928988	NA	14.031	-0.263074	0.15853	-1.65946	0.097024	0.860468
101928992	LINC02069	7.14413	0.329813	0.204327	1.61414	0.106498	0.860468
101929019	LINC02270	2.70886	-0.380482	0.247518	-1.53719	0.124247	0.860468
101929066	NA	93.3224	0.0877302	0.0551551	1.59061	0.111698	0.860468
101929239	PACRG-AS2	15.7128	0.111355	0.0739122	1.50658	0.131917	0.860468
101929241	LINC02325	10.9763	0.190942	0.118609	1.60984	0.107432	0.860468
101929328	KCNMA1-AS1	121.072	0.0957364	0.0569234	1.68185	0.0925987	0.860468
101929402	EXTL3-AS1	18.5729	0.139043	0.082688	1.68153	0.0926591	0.860468
101929524	NA	36.7365	-0.122647	0.0739743	-1.65797	0.0973243	0.860468
101929730	LINC01352	9.73612	0.169124	0.1057	1.60003	0.109591	0.860468
101929736	STAG3L4	68.9277	0.0676234	0.0478594	1.41296	0.157668	0.860468
101929754	ZBTB20-AS5	35.6195	0.112461	0.0712782	1.57777	0.114617	0.860468
101929760	PIK3IP1-DT	19.0737	-0.099518	0.068616	-1.45036	0.146958	0.860468
101930452	LINC02367	13.2687	0.157991	0.110116	1.43477	0.151351	0.860468
102216342	LINC01108	10.8768	-0.163552	0.107924	-1.51544	0.129662	0.860468
102465868	MIR8066	17.2165	0.146149	0.0963006	1.51764	0.129106	0.860468
102546226	LINC02060	120.267	0.0698679	0.0483856	1.44398	0.148745	0.860468
102546227	LINC01340	8.23334	-0.184907	0.105831	-1.7472	0.0806025	0.860468
102723335	NA	10.7042	0.18582	0.114576	1.6218	0.104846	0.860468
102723631	CT45A10	11.2163	-0.214147	0.148806	-1.4391	0.150121	0.860468
102723728	NOMO2	3446.97	0.0988393	0.0647088	1.52745	0.126649	0.860468
102723775	LINC01315	38.3465	-0.113616	0.0724126	-1.56901	0.116645	0.860468
102723854	LINC01819	28.6581	-0.162286	0.0978779	-1.65804	0.0973085	0.860468
102724058	SCN1A-AS1	18.4061	0.121644	0.0774788	1.57003	0.116407	0.860468
102724341	NEURL1-AS1	23.9842	0.155614	0.100805	1.54371	0.122659	0.860468
102724428	SIK1B	518.839	0.22277	0.136745	1.62909	0.103295	0.860468
102724826	ZNF337-AS1	126.75	0.0648476	0.0438308	1.4795	0.139007	0.860468
102724927	LINC02861	10.1927	-0.146193	0.0994013	-1.47074	0.141362	0.860468
104266961	LINC01221	6.49985	-0.256549	0.17037	-1.50583	0.13211	0.860468
105372476	ZNF460-AS1	65.1007	0.0559202	0.0361716	1.54597	0.122111	0.860468
105372824	PDXK	38.1528	0.107358	0.070425	1.52443	0.127402	0.860468
105373289	NA	101.05	0.126821	0.0842965	1.50446	0.132462	0.860468
105373984	LINC01918	41.7831	0.100048	0.067031	1.49256	0.135552	0.860468
105374312	NA	32.6963	0.123865	0.0811947	1.52553	0.127126	0.860468
105378828	CLCA4-AS1	47.3458	0.0948709	0.0671051	1.41377	0.157431	0.860468
56105	PCDHGA11	335.156	0.0663907	0.0470853	1.41001	0.158537	0.861129
102557615	LINC01947	14.0471	0.193815	0.137478	1.40979	0.158602	0.861264
863	CBFA2T3	124.277	0.112334	0.0797157	1.40919	0.15878	0.861576
113451	AZIN2	610.04	-0.0661061	0.0469021	-1.40945	0.158702	0.861576
800	CALD1	1947.5	0.0435851	0.0309481	1.40833	0.159034	0.861751
3292	HSD17B1	341.707	-0.0413749	0.0293753	-1.40849	0.158986	0.861751
10808	HSPH1	13744.3	0.0871428	0.0618949	1.40792	0.159156	0.861751
28969	BZW2	838.655	0.107678	0.0764587	1.40832	0.159036	0.861751
96764	TGS1	838.352	0.0265872	0.0188773	1.40842	0.159007	0.861751
133418	EMB	345.521	-0.082633	0.0586814	-1.40816	0.159083	0.861751
374462	PTPRQ	610.972	0.184689	0.131186	1.40784	0.159178	0.861751
388559	ZNF888	116.724	-0.0733748	0.0521214	-1.40777	0.1592	0.861751
645191	LINGO3	325.923	0.165897	0.11781	1.40818	0.159079	0.861751
729993	SHISA9	2078.51	0.0737605	0.0523972	1.40772	0.159214	0.861751
100	ADA	114.855	-0.100176	0.0716018	-1.39907	0.161793	0.862072
134	ADORA1	1198.79	-0.0658657	0.0471637	-1.39653	0.162554	0.862072
383	ARG1	19.4109	0.0998905	0.071415	1.39873	0.161893	0.862072
644	BLVRA	476.296	-0.0593512	0.042455	-1.39798	0.162119	0.862072
1396	CRIP1	68.2149	0.151768	0.108667	1.39663	0.162525	0.862072
1787	TRDMT1	844.593	0.0535241	0.0380491	1.40671	0.159513	0.862072
1854	DUT	920.343	-0.0382938	0.0273955	-1.39781	0.16217	0.862072
2196	FAT2	3132.45	0.200887	0.142944	1.40536	0.159915	0.862072
2357	FPR1	143.43	0.215589	0.15373	1.40239	0.160799	0.862072
2796	GNRH1	124.141	-0.0874506	0.0627	-1.39475	0.163093	0.862072
3293	HSD17B3	102.739	-0.163486	0.116311	-1.4056	0.159843	0.862072
3576	CXCL8	46.1972	0.302707	0.216651	1.39721	0.162351	0.862072
3628	INPP1	791.87	-0.0545701	0.0389326	-1.40166	0.161018	0.862072
4281	MID1	970.121	0.0637447	0.045327	1.40633	0.159626	0.862072
4340	MOG	1576.68	-0.182741	0.131072	-1.39421	0.163254	0.862072
4543	MTNR1A	16.4226	0.150355	0.107742	1.39551	0.162863	0.862072
4891	SLC11A2	2208.87	-0.0525199	0.0374301	-1.40314	0.160574	0.862072
5269	SERPINB6	1058.85	-0.047754	0.034187	-1.39685	0.16246	0.862072
5326	PLAGL2	392.458	0.0810821	0.0578253	1.40219	0.160859	0.862072
5588	PRKCQ	392.697	-0.103628	0.0741734	-1.3971	0.162382	0.862072
5717	PSMD11	1571.19	-0.0449592	0.0320581	-1.40243	0.160787	0.862072
5888	RAD51	26.0568	-0.0713377	0.0507992	-1.40431	0.160227	0.862072
6289	SAA2	6.17855	0.236032	0.169252	1.39456	0.163148	0.862072
6622	SNCA	3772.46	-0.0969585	0.0695327	-1.39443	0.163188	0.862072
7037	TFRC	2619.61	0.0847149	0.0606768	1.39617	0.162665	0.862072
7727	ZNF174	313.775	-0.0302477	0.0215346	-1.40461	0.160137	0.862072
8291	DYSF	966.04	-0.116833	0.0832554	-1.40331	0.160524	0.862072
8603	FAM193A	1477.27	0.0364271	0.0259217	1.40528	0.159939	0.862072
8985	PLOD3	451.43	-0.0865134	0.0616346	-1.40365	0.160423	0.862072
9145	SYNGR1	6501.7	-0.0712105	0.0508154	-1.40135	0.161108	0.862072
9776	ATG13	2833.25	-0.0411586	0.0294049	-1.39972	0.161597	0.862072
10218	ANGPTL7	75.8321	0.0703447	0.0503914	1.39597	0.162725	0.862072
10329	RXYLT1	300.266	-0.0517611	0.0369676	-1.40017	0.161461	0.862072
11128	POLR3A	1676.86	-0.0375643	0.0267523	-1.40415	0.160274	0.862072
11264	PXMP4	548.297	-0.0440817	0.0313468	-1.40626	0.159648	0.862072
23087	TRIM35	927.694	-0.0451714	0.0323138	-1.3979	0.162144	0.862072
23157	SEPTIN6	585.025	-0.114464	0.0820578	-1.39492	0.16304	0.862072
23187	PHLDB1	4211.5	-0.118409	0.0846745	-1.39841	0.161991	0.862072
25813	SAMM50	825.971	-0.0301571	0.02147	-1.40461	0.160136	0.862072
26007	TKFC	415.24	-0.0518595	0.0371917	-1.39438	0.163202	0.862072
26073	POLDIP2	1383.76	-0.0257422	0.018354	-1.40254	0.160754	0.862072
29071	C1GALT1C1	277.765	-0.0523127	0.037233	-1.40501	0.160019	0.862072
50515	CHST11	2013.01	0.0625537	0.0444739	1.40653	0.159568	0.862072
51281	ANKMY1	430.387	0.0611603	0.0434863	1.40643	0.159597	0.862072
55142	HAUS2	629.271	-0.0484345	0.0346663	-1.39717	0.162364	0.862072
55336	FBXL8	19.6339	-0.10806	0.0773999	-1.39612	0.162678	0.862072
56063	TMEM234	363.896	0.0568136	0.0404972	1.4029	0.160646	0.862072
56956	LHX9	20.7092	0.335549	0.239432	1.40144	0.161083	0.862072
57338	JPH3	2801.47	0.0649637	0.0464412	1.39884	0.161862	0.862072
57655	GRAMD1A	587.38	-0.0550019	0.0393018	-1.39947	0.161671	0.862072
58504	ARHGAP22	380.008	-0.113504	0.0813446	-1.39535	0.162911	0.862072
64399	HHIP	1431.97	-0.14473	0.103153	-1.40306	0.1606	0.862072
64770	CCDC14	1644.84	-0.0285594	0.020364	-1.40244	0.160783	0.862072
65080	MRPL44	529.974	-0.0382914	0.0274038	-1.3973	0.162323	0.862072
66002	CYP4F12	60.2982	-0.316382	0.225143	-1.40525	0.159946	0.862072
79583	TMEM231	1318.79	0.059505	0.042355	1.40491	0.160048	0.862072
79739	TTLL7	5962.36	-0.0766339	0.0547072	-1.4008	0.161274	0.862072
80816	ASXL3	781.637	-0.125181	0.0891338	-1.40441	0.160196	0.862072
80863	PRRT1	15.0303	-0.134097	0.0959959	-1.3969	0.162444	0.862072
83544	DNAL1	2496.36	0.0427538	0.0304318	1.40491	0.160048	0.862072
84270	CARD19	225.017	-0.0735977	0.0523067	-1.40704	0.159415	0.862072
84572	GNPTG	1007.75	-0.0547738	0.0391676	-1.39845	0.161979	0.862072
84667	HES7	9.37625	0.145975	0.104056	1.40285	0.160661	0.862072
84765	ZNF577	1025.82	-0.0548927	0.0393659	-1.39442	0.16319	0.862072
91544	UBXN11	584.47	0.0619666	0.0444054	1.39548	0.162872	0.862072
91768	CABLES1	2860.52	0.0841676	0.0598157	1.40712	0.159393	0.862072
115330	GPR146	119.43	-0.0953202	0.0678597	-1.40467	0.160121	0.862072
126669	SHE	324.444	-0.0807995	0.057789	-1.39818	0.162059	0.862072
131566	DCBLD2	730.54	-0.0565318	0.0402274	-1.40531	0.15993	0.862072
149837	LINC00654	260.173	-0.0836605	0.0598488	-1.39786	0.162154	0.862072
151742	PPM1L	3638.24	-0.0600107	0.0429299	-1.39787	0.162151	0.862072
161742	SPRED1	6875.54	0.0622025	0.0443667	1.40201	0.160912	0.862072
221391	OPN5	76.7167	-0.121112	0.0868396	-1.39466	0.163119	0.862072
221477	C6orf89	4880.44	-0.0244	0.017415	-1.40109	0.161186	0.862072
221938	MMD2	847.386	0.101556	0.072308	1.40449	0.160174	0.862072
254295	PHYHD1	391.731	-0.110887	0.0794606	-1.39549	0.162867	0.862072
256815	C10orf67	140.022	0.0841521	0.060253	1.39665	0.16252	0.862072
283267	LINC00294	930.003	-0.0582324	0.0417037	-1.39634	0.162613	0.862072
283417	DPY19L2	1273.24	0.0657883	0.04708	1.39737	0.162302	0.862072
343171	OR2W3	47.6948	-0.107457	0.0769203	-1.39699	0.162417	0.862072
388389	CCDC103	249.604	0.103029	0.073566	1.4005	0.161364	0.862072
492307	PPDPFL	2.36571	-0.42693	0.305301	-1.39839	0.161996	0.862072
642968	FAM163B	521.626	-0.238541	0.170528	-1.39884	0.161862	0.862072
645073	GAGE12G	7.14111	0.218146	0.156214	1.39646	0.162577	0.862072
645369	TMEM200C	190.495	-0.147574	0.105048	-1.40482	0.160074	0.862072
692099	FAM86DP	262.334	0.12537	0.0896288	1.39876	0.161884	0.862072
727993	PDYN-AS1	4.56352	0.247405	0.176548	1.40135	0.16111	0.862072
730130	TMEM229A	186.065	-0.0704801	0.050536	-1.39465	0.163121	0.862072
100302401	RASAL2-AS1	50.0305	-0.0791788	0.0566106	-1.39866	0.161916	0.862072
100652824	KIAA2012	357.618	0.148959	0.105842	1.40737	0.159317	0.862072
100847077	MIR5688	17.6766	0.0984098	0.0703448	1.39896	0.161824	0.862072
100874074	DLEU1	54.1659	-0.118802	0.0849399	-1.39866	0.161914	0.862072
101927839	NA	18.8389	0.11753	0.0841793	1.39619	0.162658	0.862072
101929310	KCNMA1-AS2	33.7276	0.111906	0.0797056	1.40399	0.160323	0.862072
445	ASS1	835.841	-0.108578	0.0780474	-1.39118	0.16417	0.862183
725	C4BPB	7.34317	-0.172305	0.12382	-1.39158	0.164049	0.862183
2863	GPR39	34.3133	0.126154	0.0906437	1.39176	0.163995	0.862183
2912	GRM2	128.706	-0.231243	0.166134	-1.3919	0.163952	0.862183
4928	NUP98	2599.46	0.0358326	0.0257588	1.39108	0.1642	0.862183
4999	ORC2	907.965	-0.0324254	0.0232981	-1.39176	0.163994	0.862183
6019	RLN2	10.8446	-0.158389	0.11386	-1.39109	0.164197	0.862183
23032	USP33	4740.32	-0.031712	0.0227512	-1.39386	0.16336	0.862183
55576	STAB2	32.8614	-0.149914	0.107691	-1.39208	0.163899	0.862183
56776	FMN2	2986.77	0.0470211	0.0337463	1.39337	0.163508	0.862183
80178	TEDC2	53.8413	-0.0728941	0.052297	-1.39385	0.163363	0.862183
92235	STYXL2	19.6628	-0.177755	0.127545	-1.39366	0.16342	0.862183
130749	CPO	487.025	0.0613332	0.0440674	1.3918	0.163982	0.862183
132851	SPATA4	41.3861	0.108199	0.0776951	1.39261	0.163739	0.862183
256471	MFSD8	983.568	0.0272861	0.0195947	1.39253	0.163763	0.862183
283349	RASSF3	209.942	-0.0939008	0.0674104	-1.39297	0.163628	0.862183
338645	LUZP2	1536.22	-0.142801	0.102584	-1.39205	0.163908	0.862183
375387	NRROS	39.9599	-0.0967518	0.0694532	-1.39305	0.163604	0.862183
400997	ACOXL-AS1	6.87472	-0.146696	0.105409	-1.39169	0.164015	0.862183
644943	RASSF10	30.0705	0.144797	0.104069	1.39135	0.164118	0.862183
728577	CNTNAP3B	2826.88	0.111433	0.0799806	1.39325	0.163546	0.862183
101927659	SMAD1-AS2	69.3064	0.10059	0.0721941	1.39333	0.163521	0.862183
729	C6	17.8846	0.269176	0.193763	1.3892	0.164771	0.862228
10493	VAT1	1720.03	-0.0673325	0.048436	-1.39013	0.164488	0.862228
23431	AP4E1	704.244	-0.0303498	0.0218491	-1.38906	0.164815	0.862228
27094	KCNMB3	84.7932	-0.0668592	0.048119	-1.38946	0.164694	0.862228
51091	SEPSECS	468.044	-0.0545676	0.0392718	-1.38949	0.164685	0.862228
57381	RHOJ	387.421	0.0805093	0.0578959	1.39059	0.164351	0.862228
60598	KCNK15	32.649	0.122091	0.0878647	1.38954	0.16467	0.862228
80174	DBF4B	338.24	-0.0620701	0.0446597	-1.38984	0.164576	0.862228
149773	APCDD1L-DT	13.5738	-0.170582	0.122808	-1.38901	0.16483	0.862228
152015	ROPN1B	71.4517	0.0813316	0.0585487	1.38913	0.164794	0.862228
160622	TAMALIN	996.191	0.125165	0.0900678	1.38968	0.164627	0.862228
286046	XKR6	740.059	0.0725155	0.0522048	1.38906	0.164815	0.862228
100130894	VAC14-AS1	164.995	-0.0903919	0.0650498	-1.38958	0.164656	0.862228
101928416	NA	16.865	-0.309594	0.222775	-1.38972	0.164614	0.862228
388536	ZNF790	431.122	-0.0274068	0.0197358	-1.38869	0.164928	0.86241
11140	CDC37	1963.3	-0.0336789	0.0242587	-1.38832	0.165039	0.862785
1456	CSNK1G3	2641.09	0.0451781	0.0325603	1.38752	0.165282	0.86298
8792	TNFRSF11A	102.884	-0.107872	0.0777496	-1.38743	0.165312	0.86298
10623	POLR3C	773.418	-0.0356679	0.0257019	-1.38775	0.165212	0.86298
54855	TENT5C	67.3709	0.122539	0.0883107	1.38759	0.165261	0.86298
339855	KY	305.513	-0.0730005	0.0526165	-1.38741	0.165318	0.86298
2137	EXTL3	3574.18	0.0482057	0.0347504	1.3872	0.165381	0.863097
14	AAMP	2014.94	-0.029233	0.0213546	-1.36893	0.171021	0.863421
117	ADCYAP1R1	7466.4	-0.0774641	0.0561625	-1.37928	0.167807	0.863421
187	APLNR	1080.61	-0.2628	0.191351	-1.37339	0.16963	0.863421
309	ANXA6	6411.5	-0.0577122	0.0420864	-1.37128	0.170288	0.863421
409	ARRB2	699.701	-0.0654363	0.0472862	-1.38384	0.166409	0.863421
439	GET3	955.022	-0.0461566	0.0336383	-1.37215	0.170018	0.863421
473	RERE	5018.68	0.03841	0.0279966	1.37195	0.170078	0.863421
613	BCR	9145.9	0.0869365	0.0634597	1.36995	0.170703	0.863421
825	CAPN3	1491.81	-0.135684	0.0982655	-1.38079	0.167345	0.863421
835	CASP2	396.198	0.0451301	0.0330248	1.36655	0.171766	0.863421
898	CCNE1	115.767	-0.0476232	0.0348466	-1.36665	0.171734	0.863421
933	CD22	628.35	-0.168274	0.122506	-1.3736	0.169566	0.863421
957	ENTPD5	455.124	-0.0512148	0.0372215	-1.37595	0.168838	0.863421
1060	CENPC	2219.98	0.040282	0.0291553	1.38164	0.167083	0.863421
1072	CFL1	5907.25	-0.0337267	0.0243337	-1.38601	0.165744	0.863421
1191	CLU	51922	-0.050279	0.0367654	-1.36756	0.171449	0.863421
1528	CYB5A	316.551	-0.0402223	0.0290887	-1.38275	0.166742	0.863421
1639	DCTN1	11560.8	-0.0381266	0.0278975	-1.36667	0.171729	0.863421
1781	DYNC1I2	3852.5	-0.0501814	0.0364425	-1.377	0.168512	0.863421
1850	DUSP8	752.002	0.0775906	0.0566446	1.36978	0.170756	0.863421
2098	ESD	1453.59	-0.0381935	0.0275739	-1.38513	0.166012	0.863421
2788	GNG7	9181.66	0.153189	0.110565	1.38551	0.165897	0.863421
3316	HSPB2	78.5507	-0.0712797	0.0520317	-1.36993	0.170709	0.863421
3554	IL1R1	251.707	0.140604	0.101442	1.38605	0.165731	0.863421
3728	JUP	339.303	-0.0957057	0.069789	-1.37136	0.170264	0.863421
4045	LSAMP	11980.9	-0.0430204	0.0311867	-1.37945	0.167757	0.863421
4046	LSP1	34.8667	-0.128221	0.092612	-1.38449	0.166208	0.863421
4099	MAG	2898.9	-0.201137	0.14552	-1.38219	0.166913	0.863421
4240	MFGE8	710.66	0.0760323	0.0550477	1.38121	0.167215	0.863421
4326	MMP17	633.555	0.0963788	0.0697892	1.381	0.16728	0.863421
4610	MYCL	107.403	0.0752813	0.0546982	1.3763	0.168727	0.863421
4723	NDUFV1	3221.94	-0.0417529	0.0304083	-1.37307	0.169729	0.863421
4808	NHLH2	41.32	-0.178306	0.129267	-1.37935	0.167785	0.863421
4831	NME2	10.3024	-0.162045	0.117799	-1.37561	0.168942	0.863421
4927	NUP88	921.881	0.0284015	0.0207322	1.36992	0.170711	0.863421
4942	OAT	4108.37	-0.0463269	0.0337887	-1.37108	0.170351	0.863421
5081	PAX7	31.1609	-0.139373	0.101378	-1.37478	0.169199	0.863421
5260	PHKG1	273.446	-0.0973374	0.070594	-1.37884	0.167946	0.863421
5315	PKM	22373.6	-0.0402275	0.0293835	-1.36905	0.170983	0.863421
5705	PSMC5	1867.09	-0.0319212	0.0233087	-1.3695	0.170843	0.863421
5787	PTPRB	1850.59	-0.0540878	0.0393839	-1.37335	0.169644	0.863421
6240	RRM1	946.315	-0.0399015	0.0288797	-1.38165	0.16708	0.863421
6422	SFRP1	838.109	-0.102911	0.0744694	-1.38193	0.166994	0.863421
6462	SHBG	28.9802	-0.082606	0.0599949	-1.37689	0.168548	0.863421
6646	SOAT1	1242.7	0.0440348	0.0319344	1.37892	0.167921	0.863421
6657	SOX2	2418.17	0.0658211	0.0474913	1.38596	0.165758	0.863421
7292	TNFSF4	141.687	-0.0561678	0.0409916	-1.37023	0.170616	0.863421
7461	CLIP2	3813.29	-0.0621685	0.0449838	-1.38202	0.166966	0.863421
7584	ZNF35	425.83	0.0320952	0.0232632	1.37965	0.167693	0.863421
7841	MOGS	603.262	-0.0292735	0.0212227	-1.37935	0.167787	0.863421
9025	RNF8	877.446	-0.0330738	0.0241208	-1.37117	0.170321	0.863421
9249	DHRS3	667.296	0.091559	0.0667738	1.37118	0.170318	0.863421
9299	SNORD30	7.29081	-0.130476	0.0942828	-1.38388	0.166396	0.863421
9472	AKAP6	10207.5	-0.0447965	0.032306	-1.38663	0.165554	0.863421
9517	SPTLC2	3451.63	-0.0724933	0.0529444	-1.36923	0.170926	0.863421
9726	ZNF646	602.04	-0.0415016	0.0302448	-1.37219	0.170004	0.863421
9790	BMS1	2357.11	0.0398593	0.02897	1.37588	0.168858	0.863421
10021	HCN4	86.2872	-0.147735	0.107661	-1.37222	0.169994	0.863421
10089	KCNK7	9.7411	-0.119241	0.0871876	-1.36764	0.171425	0.863421
10093	ARPC4	1288.13	-0.0336681	0.0243701	-1.38154	0.167114	0.863421
10100	TSPAN2	142.548	-0.107022	0.078085	-1.37058	0.170506	0.863421
10346	TRIM22	602.559	-0.101865	0.0740799	-1.37507	0.16911	0.863421
10656	KHDRBS3	1179.66	-0.101133	0.0739811	-1.36701	0.171622	0.863421
10695	CNPY3	744.269	-0.0417178	0.030354	-1.37438	0.169324	0.863421
11064	CNTRL	1520.28	0.0479365	0.0347123	1.38097	0.167289	0.863421
22858	CILK1	1055.59	-0.0771056	0.0557255	-1.38367	0.16646	0.863421
22913	RALY	1001.47	-0.0600138	0.0433066	-1.38579	0.165811	0.863421
23253	ANKRD12	8432.45	0.0369504	0.0269097	1.37312	0.169714	0.863421
27099	SND1-IT1	46.2172	0.0686953	0.0497219	1.38159	0.167098	0.863421
27327	TNRC6A	4953.34	0.0342564	0.0247451	1.38437	0.166244	0.863421
28978	TMEM14A	930.318	-0.0533991	0.0390531	-1.36735	0.171517	0.863421
29121	CLEC2D	178.24	-0.0676543	0.0488548	-1.3848	0.166113	0.863421
51163	DBR1	319.972	-0.0310026	0.0224745	-1.37946	0.167754	0.863421
51447	IP6K2	1702.38	-0.0361716	0.0262667	-1.37709	0.168485	0.863421
51465	UBE2J1	1468.48	-0.0307498	0.0223409	-1.3764	0.168699	0.863421
51603	EEF1AKNMT	693.301	-0.0357855	0.0259518	-1.37892	0.167918	0.863421
53836	GPR87	96.2594	0.085493	0.0620128	1.37863	0.168007	0.863421
54567	DLL4	139.831	-0.104469	0.0759405	-1.37566	0.168926	0.863421
55032	SLC35A5	1695.93	-0.0459548	0.0336168	-1.36702	0.17162	0.863421
55353	LAPTM4B	942.631	-0.071982	0.0523553	-1.37487	0.16917	0.863421
55625	ZDHHC7	890.829	-0.0274142	0.0199935	-1.37116	0.170326	0.863421
55671	PPP4R3A	2188.57	0.0278667	0.0202701	1.37477	0.169202	0.863421
55811	ADCY10	106.058	0.0664023	0.0483174	1.37429	0.169351	0.863421
57761	TRIB3	68.5685	-0.20525	0.149702	-1.37105	0.170358	0.863421
57822	GRHL3	44.0398	0.223318	0.16337	1.36695	0.171641	0.863421
58486	ZBED5	1332.79	-0.0278096	0.0202693	-1.372	0.170063	0.863421
64518	TEKT3	43.6205	0.105031	0.0763223	1.37615	0.168775	0.863421
64579	NDST4	114.831	-0.260836	0.188242	-1.38564	0.165856	0.863421
64852	TUT1	425.983	-0.0426133	0.0310731	-1.37139	0.170254	0.863421
64965	MRPS9	629.142	-0.0428578	0.031177	-1.37466	0.169236	0.863421
65078	RTN4R	84.1228	-0.215549	0.157134	-1.37175	0.170141	0.863421
65265	C8orf33	1027.52	-0.0423517	0.0309784	-1.36714	0.171582	0.863421
79180	EFHD2	473.275	-0.181225	0.13197	-1.37323	0.169681	0.863421
79600	TCTN1	750.082	0.0560576	0.0406161	1.38018	0.167531	0.863421
81501	DCSTAMP	14.5779	-0.153028	0.111224	-1.37585	0.168867	0.863421
81671	VMP1	2178.95	0.0508254	0.0367553	1.3828	0.166725	0.863421
81706	PPP1R14C	275.15	-0.115003	0.0830005	-1.38557	0.165878	0.863421
84343	HPS3	569.647	-0.0442366	0.0321192	-1.37726	0.168431	0.863421
85439	STON2	10459.7	0.0812657	0.0587044	1.38432	0.16626	0.863421
91409	CCDC74B	137.303	0.107386	0.0779748	1.37719	0.168453	0.863421
112483	SAT2	779.775	-0.0377059	0.0275637	-1.36795	0.171327	0.863421
116115	ZNF526	183.045	-0.0463391	0.0337795	-1.37181	0.170122	0.863421
124056	NOXO1	46.6137	0.0881827	0.0639566	1.37879	0.16796	0.863421
129685	TAF8	564.77	-0.0314345	0.0228417	-1.37619	0.168763	0.863421
144100	PLEKHA7	628.55	0.0948425	0.0691422	1.3717	0.170156	0.863421
151835	CPNE9	117.111	-0.176585	0.128952	-1.36938	0.170881	0.863421
153571	C5orf38	9.58108	-0.30724	0.224532	-1.36836	0.171199	0.863421
170954	PPP1R18	98.6441	-0.0907337	0.0657403	-1.38018	0.16753	0.863421
196740	VSTM4	663.768	-0.0467354	0.0338486	-1.38072	0.167366	0.863421
199675	MCEMP1	7.39116	0.162119	0.118495	1.36815	0.171264	0.863421
203190	LGI3	2374.35	-0.0827977	0.0604626	-1.3694	0.170873	0.863421
219749	ZNF25	3270.89	-0.0482963	0.0352679	-1.36941	0.17087	0.863421
220136	CFAP53	204.324	0.1314	0.0960553	1.36796	0.171325	0.863421
253264	ZNF503-AS1	27.5751	0.153192	0.112084	1.36676	0.171699	0.863421
257068	PLCXD2	154.423	-0.113382	0.0823119	-1.37747	0.168366	0.863421
282763	OR51B5	17.7498	-0.16762	0.122149	-1.37225	0.169985	0.863421
284001	CCDC57	980.819	0.0760656	0.0550782	1.38105	0.167265	0.863421
284371	ZNF841	1341.69	0.0375807	0.0272105	1.38111	0.167245	0.863421
286178	NA	8.2649	0.1611	0.117342	1.37291	0.169779	0.863421
342357	ZKSCAN2	728.207	-0.035668	0.0260696	-1.36818	0.171255	0.863421
344901	OSTN	12.4627	-0.27903	0.204029	-1.3676	0.171437	0.863421
346653	FAM71F2	313.255	0.0718405	0.0522678	1.37447	0.169296	0.863421
359822	KCNIP4-IT1	5278.32	0.1073	0.0783202	1.37002	0.170682	0.863421
390637	GDPGP1	115.596	-0.0569984	0.0412566	-1.38156	0.167107	0.863421
400120	SERTM1	262.423	-0.295926	0.216278	-1.36827	0.171229	0.863421
407045	MIR7-3	7.03869	0.244119	0.17748	1.37547	0.168986	0.863421
440288	UBL7-AS1	36.4975	-0.0833902	0.0603485	-1.38181	0.16703	0.863421
441242	NA	211.638	0.0561708	0.040711	1.37974	0.167665	0.863421
441272	SPDYE3	311.566	0.0822391	0.0597971	1.3753	0.169037	0.863421
728819	C1GALT1C1L	19.5614	-0.103677	0.0757324	-1.36899	0.171003	0.863421
767603	SNORD114-23	26.7989	0.0953176	0.0696753	1.36802	0.171304	0.863421
100033799	SNORD115-22	61.934	0.085066	0.0622279	1.36701	0.171623	0.863421
100093631	GTF2IP4	15313.7	-0.0278325	0.0201335	-1.3824	0.166848	0.863421
100302204	MIR548I1	6.99507	0.183194	0.132158	1.38618	0.165692	0.863421
100506724	LINC00901	193.78	0.0616264	0.0444713	1.38576	0.165821	0.863421
100507173	LINC01012	42.1503	0.0713563	0.0515183	1.38507	0.166031	0.863421
101410533	YTHDF3-DT	11.4485	-0.117771	0.0850643	-1.3845	0.166206	0.863421
101929329	LAMP5-AS1	58.6745	0.154599	0.11207	1.37948	0.167746	0.863421
101978719	LINC00970	17.5867	0.117796	0.0860284	1.36926	0.170917	0.863421
102723859	TBC1D3K	1042.31	0.0440098	0.0321189	1.37021	0.17062	0.863421
102723859	TBC1D3E	1042.31	0.0440098	0.0321189	1.37021	0.17062	0.863421
103091866	LINC02591	215.01	-0.0558364	0.0406429	-1.37383	0.169495	0.863421
5805	PTS	472.971	-0.0674695	0.0493845	-1.36621	0.171874	0.863584
84457	PHYHIPL	3060.27	-0.0698295	0.0511174	-1.36606	0.171919	0.863584
147670	SMIM17	362.57	-0.143759	0.105233	-1.3661	0.171908	0.863584
6385	SDC4	2876.92	0.123078	0.090118	1.36574	0.172021	0.863895
85458	DIXDC1	3168.74	-0.0546054	0.0399938	-1.36535	0.172145	0.864311
1805	DPT	9.75234	-0.144796	0.106075	-1.36503	0.172242	0.8646
6835	SURF2	195.693	-0.0458931	0.0336254	-1.36483	0.172306	0.864715
116138	KLHDC3	3709.06	-0.050976	0.0373545	-1.36465	0.172362	0.864795
9902	MRC2	771.818	0.0859876	0.063025	1.36434	0.17246	0.864884
65062	TMEM237	1059.35	-0.0498008	0.0364994	-1.36443	0.172434	0.864884
9963	SLC23A1	53.6892	0.09537	0.0699162	1.36406	0.172548	0.86492
101929478	LINGO1-AS2	6.29898	-0.262485	0.192416	-1.36415	0.172519	0.86492
148	ADRA1A	1566.93	-0.151938	0.112221	-1.35391	0.175764	0.865265
226	ALDOA	20255.5	-0.0409413	0.0301355	-1.35857	0.174282	0.865265
313	AOAH	590.548	0.0679933	0.0502694	1.35258	0.176191	0.865265
752	FMNL1	535.098	0.0621823	0.0457829	1.3582	0.174401	0.865265
861	RUNX1	228.167	0.0938981	0.0692736	1.35547	0.175269	0.865265
1871	E2F3	896.629	0.0637342	0.0470867	1.35355	0.17588	0.865265
1978	EIF4EBP1	49.7427	-0.0994471	0.0735072	-1.35289	0.176091	0.865265
2356	FPGS	367.901	-0.0524393	0.0385806	-1.35921	0.174079	0.865265
2560	GABRB1	4598.43	0.072942	0.0540281	1.35007	0.176992	0.865265
3098	HK1	5677.87	-0.0519345	0.0382431	-1.35801	0.174461	0.865265
4593	MUSK	167.085	0.204083	0.15115	1.35021	0.176949	0.865265
4739	NEDD9	753.037	0.104746	0.0774613	1.35223	0.176301	0.865265
5435	POLR2F	630.555	-0.0357656	0.0262674	-1.3616	0.173325	0.865265
5451	POU2F1	2692.47	0.0314113	0.0232692	1.34991	0.177045	0.865265
5653	KLK6	534.063	-0.204939	0.151818	-1.3499	0.177048	0.865265
5714	PSMD8	1981.43	-0.0392833	0.0290446	-1.35252	0.17621	0.865265
6023	RMRP	61356.7	0.059201	0.043579	1.35848	0.174313	0.865265
6201	RPS7	3509.41	0.0380102	0.0279525	1.35982	0.173888	0.865265
7419	VDAC3	2475.99	-0.0463821	0.0342025	-1.3561	0.175066	0.865265
7533	YWHAH	8760.09	-0.0928739	0.0684171	-1.35747	0.174633	0.865265
7750	ZMYM2	7603.31	0.0242214	0.0178626	1.35599	0.175104	0.865265
8803	SUCLA2	2141.32	-0.0479172	0.0353896	-1.35399	0.175739	0.865265
8993	PGLYRP1	64.2576	0.101681	0.0749216	1.35716	0.17473	0.865265
9048	ARTN	33.8469	0.0799178	0.0586165	1.3634	0.172756	0.865265
9422	ZNF264	2359.36	0.0274401	0.0202913	1.35231	0.176276	0.865265
9480	ONECUT2	3136.82	0.201896	0.148859	1.35629	0.175007	0.865265
9625	AATK	2526.17	-0.135653	0.100293	-1.35257	0.176194	0.865265
9895	TECPR2	2471.88	-0.0424831	0.031374	-1.35409	0.175709	0.865265
10161	LPAR6	453.638	-0.0647276	0.0476928	-1.35718	0.174725	0.865265
10384	BTN3A3	338.149	-0.069664	0.0515724	-1.3508	0.17676	0.865265
10468	FST	20.8905	-0.236265	0.173438	-1.36225	0.17312	0.865265
10994	ILVBL	720.677	-0.0423593	0.031212	-1.35715	0.174734	0.865265
11342	RNF13	2741.27	-0.0690426	0.0508683	-1.35728	0.174692	0.865265
22990	PCNX1	8686.52	0.028857	0.0211824	1.36231	0.173099	0.865265
23178	PASK	1531.78	0.14431	0.105969	1.36181	0.173257	0.865265
23294	ANKS1A	1632.47	0.0462715	0.0340345	1.35954	0.173974	0.865265
23468	CBX5	13613.6	0.02867	0.0211262	1.35708	0.174755	0.865265
26005	C2CD3	1606.46	0.0349322	0.0258782	1.34987	0.177058	0.865265
26119	LDLRAP1	372.663	-0.14896	0.109867	-1.35582	0.175156	0.865265
26747	NUFIP1	443.689	0.0328693	0.0242115	1.35759	0.174594	0.865265
29909	GPR171	295.929	0.0760733	0.056245	1.35253	0.176204	0.865265
50837	TAS2R7	7.5067	-0.15495	0.114352	-1.35503	0.175408	0.865265
51024	FIS1	1540.69	-0.0457003	0.0336147	-1.35953	0.173978	0.865265
51056	LAP3	1379.08	-0.0614934	0.0454632	-1.3526	0.176184	0.865265
51385	ZNF589	644.513	-0.056259	0.0413083	-1.36193	0.17322	0.865265
51497	NELFCD	933.5	-0.0256407	0.0189744	-1.35133	0.176591	0.865265
51513	ETV7	21.4877	-0.122423	0.0907021	-1.34973	0.177104	0.865265
51569	UFM1	2470.97	-0.049668	0.0365288	-1.35969	0.173927	0.865265
54331	GNG2	1765.13	-0.200645	0.147933	-1.35632	0.174996	0.865265
54566	EPB41L4B	2324.79	0.0916069	0.0676337	1.35446	0.175591	0.865265
56114	PCDHGA1	206.027	0.073377	0.0542741	1.35197	0.176384	0.865265
56648	EIF5A2	598.947	-0.055361	0.0410197	-1.34962	0.177137	0.865265
57136	APMAP	2107.07	-0.0459945	0.0339427	-1.35506	0.175397	0.865265
57162	PELI1	2357.62	0.105869	0.077667	1.36312	0.172846	0.865265
57165	GJC2	167.062	-0.159669	0.117567	-1.35811	0.174427	0.865265
57489	ODF2L	1639.52	0.0390614	0.0288043	1.3561	0.175068	0.865265
57580	PREX1	5094.59	-0.0929412	0.0687611	-1.35165	0.176486	0.865265
57615	ZNF492	49.3151	0.0874221	0.0643148	1.35928	0.174056	0.865265
57649	PHF12	1013.2	0.0354665	0.0262094	1.3532	0.175993	0.865265
57730	ANKRD36B	8531.44	0.0460662	0.0341228	1.35001	0.177012	0.865265
78997	GDAP1L1	518.119	-0.0660477	0.0485383	-1.36073	0.173598	0.865265
79641	ROGDI	1483.77	-0.053091	0.0389441	-1.36326	0.1728	0.865265
79730	NSUN7	81.6773	0.169417	0.125065	1.35463	0.175534	0.865265
80024	SLC8B1	366.302	-0.0487232	0.035829	-1.35988	0.173867	0.865265
84056	KATNAL1	2701.43	-0.0338474	0.0248486	-1.36215	0.173151	0.865265
84223	IQCG	765.194	0.0867183	0.0638062	1.35909	0.174119	0.865265
84504	NKX6-2	221.744	-0.198177	0.146455	-1.35316	0.176004	0.865265
84669	USP32	5141.12	-0.04432	0.0327188	-1.35457	0.175554	0.865265
84826	SFT2D3	171.688	-0.0365526	0.0270297	-1.35231	0.176275	0.865265
84967	LSM10	167.581	-0.0591261	0.0433992	-1.36238	0.173079	0.865265
90701	SEC11C	1458.03	-0.0471164	0.034755	-1.35568	0.175203	0.865265
96459	FNIP1	3067.74	-0.0388165	0.0286365	-1.35549	0.175262	0.865265
126248	WDR88	99.9779	0.063538	0.0469664	1.35284	0.176107	0.865265
130574	LYPD6	324.372	-0.143812	0.106285	-1.35308	0.176029	0.865265
132332	SMIM43	109.77	-0.391551	0.289718	-1.35149	0.17654	0.865265
147381	CBLN2	257.109	-0.297795	0.219889	-1.3543	0.175641	0.865265
148304	C1orf74	103.108	-0.0470324	0.034601	-1.35928	0.174059	0.865265
153770	PLAC8L1	72.4655	0.079772	0.0590104	1.35183	0.17643	0.865265
157310	PEBP4	81.8614	-0.142791	0.104799	-1.36253	0.173032	0.865265
163782	KANK4	147.031	-0.132532	0.0979576	-1.35296	0.17607	0.865265
204962	SLC44A5	222.144	-0.117816	0.087231	-1.35062	0.176819	0.865265
252969	NEIL2	1052.88	-0.0479153	0.0354022	-1.35345	0.175911	0.865265
255967	PAN3	1554.8	0.0270277	0.0199325	1.35596	0.175111	0.865265
267002	PGBD2	124.667	-0.0550842	0.040761	-1.3514	0.176568	0.865265
286187	PPP1R42	44.8533	0.20112	0.148832	1.35132	0.176593	0.865265
338002	LINC00524	18.993	0.212374	0.156198	1.35965	0.173941	0.865265
347731	LRRTM3	3031.07	0.0644824	0.0475844	1.35512	0.175381	0.865265
400804	LINC02817	9.73514	-0.28245	0.208317	-1.35586	0.175142	0.865265
402779	CSMD2-AS1	36.2391	0.125792	0.0926805	1.35726	0.174698	0.865265
407738	TAFA1	138.038	-0.251041	0.185623	-1.35243	0.176239	0.865265
646719	NIPBL-DT	1419.65	0.0752401	0.0556773	1.35136	0.17658	0.865265
677810	SNORA26	16.6351	-0.0923932	0.0681775	-1.35519	0.175358	0.865265
100191040	C2CD4D	31.9322	-0.115862	0.0857775	-1.35073	0.176782	0.865265
100271715	ARHGEF33	328.807	0.0525673	0.0389343	1.35015	0.176966	0.865265
100302235	MIR1179	2.3819	-0.324796	0.240465	-1.3507	0.176791	0.865265
100506688	NA	9.47462	-0.338903	0.250431	-1.35328	0.175966	0.865265
100874029	CFAP44-AS1	9.81396	0.157291	0.116444	1.35079	0.176763	0.865265
100874235	CACNA1C-AS2	22.031	0.103063	0.076221	1.35215	0.176326	0.865265
101928417	NA	8.73491	-0.269047	0.198552	-1.35504	0.175404	0.865265
101928651	NA	59.4659	-0.143966	0.10606	-1.35741	0.174652	0.865265
101928944	LINC02720	29.2301	0.132717	0.0976123	1.35964	0.173945	0.865265
105370369	LINC02337	9.3494	0.157041	0.115621	1.35824	0.174388	0.865265
105378220	MARCOL	16.882	-0.0976617	0.0720608	-1.35527	0.175332	0.865265
11158	RABL2B	916.286	0.0534666	0.0396235	1.34937	0.177219	0.865271
55582	KIF27	827.91	0.0633456	0.0469405	1.34949	0.177181	0.865271
57530	CGN	202.67	-0.0961931	0.0713024	-1.34909	0.177309	0.865513
2118	ETV4	66.4215	0.114813	0.0851633	1.34815	0.177609	0.865618
3920	LAMP2	8205.11	-0.0935436	0.06939	-1.34809	0.177631	0.865618
4300	MLLT3	2036.47	0.047446	0.0352371	1.34648	0.178148	0.865618
4853	NOTCH2	5261.11	0.0584543	0.043407	1.34666	0.178091	0.865618
7762	ZNF215	103.673	-0.0687127	0.050969	-1.34813	0.177617	0.865618
8329	H2AC13	8.4106	-0.199533	0.148084	-1.34744	0.177839	0.865618
10038	PARP2	906.828	-0.038409	0.0285066	-1.34737	0.17786	0.865618
10989	IMMT	2190.39	-0.0304164	0.0225827	-1.34689	0.178015	0.865618
55109	AGGF1	1896.8	-0.033525	0.0248833	-1.34729	0.177887	0.865618
56254	RNF20	2032.2	-0.0277178	0.02056	-1.34814	0.177612	0.865618
64773	PCED1A	574.575	-0.0481039	0.0357408	-1.34591	0.178332	0.865618
80256	FAM214B	783.988	-0.0429817	0.0319293	-1.34615	0.178254	0.865618
84284	NTPCR	791.744	-0.0348698	0.0259054	-1.34604	0.178288	0.865618
84970	C1orf94	19.9186	-0.127184	0.0944858	-1.34606	0.178282	0.865618
96626	LIMS3	24.6931	0.0850771	0.0631512	1.3472	0.177917	0.865618
161829	EXD1	5.87653	-0.210989	0.156602	-1.34729	0.177886	0.865618
339403	RXFP4	10.7437	0.180125	0.133834	1.34588	0.17834	0.865618
493861	EID3	150.143	0.0788692	0.0585404	1.34726	0.177896	0.865618
100422837	MIR1193	13.482	0.110959	0.0824315	1.34607	0.178279	0.865618
100506881	MKLN1-AS	162.805	0.056405	0.0418872	1.34659	0.178112	0.865618
15	AANAT	26.6418	0.137424	0.102145	1.34539	0.1785	0.866195
229	ALDOB	114.592	0.11445	0.0851084	1.34476	0.178703	0.86625
23322	RPGRIP1L	1424.62	0.0555817	0.0413295	1.34484	0.178675	0.86625
27037	TRMT2A	515.329	-0.0392599	0.0291954	-1.34473	0.178713	0.86625
64359	NXN	242.092	-0.0563617	0.0419024	-1.34507	0.178602	0.86625
54874	FNBP1L	4501.6	0.0902899	0.0671668	1.34426	0.178863	0.866391
284067	CFAP97D1	9.18146	0.147643	0.109825	1.34435	0.178836	0.866391
9127	P2RX6	158.92	-0.0810912	0.0603548	-1.34358	0.179086	0.866727
55273	TMEM100	232.533	0.129616	0.0964731	1.34355	0.179094	0.866727
79156	PLEKHF1	70.4336	-0.144807	0.10776	-1.34379	0.179016	0.866727
8030	CCDC6	5738.87	0.0706925	0.0526233	1.34337	0.179152	0.866813
379	ARL4D	246.229	0.12594	0.0940405	1.33921	0.180502	0.866956
694	BTG1	999.301	0.0625626	0.0466775	1.34032	0.180143	0.866956
1889	ECE1	1404.4	-0.0593349	0.0443335	-1.33838	0.180774	0.866956
3361	HTR5A	339.012	-0.0733343	0.0548019	-1.33817	0.18084	0.866956
3607	FOXK2	1696.78	0.0345968	0.0258486	1.33844	0.180754	0.866956
3921	RPSA	6926.8	0.0558778	0.0416974	1.34008	0.18022	0.866956
5046	PCSK6	1185.2	-0.164566	0.12277	-1.34044	0.180101	0.866956
5635	PRPSAP1	787.988	-0.0314786	0.0234506	-1.34233	0.179488	0.866956
7371	UCK2	890.544	-0.0327933	0.0244646	-1.34044	0.180104	0.866956
7763	ZFAND5	7870.41	0.047793	0.0356693	1.33989	0.180281	0.866956
7770	ZNF227	826.095	-0.0280675	0.0209173	-1.34183	0.179651	0.866956
7804	LRP8	1499.08	-0.0923585	0.0687895	-1.34262	0.179393	0.866956
9626	GUCA1C	2.73185	-0.547812	0.408728	-1.34028	0.180153	0.866956
9899	SV2B	6192.47	-0.134441	0.100472	-1.33809	0.180867	0.866956
10140	TOB1	1162.41	0.0793163	0.0590785	1.34256	0.179415	0.866956
10280	SIGMAR1	554.951	-0.0262194	0.0195862	-1.33867	0.18068	0.866956
10425	ARIH2	2649.51	-0.0328538	0.0245222	-1.33976	0.180325	0.866956
10783	NEK6	1788.58	0.0562699	0.0420392	1.33851	0.18073	0.866956
23288	IQCE	1804.9	0.0397885	0.0297281	1.33841	0.180762	0.866956
55137	FIGN	572.837	-0.0794822	0.059394	-1.33822	0.180825	0.866956
55280	CWF19L1	731.509	-0.0457609	0.0341123	-1.34148	0.179765	0.866956
55861	DBNDD2	355.667	-0.168917	0.126241	-1.33805	0.18088	0.866956
83442	SH3BGRL3	813.306	-0.0473024	0.0353219	-1.33918	0.180512	0.866956
84541	KBTBD8	415.838	0.0761333	0.0567963	1.34046	0.180095	0.866956
93643	TJAP1	635.183	-0.0958835	0.0715382	-1.34031	0.180144	0.866956
118472	ZNF511	153.831	-0.0372783	0.027811	-1.34042	0.18011	0.866956
130733	TMEM178A	808.829	-0.0789578	0.0588816	-1.34096	0.179934	0.866956
170082	TCEANC	143.741	-0.044518	0.0332202	-1.34009	0.180217	0.866956
387129	NPSR1	5.33648	-0.527612	0.394001	-1.33911	0.180534	0.866956
400658	ZNF516-DT	12.3176	-0.123401	0.0921904	-1.33855	0.180718	0.866956
414157	C10orf62	11.2981	-0.16926	0.126185	-1.34136	0.179802	0.866956
440345	NPIPB4	3233.28	0.068921	0.0514171	1.34043	0.180105	0.866956
442900	MIR326	7.21715	0.167248	0.124623	1.34203	0.179587	0.866956
100131801	PET100	376.003	-0.0365913	0.0272767	-1.34148	0.179764	0.866956
100507392	SENCR	17.7207	-0.105344	0.0787237	-1.33814	0.18085	0.866956
610	HCN2	1781.95	0.0821436	0.0614374	1.33703	0.181213	0.867116
4318	MMP9	25.5041	0.132151	0.0988491	1.33689	0.181258	0.867116
7984	ARHGEF5	219.685	0.096572	0.072241	1.3368	0.181287	0.867116
8031	NCOA4	4484.46	-0.0377576	0.0282448	-1.3368	0.181289	0.867116
9840	TESPA1	487.676	0.343885	0.257142	1.33733	0.181113	0.867116
11261	CHP1	1886.13	-0.0594893	0.0445076	-1.33661	0.181351	0.867116
26276	VPS33B	661.922	-0.0308312	0.0230532	-1.33739	0.181094	0.867116
51752	ERAP1	1499.33	-0.033251	0.0248748	-1.33673	0.18131	0.867116
55063	ZCWPW1	205.415	-0.0728082	0.0544699	-1.33667	0.181331	0.867116
56288	PARD3	3104.48	0.0665029	0.049741	1.33698	0.181228	0.867116
823	CAPN1	1418.53	-0.0379566	0.0284219	-1.33547	0.181723	0.867186
54455	FBXO42	1330.01	-0.0258276	0.0193307	-1.3361	0.181518	0.867186
80830	APOL6	817.864	-0.108116	0.0809441	-1.33568	0.181653	0.867186
83452	RAB33B	530.077	-0.0405318	0.0303512	-1.33543	0.181737	0.867186
246176	GAS2L2	92.7808	0.116022	0.0868451	1.33596	0.181562	0.867186
654483	BOLA2B	286.836	-0.0478892	0.0358403	-1.33618	0.18149	0.867186
100505741	SPATA1	195.7	0.061574	0.0460947	1.33582	0.18161	0.867186
29903	CCDC106	786.519	0.050791	0.03805	1.33485	0.181925	0.867768
136051	ZNF786	427.014	0.0482125	0.0361195	1.3348	0.18194	0.867768
58157	NGB	123.206	-0.204467	0.153201	-1.33463	0.181997	0.867845
23167	EFR3A	3469.57	-0.0698478	0.0523416	-1.33446	0.182053	0.86792
101927948	NA	20.0565	-0.244956	0.183615	-1.33407	0.18218	0.868331
5599	MAPK8	1706.48	-0.0583337	0.0437379	-1.33371	0.182298	0.868702
5833	PCYT2	1014.4	-0.0363661	0.0272842	-1.33286	0.182576	0.868964
23213	SULF1	782.01	-0.149384	0.112034	-1.33338	0.182406	0.868964
83872	HMCN1	134.729	-0.116597	0.0874761	-1.3329	0.182566	0.868964
154743	BMT2	790.373	-0.0407911	0.0305974	-1.33316	0.182481	0.868964
414060	TBC1D3C	78.2812	0.0833627	0.0625503	1.33273	0.18262	0.868964
653361	NCF1	37.8251	-0.125952	0.0945104	-1.33268	0.182637	0.868964
23647	ARFIP2	1027.68	-0.0378954	0.0284459	-1.33219	0.182797	0.868976
27351	DESI1	2125.08	0.0316984	0.0237944	1.33218	0.182802	0.868976
400654	LINC01538	2.47942	-0.421034	0.316034	-1.33224	0.18278	0.868976
101928656	LINC01099	15.9221	-0.278839	0.209265	-1.33247	0.182707	0.868976
692063	SNORA32	72.2202	0.0665412	0.0499584	1.33193	0.182882	0.869167
64106	NPFFR1	46.9079	0.141837	0.106517	1.33159	0.182995	0.869511
2151	F2RL2	47.0119	-0.28287	0.212455	-1.33143	0.183047	0.869567
5981	RFC1	2179.58	-0.035922	0.026992	-1.33084	0.183242	0.869674
29919	RMC1	596.716	-0.0410349	0.0308311	-1.33096	0.183203	0.869674
56006	SMG9	681.587	-0.0396857	0.0298222	-1.33075	0.183273	0.869674
56951	C5orf15	719.95	-0.0475297	0.0357116	-1.33093	0.183211	0.869674
283876	LINC00921	52.3906	0.084197	0.0632649	1.33087	0.183233	0.869674
10723	SLC12A7	294.005	-0.0588926	0.0442966	-1.3295	0.183682	0.86977
22933	SIRT2	2800.73	-0.0784593	0.0590163	-1.32945	0.183699	0.86977
23300	ATMIN	3415.73	-0.0355762	0.0267552	-1.32969	0.183619	0.86977
64772	ENGASE	537.198	-0.0696189	0.0523583	-1.32966	0.183629	0.86977
81847	RNF146	2153.21	-0.0299245	0.022504	-1.32974	0.183604	0.86977
253832	ZDHHC20	2458.34	-0.0742537	0.0558303	-1.32999	0.183522	0.86977
255239	ANKK1	167.211	0.11422	0.0858663	1.33021	0.183451	0.86977
645687	LINC00520	12.3662	-0.121848	0.0916624	-1.32931	0.183746	0.869803
57477	SHROOM4	1198.38	-0.126303	0.0950443	-1.32889	0.183886	0.870271
2872	MKNK2	925.435	0.0736041	0.0554065	1.32844	0.184034	0.870395
8357	H3C10	12.3462	-0.164759	0.124004	-1.32866	0.183962	0.870395
152687	ZNF595	661.493	-0.0331542	0.0249552	-1.32855	0.183997	0.870395
3758	KCNJ1	189.366	0.168806	0.127128	1.32785	0.184228	0.870412
6558	SLC12A2	4383.85	-0.100066	0.0753613	-1.32781	0.18424	0.870412
643529	LINC00865	108.365	-0.15848	0.119341	-1.32796	0.184191	0.870412
3134	HLA-F	372.333	0.0770741	0.0581068	1.32642	0.1847	0.870637
4864	NPC1	2326.28	-0.100317	0.075621	-1.32657	0.18465	0.870637
5090	PBX3	1427.19	0.0879106	0.0662779	1.32639	0.184709	0.870637
9463	PICK1	827.021	-0.0521878	0.0393333	-1.32681	0.184572	0.870637
57455	REXO1	875.491	0.0825552	0.0622315	1.32658	0.184646	0.870637
124540	MSI2	4862.29	0.0564796	0.0425838	1.32632	0.184735	0.870637
677781	SCARNA16	16.5251	-0.141154	0.106373	-1.32697	0.184518	0.870637
677885	SNORA59A	43.8488	0.0818296	0.0616475	1.32738	0.184384	0.870637
100499483	CCDC180	6.52557	0.1638	0.123419	1.32719	0.184446	0.870637
101060200	ZNF891	364.022	0.0469173	0.0353458	1.32738	0.184384	0.870637
920	CD4	276.114	-0.0891046	0.0672096	-1.32577	0.184916	0.870768
3430	IFI35	169.673	-0.061045	0.0460816	-1.32472	0.185266	0.870768
22844	FRMPD1	213.768	-0.0803072	0.060572	-1.32581	0.184902	0.870768
50509	COL5A3	1536.91	0.112022	0.0845279	1.32527	0.185081	0.870768
55286	C4orf19	69.62	0.101507	0.0765826	1.32546	0.185019	0.870768
56967	C14orf132	5841.36	-0.0478192	0.0360739	-1.32559	0.184976	0.870768
79906	MORN1	369.112	0.0600881	0.0453538	1.32487	0.185213	0.870768
83538	ODAD4	215.186	0.0981184	0.0740786	1.32452	0.185331	0.870768
83594	NUDT12	748.651	-0.045839	0.034589	-1.32525	0.185088	0.870768
283521	TMEM272	2315.21	0.147999	0.11173	1.32461	0.1853	0.870768
284114	TMEM102	20.6996	-0.11352	0.085692	-1.32474	0.185257	0.870768
339390	CLEC4G	38.5797	-0.123641	0.0933467	-1.32454	0.185324	0.870768
692226	SNORD96B	9.48239	0.133644	0.100866	1.32496	0.185183	0.870768
91	ACVR1B	1562.32	-0.0385719	0.0291318	-1.32405	0.185487	0.870946
9693	RAPGEF2	6407.55	-0.0368932	0.0278667	-1.32391	0.185531	0.870946
257240	KLHL34	59.7096	0.0863824	0.0652334	1.3242	0.185435	0.870946
4236	MFAP1	783.114	-0.0323556	0.0244502	-1.32333	0.185727	0.870983
6271	S100A1	359.164	-0.10447	0.0789761	-1.32281	0.185899	0.870983
10291	SF3A1	2163.1	0.0330925	0.0250195	1.32267	0.185946	0.870983
10962	MLLT11	2375.85	-0.080901	0.0611158	-1.32373	0.185592	0.870983
27035	NOX1	21.7427	0.0749456	0.0566396	1.3232	0.185768	0.870983
51545	ZNF581	92.5351	-0.0523009	0.0395289	-1.3231	0.185801	0.870983
116224	PABIR1	481.517	-0.0328821	0.0248529	-1.32307	0.185813	0.870983
169834	ZNF883	742.127	0.0638308	0.0482257	1.32358	0.185641	0.870983
642924	LINC00535	78.3635	0.0597795	0.0451938	1.32274	0.185923	0.870983
100616194	MIR4477B	96.5033	0.0745651	0.0563642	1.32292	0.185863	0.870983
10794	ZNF460	4007.58	0.026727	0.0202092	1.32251	0.185997	0.871032
727	C5	614.217	0.0569069	0.043184	1.31778	0.187579	0.871163
1622	DBI	1269.57	-0.0798353	0.0605417	-1.31868	0.187275	0.871163
1647	GADD45A	480.304	0.166319	0.126187	1.31803	0.187492	0.871163
2170	FABP3	901.824	-0.0939027	0.0710722	-1.32123	0.186425	0.871163
5475	PPEF1	94.6296	-0.173472	0.131344	-1.32074	0.186588	0.871163
5639	PRRG2	12.4228	0.0993908	0.0753657	1.31878	0.187243	0.871163
5780	PTPN9	1207.29	0.0501521	0.0380135	1.31932	0.187062	0.871163
6996	TDG	639.007	0.0446008	0.0337582	1.32118	0.18644	0.871163
7411	VBP1	1332.09	-0.05316	0.0402317	-1.32135	0.186386	0.871163
8857	FCGBP	1062.81	-0.186156	0.141012	-1.32014	0.18679	0.871163
10322	SMYD5	970.233	-0.0292336	0.0221578	-1.31934	0.187057	0.871163
23078	VWA8	2785.83	0.0355004	0.026934	1.31805	0.187487	0.871163
23164	MPRIP	23695.3	0.0698319	0.0528724	1.32076	0.186581	0.871163
25907	TMEM158	952.222	0.103642	0.0785866	1.31883	0.187227	0.871163
26233	FBXL6	112.046	-0.060379	0.0457619	-1.31941	0.187031	0.871163
27238	GPKOW	822.835	-0.0329906	0.0249979	-1.31973	0.186924	0.871163
55328	RNLS	367.355	0.100028	0.0759192	1.31755	0.187654	0.871163
56204	FAM214A	1406.89	0.04076	0.0309196	1.31826	0.187418	0.871163
56904	SH3GLB2	2348.01	-0.052428	0.0396578	-1.32201	0.186165	0.871163
64969	MRPS5	1033.62	-0.0250747	0.019025	-1.31799	0.187508	0.871163
79797	ZNF408	160.894	-0.0518055	0.0393286	-1.31725	0.187756	0.871163
80705	TSGA10	626.839	0.0651308	0.0494378	1.31743	0.187695	0.871163
84720	PIGO	593.176	-0.0362802	0.0274904	-1.31974	0.186922	0.871163
93655	ST7	39.5316	0.0794133	0.0600804	1.32178	0.18624	0.871163
113452	TMEM54	349.201	0.0468035	0.035474	1.31937	0.187044	0.871163
130026	ICA1L	2277.99	0.0339804	0.0257839	1.31789	0.18754	0.871163
130535	KCTD18	438.566	-0.0387448	0.0293422	-1.32045	0.186686	0.871163
150082	LCA5L	141.46	0.0971108	0.073649	1.31856	0.187316	0.871163
169693	TMEM252	14.5798	-0.0978459	0.0741398	-1.31975	0.186919	0.871163
338872	C1QTNF9	25.0814	0.125502	0.0951372	1.31917	0.187111	0.871163
341883	LRRC9	304.699	0.164897	0.125188	1.3172	0.187772	0.871163
342527	SMTNL2	8.72062	0.14656	0.111032	1.31999	0.18684	0.871163
346562	GNAT3	3.09502	-0.35923	0.272325	-1.31912	0.187128	0.871163
440515	ZNF506	1312.39	0.0377049	0.0285262	1.32176	0.186247	0.871163
100033802	SNORD115-26	55.1524	0.0723605	0.0549274	1.31738	0.18771	0.871163
101927590	LINC01166	51.7416	-0.143351	0.108599	-1.32001	0.186831	0.871163
102465694	MIR7161	20.3865	0.12626	0.0954873	1.32227	0.186079	0.871163
4016	LOXL1	61.4507	-0.0914736	0.069524	-1.31571	0.18827	0.871191
5218	CDK14	2975.71	-0.064033	0.0486316	-1.31669	0.187941	0.871191
6815	STYX	652.873	0.0358786	0.027285	1.31496	0.188524	0.871191
7629	ZNF76	822.637	0.0452725	0.034408	1.31576	0.188256	0.871191
9162	DGKI	8758.71	0.112813	0.0858064	1.31474	0.188597	0.871191
9668	ZNF432	737.793	0.0405092	0.0307931	1.31553	0.188332	0.871191
11331	PHB2	1350.38	-0.030233	0.022992	-1.31494	0.188531	0.871191
51088	KLHL5	2724.35	-0.0502903	0.0382416	-1.31507	0.188486	0.871191
79874	RABEP2	169.689	-0.0713749	0.0542389	-1.31594	0.188196	0.871191
80725	SRCIN1	1784.61	-0.112654	0.0856122	-1.31587	0.188219	0.871191
84665	MYPN	9.18994	0.18951	0.143963	1.31638	0.188046	0.871191
91663	MYADM	572.395	-0.0597785	0.0454067	-1.31651	0.188002	0.871191
340706	VWA2	135.72	-0.0719024	0.0546813	-1.31494	0.188531	0.871191
386758	ZNF582-DT	187.821	-0.0445135	0.0338422	-1.31532	0.188401	0.871191
441151	TMEM151B	1178.68	-0.142144	0.108124	-1.31464	0.188631	0.871191
100423005	MIR4282	13.8907	0.146167	0.111099	1.31565	0.18829	0.871191
100652853	LINC01023	10.1449	-0.129497	0.0983952	-1.31609	0.188143	0.871191
2308	FOXO1	2609.22	0.0872837	0.0664077	1.31436	0.188724	0.871202
63974	NEUROD6	155.698	-0.424331	0.322823	-1.31444	0.188698	0.871202
84955	NUDCD1	705.581	-0.0417226	0.0317575	-1.31379	0.188918	0.871202
256281	NUDT14	262.161	-0.0994855	0.0757022	-1.31417	0.188789	0.871202
379025	PSMA3-AS1	979.844	0.0297964	0.0226752	1.31405	0.188828	0.871202
767588	SNORD114-10	108.121	0.0831856	0.0633172	1.31379	0.188917	0.871202
8360	H4C4	645.78	0.0768652	0.0585196	1.31349	0.189017	0.871281
84966	IGSF21	329.815	-0.141936	0.108058	-1.31351	0.189011	0.871281
1729	DIAPH1	2134.67	0.0585781	0.0447227	1.30981	0.190261	0.871287
2893	GRIA4	2102.9	-0.0871746	0.0667794	-1.30541	0.191753	0.871287
3762	KCNJ5	85.2934	-0.133843	0.102481	-1.30602	0.191545	0.871287
3995	FADS3	795.263	-0.052683	0.0403067	-1.30705	0.191195	0.871287
4360	MRC1	271.542	-0.0962842	0.073454	-1.31081	0.189922	0.871287
4988	OPRM1	3364.44	0.100906	0.077077	1.30915	0.190482	0.871287
5993	RFX5	956.513	-0.0550853	0.042031	-1.31059	0.189997	0.871287
6050	RNH1	1552.65	-0.0651784	0.0496782	-1.31201	0.189516	0.871287
6301	SARS1	4523.08	-0.0439562	0.0336576	-1.30598	0.191559	0.871287
6414	SELENOP	1103.59	-0.118934	0.0909353	-1.3079	0.190909	0.871287
6650	CAPN15	365.162	0.0831918	0.063725	1.30548	0.191729	0.871287
6950	TCP1	3402.85	-0.0424009	0.0324157	-1.30804	0.190861	0.871287
7286	TUFT1	214.501	-0.0822244	0.0628482	-1.3083	0.190771	0.871287
7475	WNT6	54.6162	0.154745	0.118436	1.30657	0.191357	0.871287
7678	ZNF124	669.419	-0.0574958	0.0438051	-1.31254	0.189339	0.871287
7773	ZNF230	179.627	-0.0399957	0.0306351	-1.30555	0.191706	0.871287
8913	CACNA1G	329.067	-0.194875	0.14906	-1.30736	0.19109	0.871287
9350	CER1	20.425	-0.147114	0.112262	-1.31045	0.190042	0.871287
9552	SPAG7	827.025	-0.0386843	0.0294627	-1.31299	0.189186	0.871287
9586	CREB5	1105.64	-0.127889	0.0976243	-1.31001	0.190191	0.871287
10610	ST6GALNAC2	94.3716	0.141247	0.10814	1.30615	0.191502	0.871287
10921	RNPS1	1954.06	-0.0353273	0.0270381	-1.30658	0.191356	0.871287
11035	RIPK3	21.832	-0.0855014	0.0653927	-1.30751	0.191041	0.871287
23384	SPECC1L	611.189	-0.0416896	0.0318793	-1.30773	0.190965	0.871287
23412	COMMD3	249.386	-0.052784	0.0403117	-1.3094	0.1904	0.871287
25876	SPEF1	448.059	0.123148	0.0938451	1.31225	0.189436	0.871287
25924	MYRIP	1215.18	-0.101142	0.0774466	-1.30596	0.191567	0.871287
26001	RNF167	1137.96	-0.0262302	0.0199758	-1.31309	0.189151	0.871287
26224	FBXL3	2329.34	-0.0347677	0.0265551	-1.30927	0.190444	0.871287
26499	PLEK2	15.1529	0.0999689	0.0765055	1.30669	0.191318	0.871287
28987	NOB1	467.817	0.0671181	0.0513037	1.30825	0.190788	0.871287
54457	TAF7L	91.8616	0.0910086	0.0694559	1.31031	0.190092	0.871287
55324	ABCF3	1537.12	-0.0284939	0.0218239	-1.30563	0.191678	0.871287
55335	NIPSNAP3B	431.898	0.0395563	0.0302757	1.30654	0.19137	0.871287
55760	DHX32	611.208	-0.0337296	0.0256993	-1.31247	0.189361	0.871287
55839	CENPN	197.267	-0.0609234	0.0464823	-1.31068	0.189966	0.871287
57161	PELI2	823.422	-0.0615954	0.0471283	-1.30697	0.191222	0.871287
57458	TMCC3	947.769	-0.126079	0.0965808	-1.30542	0.191748	0.871287
59338	PLEKHA1	3228.36	-0.0453348	0.0347086	-1.30616	0.1915	0.871287
60529	ALX4	63.2339	0.105184	0.0804956	1.3067	0.191315	0.871287
79925	SPEF2	1567.72	0.088937	0.0681214	1.30557	0.1917	0.871287
84895	MIGA2	828.504	-0.0335661	0.0255823	-1.31209	0.189491	0.871287
89927	BMERB1	2955.43	-0.0519042	0.0397634	-1.30533	0.191782	0.871287
90353	CTU1	55.0886	-0.0678607	0.0517049	-1.31246	0.189365	0.871287
120406	NXPE2	29.0108	0.0741372	0.0565443	1.31113	0.189812	0.871287
152877	NA	57.5166	-0.117653	0.0898522	-1.30941	0.190395	0.871287
152877	FAM53A	57.5166	-0.117653	0.0898522	-1.30941	0.190395	0.871287
221416	C6orf223	13.5335	-0.142574	0.108567	-1.31323	0.189105	0.871287
285692	LINC02112	59.3768	0.135333	0.103641	1.30579	0.191623	0.871287
342909	ZNF284	187.364	-0.0360957	0.0275186	-1.31168	0.189627	0.871287
386724	AMIGO3	127.3	0.066379	0.0506839	1.30967	0.190309	0.871287
401089	FOXL2NB	12.9327	-0.11732	0.0898632	-1.30554	0.19171	0.871287
404744	NPSR1-AS1	6.7162	-0.402154	0.307195	-1.30912	0.190495	0.871287
503569	RGMB-AS1	21.6229	-0.1198	0.0912955	-1.31222	0.189445	0.871287
644070	GSG1L2	1.60692	-0.75248	0.57602	-1.30634	0.191436	0.871287
653635	WASH7P	1006.61	-0.0579119	0.0441423	-1.31194	0.189542	0.871287
728392	NA	2633	-0.0708472	0.054102	-1.30951	0.190361	0.871287
100130449	NA	104.547	0.086409	0.0661804	1.30566	0.191669	0.871287
100130691	NA	219.847	-0.0588103	0.0449616	-1.30801	0.190869	0.871287
100131211	NEMP2	464.706	-0.0483244	0.0369625	-1.30739	0.191081	0.871287
100422829	MIR4319	7.25816	0.128077	0.0976951	1.31098	0.189864	0.871287
100873982	ABCC5-AS1	32.5686	0.102981	0.0785691	1.31071	0.189957	0.871287
101735302	STAG3L5P	89.2475	0.0729721	0.0557565	1.30876	0.190614	0.871287
317671	RFESD	50.5005	-0.067634	0.0518234	-1.30509	0.191863	0.871474
1105	CHD1	1888.69	0.0422627	0.032391	1.30477	0.191973	0.871666
25932	CLIC4	4340.51	-0.109101	0.0836199	-1.30472	0.191987	0.871666
20	ABCA2	10704.9	-0.115396	0.0884639	-1.30444	0.192083	0.871697
549	AUH	1080.97	-0.0345272	0.0264709	-1.30435	0.192116	0.871697
7284	TUFM	2104.58	-0.0260022	0.0199333	-1.30446	0.192077	0.871697
54884	RETSAT	1038.87	-0.0391645	0.0300317	-1.3041	0.192198	0.871703
4142	MAS1	18.892	-0.591372	0.453726	-1.30337	0.192449	0.871782
7913	DEK	1531.89	-0.048231	0.0370125	-1.3031	0.192541	0.871782
25830	SULT4A1	2715.08	-0.0783425	0.0601121	-1.30327	0.192482	0.871782
84435	ADGRA1	375.063	-0.171376	0.131481	-1.30343	0.192428	0.871782
92667	MGME1	190.702	-0.0451596	0.0346423	-1.3036	0.192371	0.871782
135398	C6orf141	1455.71	0.195494	0.150003	1.30327	0.192482	0.871782
286319	TUSC1	220.611	-0.0515404	0.0395511	-1.30314	0.192528	0.871782
101927557	NA	21.656	0.1095	0.084019	1.30328	0.19248	0.871782
2153	F5	543.706	0.0841434	0.0645978	1.30257	0.19272	0.872409
5584	PRKCI	2184.12	0.0413689	0.0317792	1.30176	0.192999	0.872439
6790	AURKA	75.0097	-0.0709248	0.0544617	-1.30229	0.192818	0.872439
7771	ZNF112	647.394	-0.0256439	0.0197017	-1.30161	0.19305	0.872439
9972	NUP153	2200.61	0.0209139	0.0160683	1.30156	0.193067	0.872439
26094	DCAF4	275.245	-0.0438402	0.0336796	-1.30168	0.193024	0.872439
140576	S100A16	498.375	0.0792779	0.0608849	1.30209	0.192884	0.872439
144501	KRT80	5.4436	-0.507069	0.389609	-1.30148	0.193093	0.872439
399473	SPRED3	312.403	0.0724377	0.0556369	1.30197	0.192926	0.872439
3818	KLKB1	281.76	0.0767811	0.0590128	1.30109	0.193227	0.87256
57529	RTL9	223.06	0.109502	0.0841724	1.30093	0.193283	0.87256
133923	ZNF474	37.6529	0.22359	0.171869	1.30093	0.193282	0.87256
84224	NBPF3	358.996	-0.0526906	0.0405061	-1.30081	0.193324	0.872565
85365	ALG2	479.675	-0.037238	0.0286298	-1.30067	0.193371	0.87259
2874	GPS2	680.147	-0.0305322	0.0234909	-1.29975	0.193687	0.873091
4257	MGST1	1244.98	0.127642	0.0982066	1.29973	0.193694	0.873091
6051	RNPEP	377.068	0.0285817	0.021988	1.29987	0.193644	0.873091
26022	TMEM98	616.305	-0.117403	0.0903028	-1.3001	0.193566	0.873091
196	AHR	1039.82	-0.0586114	0.0451868	-1.29709	0.1946	0.873103
280	AMY2B	2896.61	0.0480215	0.0375928	1.27741	0.201456	0.873103
290	ANPEP	32.9389	0.116423	0.0906891	1.28376	0.199227	0.873103
481	ATP1B1	12230.8	-0.0613836	0.0474938	-1.29245	0.1962	0.873103
666	BOK	1073.34	-0.120976	0.0945134	-1.27998	0.200551	0.873103
842	CASP9	431.284	0.0487686	0.0377598	1.29155	0.196514	0.873103
1007	CDH9	1074.45	0.0933891	0.0725962	1.28642	0.198297	0.873103
1030	CDKN2B	78.1801	0.124826	0.0973039	1.28285	0.199546	0.873103
1041	CDSN	4.41847	-0.333609	0.260131	-1.28246	0.19968	0.873103
1366	CLDN7	8.75724	-0.143266	0.111389	-1.28618	0.198382	0.873103
1642	DDB1	6772.26	-0.0329119	0.0256521	-1.28301	0.199489	0.873103
1728	NQO1	913.174	0.1518	0.118614	1.27979	0.200621	0.873103
1745	DLX1	174.849	-0.166083	0.128063	-1.29688	0.194671	0.873103
1893	ECM1	129.306	-0.0857706	0.0667213	-1.28551	0.198615	0.873103
1939	EIF2D	714.17	-0.0326923	0.0255822	-1.27793	0.201273	0.873103
2241	FER	2041.02	0.0259253	0.0201113	1.2891	0.197365	0.873103
2260	FGFR1	1660.47	-0.0799997	0.0622889	-1.28433	0.199025	0.873103
2309	FOXO3	4168.92	0.0295252	0.0230075	1.28328	0.199392	0.873103
2321	FLT1	2569.03	-0.0999411	0.0776541	-1.287	0.198093	0.873103
2348	FOLR1	30.5124	0.274081	0.214428	1.2782	0.20118	0.873103
2581	GALC	1658.11	-0.0433027	0.0337203	-1.28417	0.199082	0.873103
2595	GANC	709.658	-0.0473581	0.0366863	-1.29089	0.19674	0.873103
2615	LRRC32	226.849	-0.10934	0.0854395	-1.27974	0.200637	0.873103
3009	H1-5	14.7716	-0.258061	0.201763	-1.27903	0.200887	0.873103
3309	HSPA5	5553.86	0.0662428	0.0516072	1.28359	0.199284	0.873103
4437	MSH3	1822.93	0.0379702	0.0295352	1.28559	0.198587	0.873103
4718	NDUFC2	1102.26	-0.0537977	0.0416441	-1.29184	0.196411	0.873103
4752	NEK3	382.74	-0.10402	0.0814101	-1.27773	0.201345	0.873103
4809	SNU13	2458.05	-0.0416518	0.0324343	-1.28419	0.199076	0.873103
4969	OGN	181.088	0.0716655	0.056173	1.2758	0.202026	0.873103
5306	PITPNA	2820.77	-0.0393202	0.0305357	-1.28768	0.197857	0.873103
5786	PTPRA	5713.17	-0.0285114	0.0220565	-1.29265	0.196131	0.873103
6086	RNY4	3.80808	-0.25372	0.197197	-1.28663	0.198222	0.873103
6804	STX1A	1001.05	-0.166995	0.128565	-1.29892	0.193971	0.873103
6897	TARS1	1448.21	-0.0401451	0.0309033	-1.29906	0.193925	0.873103
7022	TFAP2C	8.67799	-0.18237	0.142923	-1.276	0.201954	0.873103
7079	TIMP4	197.606	0.0602198	0.0466221	1.29166	0.196476	0.873103
7251	TSG101	894.42	-0.0344166	0.026832	-1.28267	0.199608	0.873103
7307	U2AF1	467.324	0.0560656	0.0437584	1.28125	0.200105	0.873103
7320	UBE2B	1276.26	0.0349811	0.0273127	1.28076	0.200278	0.873103
7368	UGT8	2847.71	-0.166332	0.128991	-1.28948	0.197231	0.873103
8089	YEATS4	276.883	-0.0563517	0.0437709	-1.28742	0.197947	0.873103
8464	SUPT3H	904.55	0.0423467	0.0329813	1.28396	0.199155	0.873103
8564	KMO	41.6307	0.0845555	0.0656899	1.28719	0.198028	0.873103
8841	HDAC3	862.829	-0.0215101	0.0167831	-1.28165	0.199965	0.873103
8851	CDK5R1	3269.25	-0.0622617	0.0483874	-1.28673	0.198187	0.873103
8861	LDB1	3202.26	0.040671	0.0314713	1.29232	0.196247	0.873103
8898	MTMR2	1565.86	-0.0544867	0.042265	-1.28917	0.197339	0.873103
8905	AP1S2	2263.62	0.0609294	0.0471889	1.29118	0.196641	0.873103
9223	MAGI1	2617.55	-0.0623117	0.0480105	-1.29788	0.19433	0.873103
9518	GDF15	8.52168	0.296989	0.231783	1.28132	0.20008	0.873103
9587	MAD2L1BP	323.785	-0.0427259	0.0331092	-1.29045	0.196893	0.873103
9673	SLC25A44	1374.55	-0.0419089	0.0323725	-1.29458	0.195464	0.873103
9725	TMEM63A	2227.2	-0.148393	0.115709	-1.28247	0.199679	0.873103
10004	NAALADL1	23.7464	-0.0914336	0.0707346	-1.29263	0.196139	0.873103
10247	RIDA	1182.03	0.0833909	0.065194	1.27912	0.200855	0.873103
10379	IRF9	794.922	-0.0706481	0.0552022	-1.27981	0.200613	0.873103
10884	MRPS30	1255.26	0.0531335	0.0409626	1.29712	0.194589	0.873103
11024	LILRA1	45.818	-0.133867	0.104785	-1.27754	0.201411	0.873103
11046	SLC35D2	349.919	-0.109673	0.0846811	-1.29513	0.195274	0.873103
11046	NA	349.919	-0.109673	0.0846811	-1.29513	0.195274	0.873103
11159	RABL2A	847.197	0.0540941	0.0424249	1.27505	0.20229	0.873103
11248	NXPH3	227.467	-0.159623	0.123017	-1.29757	0.194436	0.873103
22852	ANKRD26	3314.59	0.0432194	0.0337862	1.2792	0.200826	0.873103
22865	SLITRK3	1338.71	0.0682384	0.0528905	1.29018	0.196987	0.873103
22887	FOXJ3	2921.08	0.0315027	0.0243466	1.29393	0.195691	0.873103
23105	FSTL4	1534.66	0.098425	0.0771711	1.27541	0.202163	0.873103
23177	CEP68	2329.88	-0.0263812	0.0206987	-1.27453	0.202475	0.873103
23326	USP22	12395.1	-0.034153	0.0266894	-1.27965	0.20067	0.873103
23595	ORC3	1166.17	-0.032885	0.0256166	-1.28374	0.199233	0.873103
23657	SLC7A11	5341.76	0.0649903	0.0509769	1.2749	0.202346	0.873103
23762	OSBP2	1383.29	0.0596744	0.0463826	1.28657	0.198245	0.873103
25780	RASGRP3	941.366	-0.142009	0.111432	-1.27439	0.202524	0.873103
25816	TNFAIP8	29.2631	-0.102854	0.0801489	-1.28329	0.199389	0.873103
25825	BACE2	153.283	-0.0809228	0.0632004	-1.28042	0.200399	0.873103
25829	TMEM184B	1666.26	-0.0566178	0.0443044	-1.27793	0.201275	0.873103
26018	LRIG1	5272.62	-0.0828397	0.0647676	-1.27903	0.200887	0.873103
26115	TANC2	10502	0.0523481	0.0408164	1.28253	0.199658	0.873103
26136	TES	61.0994	0.101212	0.0783747	1.29139	0.196569	0.873103
26146	TRAF3IP1	988.692	0.0391633	0.0303343	1.29106	0.196684	0.873103
26278	SACS	15378.5	0.0666622	0.0513575	1.298	0.194286	0.873103
26781	SNORA67	36.1208	0.0711205	0.0553196	1.28563	0.198572	0.873103
29968	PSAT1	2316.2	-0.0543519	0.0424314	-1.28094	0.200216	0.873103
29995	LMCD1	132.858	-0.0691944	0.0533388	-1.29726	0.194541	0.873103
51236	HGH1	234.842	-0.0456925	0.0355328	-1.28593	0.198469	0.873103
51271	UBAP1	1549.97	0.0345625	0.0270247	1.27893	0.200923	0.873103
51460	SFMBT1	814.395	0.022576	0.0173822	1.2988	0.194012	0.873103
51751	HIGD1B	85.8763	0.0666181	0.0520035	1.28103	0.200183	0.873103
54205	CYCS	5406.58	0.0587615	0.0452509	1.29857	0.194092	0.873103
54676	GTPBP2	631.995	-0.0296712	0.0228865	-1.29645	0.194822	0.873103
54739	XAF1	867.95	-0.0777769	0.0609598	-1.27587	0.202001	0.873103
55040	EPN3	44.0721	-0.0880811	0.068113	-1.29316	0.195955	0.873103
55112	DYNC2I1	1423.95	0.0429364	0.0331125	1.29668	0.194741	0.873103
55184	DZANK1	537.695	0.0499767	0.0386936	1.2916	0.196494	0.873103
55278	QRSL1	638.883	0.0687947	0.0530281	1.29732	0.19452	0.873103
55298	RNF121	569.184	-0.0205782	0.0159253	-1.29217	0.1963	0.873103
55315	SLC29A3	116.289	-0.0661419	0.0517388	-1.27838	0.201115	0.873103
55449	DHRS4-AS1	397.823	-0.035981	0.0282292	-1.2746	0.202451	0.873103
55512	SMPD3	1338.9	0.0837448	0.0650984	1.28643	0.198292	0.873103
55527	FEM1A	1290.37	-0.0272062	0.0211718	-1.28502	0.198785	0.873103
55571	CNOT11	515.192	-0.0339303	0.0264664	-1.28202	0.199837	0.873103
55717	WDR11	2309.1	-0.0245872	0.0190332	-1.2918	0.196426	0.873103
55726	INTS13	571.08	-0.0487728	0.0378663	-1.28802	0.197737	0.873103
55871	CBWD1	1087.74	-0.0531854	0.0415263	-1.28076	0.200277	0.873103
55890	GPRC5C	281.434	0.0991715	0.0767099	1.29281	0.196076	0.873103
56163	RNF17	131.164	0.0895436	0.0691091	1.29569	0.195084	0.873103
56171	DNAH7	2395.79	0.106641	0.0832092	1.2816	0.199981	0.873103
57212	TP73-AS1	697.349	-0.0475883	0.0370122	-1.28575	0.198532	0.873103
57497	LRFN2	195.853	-0.244158	0.188713	-1.29381	0.195732	0.873103
57515	SERINC1	26116.3	-0.0364694	0.0280749	-1.29901	0.193942	0.873103
57562	CEP126	2286.67	0.0770027	0.0599411	1.28464	0.198918	0.873103
63928	CHP2	32.4325	-0.137645	0.10638	-1.29389	0.195703	0.873103
64285	RHBDF1	242.193	0.0599769	0.047042	1.27497	0.202321	0.873103
64780	MICAL1	905.422	0.0549453	0.0431232	1.27415	0.202611	0.873103
64786	TBC1D15	1479.85	-0.0299299	0.0232957	-1.28478	0.198869	0.873103
64788	LMF1	2516.16	0.0798335	0.0620584	1.28642	0.198295	0.873103
64834	ELOVL1	778.181	-0.131471	0.101846	-1.29088	0.196745	0.873103
65985	AACS	800.942	-0.0780954	0.0606019	-1.28866	0.197516	0.873103
79090	TRAPPC6A	158.071	-0.0573124	0.0446586	-1.28334	0.199371	0.873103
79269	DCAF10	1372.73	0.0215655	0.0167339	1.28873	0.197491	0.873103
79625	NDNF	83.9504	-0.207489	0.161667	-1.28343	0.19934	0.873103
79673	ZNF329	838.103	-0.0315422	0.0247514	-1.27436	0.202535	0.873103
79755	ZNF750	103.512	0.111465	0.0869624	1.28176	0.199926	0.873103
79812	MMRN2	344.658	-0.0690613	0.0536455	-1.28736	0.197968	0.873103
79921	TCEAL4	1873.56	-0.0442015	0.0344063	-1.28469	0.198899	0.873103
80709	AKNA	1131.19	0.0516662	0.0404613	1.27693	0.201628	0.873103
83719	YPEL3	878.151	-0.0535993	0.0414283	-1.29379	0.19574	0.873103
84295	PHF6	1178.88	-0.0268657	0.020833	-1.28957	0.197199	0.873103
84498	FAM120B	2535.12	0.0199419	0.015507	1.286	0.198444	0.873103
84725	PLEKHA8	1000.03	0.0353151	0.0276445	1.27747	0.201435	0.873103
84792	FAM220A	527.599	-0.0512018	0.0397444	-1.28828	0.19765	0.873103
84873	ADGRG7	17.4015	-0.534292	0.41579	-1.285	0.198791	0.873103
90204	ZSWIM1	308.303	-0.0292465	0.022849	-1.27999	0.200549	0.873103
90990	KIFC2	2294.65	0.067855	0.0523278	1.29673	0.194724	0.873103
93487	MAPK1IP1L	2050.46	0.0488624	0.0379475	1.28763	0.197874	0.873103
93664	CADPS2	920.906	-0.107047	0.0830696	-1.28864	0.197524	0.873103
94234	FOXQ1	54.5474	-0.111807	0.0877573	-1.27404	0.202648	0.873103
94241	TP53INP1	561.707	-0.0575273	0.0451511	-1.27411	0.202626	0.873103
113791	PIK3IP1	1298.85	-0.0656556	0.0510946	-1.28498	0.198799	0.873103
113829	SLC35A4	485.1	-0.0388758	0.0300649	-1.29306	0.195989	0.873103
116541	MRPL54	367.818	-0.0409346	0.032109	-1.27486	0.202358	0.873103
117584	RFFL	304.737	-0.0981837	0.0769189	-1.27646	0.201794	0.873103
118611	C10orf90	1404.34	-0.127029	0.0988337	-1.28528	0.198696	0.873103
127845	GOLT1A	242.84	0.0870142	0.0680904	1.27792	0.201277	0.873103
135927	LLCFC1	12.3762	-0.222927	0.173033	-1.28835	0.197624	0.873103
137695	TMEM68	453.65	-0.0318352	0.024529	-1.29786	0.194336	0.873103
145853	C15orf61	203.721	0.0660021	0.0512097	1.28886	0.197447	0.873103
147339	C18orf25	1598.22	0.0339227	0.0262313	1.29321	0.195937	0.873103
151636	DTX3L	520.157	-0.0764911	0.0592764	-1.29041	0.196907	0.873103
160760	PPTC7	1087.23	0.0640918	0.049723	1.28898	0.197406	0.873103
162966	ZNF600	87.9936	-0.0639582	0.0501033	-1.27653	0.201769	0.873103
221476	PI16	209.642	-0.160405	0.125207	-1.28111	0.200154	0.873103
222236	NAPEPLD	1812.95	-0.0447946	0.0348049	-1.28702	0.198087	0.873103
254173	TTLL10	11.2784	0.30812	0.24097	1.27866	0.201015	0.873103
266812	NAP1L5	2061.95	-0.0936247	0.0726187	-1.28926	0.197306	0.873103
284613	CYB561D1	423.836	-0.0501681	0.0391944	-1.27998	0.200552	0.873103
284933	NA	46.7525	0.133565	0.103126	1.29516	0.195264	0.873103
285231	FBXW12	33.9766	-0.0988553	0.0773997	-1.2772	0.20153	0.873103
285704	RGMB	1285.92	-0.0637633	0.0491643	-1.29694	0.194651	0.873103
339318	ZNF181	885.353	-0.0384476	0.029767	-1.29162	0.196489	0.873103
339400	FLG-AS1	164.823	0.107296	0.0838322	1.27989	0.200582	0.873103
375444	C5orf34	187.787	0.0556823	0.0434885	1.28039	0.200408	0.873103
387521	PEDS1	464.17	-0.048913	0.0383815	-1.27439	0.202526	0.873103
387849	REP15	16.0426	-0.121656	0.0940694	-1.29325	0.195924	0.873103
389023	DPP10-AS1	68.5516	-0.125261	0.0966609	-1.29588	0.195018	0.873103
389333	PROB1	51.0388	0.127931	0.0996734	1.2835	0.199316	0.873103
389792	IER5L	103.605	-0.108262	0.0842362	-1.28521	0.198717	0.873103
400360	C15orf54	45.3503	0.098033	0.0761783	1.28689	0.198133	0.873103
401647	GOLGA7B	1072.08	-0.0679669	0.0530122	-1.2821	0.199807	0.873103
405754	ERVFRD-1	101.921	0.0655276	0.0506724	1.29316	0.195955	0.873103
440225	NF1P9	3.94721	-0.246031	0.192845	-1.2758	0.202027	0.873103
613266	NA	72.6017	0.0951446	0.0738808	1.28781	0.197811	0.873103
643641	ZNF862	1335.05	-0.0338003	0.0260985	-1.29511	0.195284	0.873103
677828	SNORA47	131.54	-0.0943175	0.0731488	-1.28939	0.197261	0.873103
693209	MIR624	6.58748	0.126371	0.097491	1.29623	0.194897	0.873103
728606	PCAT18	96.624	0.11431	0.0894206	1.27834	0.201131	0.873103
728741	NPIPB6	439.231	0.0583561	0.04502	1.29622	0.194898	0.873103
729991	BORCS8	301.135	-0.042227	0.0328407	-1.28581	0.198509	0.873103
100126313	MIR744	10.12	0.121301	0.094459	1.28417	0.199083	0.873103
100289650	PSG8-AS1	63.8652	-0.109254	0.0854765	-1.27818	0.201187	0.873103
100505549	NA	40.4842	-0.0737598	0.0575919	-1.28073	0.200288	0.873103
100505588	NA	12.8955	-0.182474	0.143117	-1.275	0.202308	0.873103
100506022	LINC02606	54.3099	-0.0802723	0.0619687	-1.29537	0.195193	0.873103
100846978	LINC00506	168.91	0.0797563	0.0622482	1.28126	0.200101	0.873103
100874100	STEAP2-AS1	13.442	0.0910982	0.0706522	1.28939	0.197263	0.873103
100874237	CACNA2D3-AS1	252.953	0.110082	0.0849536	1.29579	0.195046	0.873103
100885850	PTGES3L-AARSD1	6.62103	0.207898	0.16159	1.28658	0.19824	0.873103
101927950	NA	73.2236	0.0852049	0.0667304	1.27685	0.201654	0.873103
102465842	MIR7856	4.82273	0.177901	0.139204	1.27798	0.201256	0.873103
102524628	RASGRF2-AS1	16.9333	-0.15383	0.119224	-1.29027	0.196959	0.873103
102724094	MUC12-AS1	10.1165	-0.193191	0.151583	-1.27449	0.202489	0.873103
104472519	STX18-IT1	24.9198	0.0810571	0.0632363	1.28181	0.199908	0.873103
64860	ARMCX5	381.268	-0.0476133	0.0373771	-1.27386	0.202712	0.873207
9037	SEMA5A	2738.8	-0.0925614	0.0726697	-1.27373	0.20276	0.873236
102546299	NA	205.097	0.156743	0.123085	1.27345	0.202859	0.873412
56934	CA10	493.822	-0.140615	0.110439	-1.27324	0.202932	0.873452
51255	RNF181	577.896	-0.0382722	0.0300621	-1.2731	0.202982	0.873491
159	ADSS2	1499.47	-0.0500051	0.0392979	-1.27246	0.203209	0.874046
400935	IL17REL	12.1132	-0.194827	0.153119	-1.27239	0.203233	0.874046
51	ACOX1	4352.67	0.0244959	0.0192781	1.27066	0.203851	0.874059
785	CACNB4	9407.76	0.0848602	0.0667509	1.2713	0.203623	0.874059
1267	CNP	7461.1	-0.137357	0.108338	-1.26785	0.204851	0.874059
1593	CYP27A1	707.72	-0.0852653	0.0670503	-1.27166	0.203493	0.874059
2557	GABRA4	10314.2	0.101228	0.0796185	1.27142	0.203581	0.874059
2914	GRM4	1136.81	0.113362	0.0892896	1.2696	0.204228	0.874059
3972	LHB	8.38206	0.125844	0.0991828	1.26881	0.204508	0.874059
4128	MAOA	2206.81	0.125258	0.0984565	1.27222	0.203295	0.874059
4585	MUC4	36.4276	0.133022	0.10484	1.26881	0.20451	0.874059
5545	PRB4	12.8949	0.125225	0.0985267	1.27098	0.203736	0.874059
5711	PSMD5	796.168	-0.0273383	0.0215366	-1.26939	0.204302	0.874059
6018	RLF	2906.98	0.0461991	0.036398	1.26927	0.204344	0.874059
6890	TAP1	64.9792	-0.110788	0.087214	-1.2703	0.203977	0.874059
7480	WNT10B	453.986	0.0831056	0.065436	1.27003	0.204074	0.874059
8531	YBX3	410.391	0.153219	0.120776	1.26862	0.204578	0.874059
8690	JRKL	371.539	-0.0312931	0.0246192	-1.27109	0.203698	0.874059
9704	DHX34	459.609	0.0511109	0.0402868	1.26868	0.204557	0.874059
10293	TRAIP	137.107	0.0952812	0.0751115	1.26853	0.204609	0.874059
10311	VPS26C	980.972	-0.0226595	0.017873	-1.26781	0.204867	0.874059
11060	WWP2	1577.51	-0.0296898	0.0234114	-1.26817	0.204736	0.874059
28958	COA3	642.594	-0.0408219	0.0321764	-1.26869	0.204551	0.874059
51686	OAZ3	58.75	0.0537213	0.0422874	1.27039	0.203947	0.874059
54708	MARCHF5	957.352	0.033013	0.0260384	1.26786	0.204849	0.874059
55070	DET1	236.565	-0.0332835	0.0262515	-1.26787	0.204844	0.874059
55699	IARS2	2083.53	-0.0280769	0.0221356	-1.2684	0.204654	0.874059
56920	SEMA3G	365.115	-0.0941991	0.0742636	-1.26844	0.20464	0.874059
58478	ENOPH1	1988.61	-0.040124	0.0315791	-1.27059	0.203875	0.874059
85001	MGC16275	274.978	-0.0846948	0.0666569	-1.27061	0.203868	0.874059
90134	KCNH7	664.626	-0.0801741	0.0632171	-1.26823	0.204715	0.874059
127579	DCST2	19.4448	0.0968351	0.0763132	1.26892	0.204471	0.874059
147081	LINC02210	414.429	0.0488196	0.038505	1.26788	0.204841	0.874059
220988	HNRNPA3	5295.21	0.0291677	0.0229979	1.26827	0.2047	0.874059
340075	ARSI	30.4951	-0.13777	0.108514	-1.26961	0.204224	0.874059
767593	SNORD114-15	28.1139	0.0858781	0.0677232	1.26807	0.204771	0.874059
100506305	LINC00958	23.4205	0.134851	0.10614	1.2705	0.203908	0.874059
101927450	NA	13.8876	0.14515	0.114162	1.27144	0.203571	0.874059
112	ADCY6	794.982	-0.0852147	0.0719036	-1.18512	0.235968	0.87412
115	ADCY9	1839.88	0.0749391	0.0599289	1.25047	0.211129	0.87412
128	ADH5	2173.99	-0.0306816	0.0260198	-1.17916	0.238333	0.87412
204	AK2	1426.61	-0.0335904	0.0276123	-1.2165	0.223794	0.87412
265	AMELX	17.1531	0.10723	0.0878166	1.22107	0.22206	0.87412
316	AOX1	96.0196	-0.102841	0.0840386	-1.22374	0.22105	0.87412
353	APRT	300.794	-0.0370923	0.0311106	-1.19228	0.233153	0.87412
362	AQP5	46.3542	0.0884464	0.0738834	1.19711	0.231265	0.87412
398	ARHGDIG	838.502	-0.091911	0.0743398	-1.23636	0.216323	0.87412
427	ASAH1	3320.7	-0.0344834	0.0287298	-1.20027	0.230036	0.87412
429	ASCL1	161.529	-0.083918	0.0674606	-1.24396	0.213516	0.87412
462	SERPINC1	8.00751	0.113803	0.0934839	1.21735	0.22347	0.87412
483	ATP1B3	1250.55	0.0505051	0.0416829	1.21165	0.225646	0.87412
496	ATP4B	10.2893	0.171459	0.144543	1.18622	0.235536	0.87412
514	ATP5F1E	144.105	-0.0542069	0.0435935	-1.24346	0.213698	0.87412
578	BAK1	228.119	-0.0337849	0.028702	-1.17709	0.23916	0.87412
585	BBS4	642.349	-0.0388771	0.0309131	-1.25763	0.208527	0.87412
598	BCL2L1	1608.22	-0.0309154	0.0251647	-1.22852	0.219251	0.87412
641	BLM	200.312	-0.0719666	0.05775	-1.24617	0.2127	0.87412
657	BMPR1A	1643.54	0.0342041	0.0270078	1.26645	0.205352	0.87412
746	TMEM258	348.359	-0.0434759	0.0361624	-1.20224	0.22927	0.87412
763	CA5A	8.02213	0.120233	0.0975804	1.23214	0.217897	0.87412
780	DDR1	3678.85	-0.0752439	0.0621509	-1.21066	0.226024	0.87412
805	CALM2	27153.4	-0.0457545	0.0369146	-1.23947	0.215172	0.87412
819	CAMLG	1215.66	-0.039486	0.0333458	-1.18414	0.236359	0.87412
950	SCARB2	7124.53	-0.0570242	0.0469558	-1.21442	0.224587	0.87412
1047	CLGN	228.524	-0.0841112	0.069251	-1.21458	0.224525	0.87412
1173	AP2M1	8789.86	-0.0442776	0.0363199	-1.2191	0.222807	0.87412
1182	CLCN3	7202.29	-0.0308958	0.026262	-1.17645	0.239416	0.87412
1201	CLN3	309.201	-0.038243	0.0310541	-1.2315	0.218137	0.87412
1241	LTB4R	93.5533	0.0732781	0.0622125	1.17787	0.238849	0.87412
1287	COL4A5	2388.93	-0.132636	0.11041	-1.2013	0.229634	0.87412
1352	COX10	328.397	0.0260174	0.0209101	1.24425	0.213407	0.87412
1386	ATF2	3088.57	-0.0274519	0.0225721	-1.21619	0.223914	0.87412
1429	CRYZ	388.821	-0.0888801	0.0717252	-1.23917	0.215281	0.87412
1459	CSNK2A2	570.481	0.0277645	0.0228051	1.21747	0.223426	0.87412
1514	CTSL	1115	-0.0433253	0.0358425	-1.20877	0.226751	0.87412
1525	CXADR	1719.34	-0.0416836	0.0352234	-1.18341	0.236649	0.87412
1558	CYP2C8	127.688	0.0799538	0.0679225	1.17713	0.239142	0.87412
1595	CYP51A1	3171.62	-0.0425088	0.0360044	-1.18066	0.237739	0.87412
1616	DAXX	557.907	-0.0282978	0.023085	-1.22581	0.220271	0.87412
1644	DDC	102.894	0.126373	0.10461	1.20805	0.227029	0.87412
1657	DMXL1	6097.85	-0.0214295	0.0178889	-1.19792	0.230947	0.87412
1739	DLG1	8191.07	0.0458228	0.0387246	1.1833	0.23669	0.87412
1785	DNM2	1910.98	-0.0562185	0.0466359	-1.20548	0.228019	0.87412
1798	DPAGT1	297.143	-0.0384995	0.0321702	-1.19675	0.231405	0.87412
1838	DTNB	1552	0.0257365	0.021745	1.18356	0.236588	0.87412
1845	DUSP3	3479.21	-0.0361394	0.0292086	-1.23729	0.215981	0.87412
1974	EIF4A2	18417.3	-0.0572313	0.0473847	-1.2078	0.227124	0.87412
2026	ENO2	13089.2	-0.0473706	0.0389252	-1.21696	0.223618	0.87412
2036	EPB41L1	10799.9	0.050761	0.0410314	1.23713	0.21604	0.87412
2067	ERCC1	869.206	-0.0237171	0.0195519	-1.21303	0.225118	0.87412
2138	EYA1	2172.77	0.175754	0.143971	1.22075	0.222179	0.87412
2168	FABP1	4.73013	-0.242678	0.191957	-1.26423	0.206148	0.87412
2188	FANCF	277.926	-0.039419	0.0311081	-1.26716	0.205097	0.87412
2220	FCN2	6.45247	0.167767	0.137833	1.21717	0.223539	0.87412
2232	FDXR	133.339	-0.059141	0.0478939	-1.23483	0.216893	0.87412
2255	FGF10	46.6185	-0.175783	0.143886	-1.22168	0.221829	0.87412
2280	FKBP1A	5443.38	0.0886091	0.0736303	1.20343	0.228809	0.87412
2314	FLII	1539.18	-0.0398428	0.0331792	-1.20084	0.229815	0.87412
2359	FPR3	37.6527	-0.0909657	0.0735509	-1.23677	0.216172	0.87412
2491	CENPI	82.4707	0.0464604	0.0386814	1.2011	0.229711	0.87412
2549	GAB1	3183.59	-0.0893417	0.0755553	-1.18247	0.23702	0.87412
2556	GABRA3	848.154	-0.133734	0.111638	-1.19792	0.230949	0.87412
2570	GABRR2	13.0517	-0.122657	0.101508	-1.20834	0.226916	0.87412
2593	GAMT	467.092	-0.0486507	0.0396106	-1.22823	0.219362	0.87412
2632	GBE1	425.567	-0.0711729	0.0574813	-1.23819	0.215645	0.87412
2643	GCH1	273.582	0.06917	0.0587436	1.17749	0.239	0.87412
2670	GFAP	120173	-0.152207	0.127398	-1.19474	0.232189	0.87412
2671	GFER	356.473	-0.0301228	0.0240773	-1.25109	0.210902	0.87412
2730	GCLM	780.341	-0.04408	0.037027	-1.19048	0.233857	0.87412
2733	GLE1	853.486	-0.0279605	0.0224195	-1.24715	0.212341	0.87412
2841	GPR18	165.921	0.0570571	0.0467528	1.2204	0.222313	0.87412
2895	GRID2	1713.15	0.0547869	0.0432556	1.26659	0.205304	0.87412
2911	GRM1	1142.28	-0.10171	0.0853769	-1.1913	0.233536	0.87412
2975	GTF3C1	5751.84	0.036459	0.0298905	1.21975	0.222559	0.87412
2987	GUK1	3692.62	0.0426845	0.034918	1.22242	0.221548	0.87412
2998	GYS2	449.263	-0.101274	0.0845058	-1.19843	0.230749	0.87412
3133	HLA-E	2597.71	-0.0720108	0.060129	-1.1976	0.231071	0.87412
3145	HMBS	110.522	-0.0417618	0.0345896	-1.20735	0.227296	0.87412
3157	HMGCS1	3236.7	-0.0887364	0.0721078	-1.23061	0.21847	0.87412
3163	HMOX2	2083.86	-0.039207	0.0321512	-1.21946	0.222671	0.87412
3276	PRMT1	1550.78	-0.0329465	0.0271001	-1.21573	0.224088	0.87412
3295	HSD17B4	3679.5	-0.040415	0.0341603	-1.1831	0.23677	0.87412
3315	HSPB1	840.453	0.140376	0.112652	1.2461	0.212728	0.87412
3371	TNC	1897.64	-0.216696	0.181182	-1.19602	0.231691	0.87412
3475	IFRD1	1532.3	0.0777666	0.0615509	1.26345	0.206426	0.87412
3480	IGF1R	3961.79	0.0496832	0.0407375	1.21959	0.222619	0.87412
3563	IL3RA	534.337	0.0791748	0.0634527	1.24778	0.212113	0.87412
3593	IL12B	11.5776	0.148649	0.126127	1.17857	0.238571	0.87412
3695	ITGB7	80.4139	-0.053716	0.042509	-1.26364	0.20636	0.87412
3732	CD82	504.612	-0.0880685	0.0732589	-1.20215	0.229304	0.87412
3779	KCNMB1	26.7587	-0.116547	0.0936138	-1.24498	0.213139	0.87412
3799	KIF5B	10614	0.0460297	0.038842	1.18505	0.235998	0.87412
3889	KRT83	3.91743	-0.323566	0.25783	-1.25496	0.209494	0.87412
3912	LAMB1	2066.49	0.0708239	0.0591894	1.19657	0.231476	0.87412
3916	LAMP1	2508.47	-0.0490514	0.0402551	-1.21851	0.22303	0.87412
3918	LAMC2	534.504	0.165324	0.138787	1.1912	0.233575	0.87412
4036	LRP2	1898.39	-0.220569	0.175297	-1.25826	0.208297	0.87412
4145	MATK	517.581	0.0681067	0.0567175	1.20081	0.229826	0.87412
4148	MATN3	54.2966	-0.100983	0.0847432	-1.19164	0.233404	0.87412
4172	MCM3	692.046	-0.0405936	0.0320984	-1.26466	0.205992	0.87412
4204	MECP2	3307.26	0.0294364	0.0248522	1.18446	0.236231	0.87412
4254	KITLG	1064.03	0.0737732	0.0609002	1.21138	0.22575	0.87412
4258	MGST2	136.847	-0.0689142	0.0563911	-1.22208	0.221679	0.87412
4298	MLLT1	1887.52	0.0475042	0.0380052	1.24994	0.211322	0.87412
4327	MMP19	10.0053	-0.110812	0.0892723	-1.24128	0.214501	0.87412
4514	MT-CO3	160427	0.0538656	0.0440177	1.22373	0.221056	0.87412
4637	MYL6	4284.19	-0.0420124	0.0353504	-1.18845	0.234655	0.87412
4642	MYO1D	984.676	-0.111041	0.0885894	-1.25343	0.210049	0.87412
4650	MYO9B	1843.67	-0.095702	0.0765826	-1.24966	0.211425	0.87412
4666	NACA	5634.76	0.0276089	0.0232696	1.18648	0.235434	0.87412
4678	NASP	1491.37	-0.0612241	0.0491605	-1.24539	0.212987	0.87412
4684	NCAM1	16592.1	-0.0315208	0.0255283	-1.23474	0.216928	0.87412
4689	NCF4	40.3248	-0.103722	0.0836056	-1.24061	0.21475	0.87412
4695	NDUFA2	591.685	-0.0316991	0.0264301	-1.19935	0.23039	0.87412
4733	DRG1	1035.33	-0.0346	0.0281065	-1.23103	0.218312	0.87412
4772	NFATC1	116.124	0.0750032	0.0599834	1.2504	0.211154	0.87412
4799	NFX1	2282.32	0.0245902	0.019555	1.25749	0.208577	0.87412
4815	NINJ2	181.366	-0.123252	0.102215	-1.20581	0.227889	0.87412
4830	NME1	394.403	-0.0613699	0.05179	-1.18498	0.236027	0.87412
4838	NODAL	37.1226	0.0775484	0.0628355	1.23415	0.217147	0.87412
4856	CCN3	318.218	-0.132515	0.109155	-1.21401	0.224743	0.87412
4861	NPAS1	40.4575	-0.186206	0.147427	-1.26304	0.206575	0.87412
4897	NRCAM	12851	-0.0553163	0.0467497	-1.18324	0.236712	0.87412
4920	ROR2	44.1358	0.189142	0.15896	1.18987	0.234096	0.87412
4987	OPRL1	580.127	-0.0627727	0.0510492	-1.22965	0.218828	0.87412
5110	PCMT1	4212.24	-0.0528241	0.043141	-1.22445	0.220782	0.87412
5130	PCYT1A	759.409	0.0275752	0.0230651	1.19554	0.231877	0.87412
5137	PDE1C	3749.33	-0.0838584	0.0665306	-1.26045	0.207507	0.87412
5172	SLC26A4	171.048	-0.163183	0.137406	-1.1876	0.234992	0.87412
5184	PEPD	748.309	-0.0408229	0.0346184	-1.17923	0.238308	0.87412
5195	PEX14	456.89	-0.0331911	0.0270994	-1.22479	0.220654	0.87412
5212	VIT	22.2886	-0.132194	0.111791	-1.18251	0.237004	0.87412
5213	PFKM	6026.69	-0.0368078	0.0292364	-1.25897	0.208041	0.87412
5214	PFKP	3378.14	-0.0796907	0.0653186	-1.22003	0.222453	0.87412
5324	PLAG1	225.561	-0.0463406	0.0387786	-1.19501	0.232085	0.87412
5328	PLAU	29.5337	-0.102648	0.0828682	-1.2387	0.215458	0.87412
5332	PLCB4	890.038	-0.119956	0.096845	-1.23864	0.21548	0.87412
5345	SERPINF2	21.8187	0.0980718	0.0823587	1.19079	0.233736	0.87412
5346	PLIN1	247.982	-0.122583	0.100536	-1.2193	0.222732	0.87412
5442	POLRMT	854.947	-0.0425429	0.0357187	-1.19105	0.233633	0.87412
5522	PPP2R2C	8286.46	0.0441698	0.0366898	1.20387	0.22864	0.87412
5552	SRGN	638.378	0.10987	0.0924903	1.18791	0.23487	0.87412
5562	PRKAA1	1818.15	-0.0341062	0.0275243	-1.23913	0.215297	0.87412
5660	PSAP	38306.7	-0.0334562	0.0284106	-1.1776	0.238957	0.87412
5663	PSEN1	2848.8	-0.0608315	0.0507677	-1.19823	0.230827	0.87412
5685	PSMA4	992.426	-0.0419423	0.0336918	-1.24488	0.213176	0.87412
5687	PSMA6	1270.86	-0.042917	0.0362793	-1.18296	0.236824	0.87412
5690	PSMB2	1527.9	-0.0343469	0.0284182	-1.20862	0.226808	0.87412
5707	PSMD1	4228.65	-0.0340207	0.0271901	-1.25122	0.210856	0.87412
5720	PSME1	655.398	-0.0343701	0.0284151	-1.20957	0.226443	0.87412
5742	PTGS1	225.266	-0.128546	0.102165	-1.25821	0.208316	0.87412
5778	PTPN7	420.651	0.177161	0.141953	1.24803	0.212022	0.87412
5824	PEX19	2538.71	-0.0286831	0.0227401	-1.26134	0.207186	0.87412
5829	PXN	478.493	-0.0676937	0.0552068	-1.22618	0.220129	0.87412
5886	RAD23A	1567.21	-0.0311146	0.0261542	-1.18966	0.23418	0.87412
5923	RASGRF1	1675.2	-0.117044	0.0941058	-1.24375	0.213593	0.87412
5924	RASGRF2	2271.28	-0.126927	0.1013	-1.25298	0.210212	0.87412
6016	RIT1	754.662	0.0345734	0.0291669	1.18536	0.235874	0.87412
6029	RN7SL1	2.02908e+06	-0.0452494	0.0379913	-1.19105	0.233635	0.87412
6137	RPL13	6653.18	0.0332066	0.0266671	1.24523	0.213048	0.87412
6184	RPN1	2775.44	-0.0373067	0.0306942	-1.21543	0.224201	0.87412
6197	RPS6KA3	2551.09	0.0529607	0.0439578	1.20481	0.228278	0.87412
6218	RPS17	3817.6	0.0383718	0.0316619	1.21192	0.225542	0.87412
6232	RPS27	7084.37	0.0644922	0.052909	1.21893	0.222872	0.87412
6251	RSU1	808.907	0.023732	0.0192791	1.23097	0.218333	0.87412
6284	S100A13	862.557	-0.0608341	0.0502175	-1.21141	0.225737	0.87412
6309	SC5D	2989	-0.0443247	0.0352348	-1.25798	0.208399	0.87412
6319	SCD	21638.4	-0.123769	0.102476	-1.20778	0.227131	0.87412
6399	TRAPPC2	778.449	0.0292758	0.0238468	1.22766	0.219574	0.87412
6403	SELP	103.292	0.123726	0.0985551	1.2554	0.209333	0.87412
6416	MAP2K4	4065.68	-0.0458974	0.0389144	-1.17944	0.238221	0.87412
6490	PMEL	16.3887	-0.144012	0.119019	-1.20999	0.226281	0.87412
6508	SLC4A3	4337.24	0.0703563	0.0560925	1.25429	0.209736	0.87412
6522	SLC4A2	579.082	-0.0811236	0.0642186	-1.26324	0.206503	0.87412
6536	SLC6A9	515.111	-0.108347	0.0880286	-1.23081	0.218392	0.87412
6556	SLC11A1	222.894	0.193764	0.164116	1.18065	0.23774	0.87412
6564	SLC15A1	6.28099	-0.48251	0.381707	-1.26409	0.206199	0.87412
6723	SRM	601.826	0.0336227	0.0272993	1.23163	0.218087	0.87412
6729	SRP54	1474.57	-0.0354079	0.0298297	-1.187	0.235227	0.87412
6814	STXBP3	1690.25	-0.0518931	0.0436596	-1.18858	0.234603	0.87412
6866	TAC3	177.277	-0.130371	0.110619	-1.17856	0.238573	0.87412
6877	TAF5	208.144	-0.0330211	0.0263385	-1.25372	0.209943	0.87412
6932	TCF7	297.644	0.0643213	0.0543213	1.18409	0.236378	0.87412
7033	TFF3	2.06853	0.286036	0.232272	1.23147	0.218146	0.87412
7141	TNP1	57.7344	0.130934	0.109937	1.19099	0.233659	0.87412
7181	NR2C1	924.828	0.0267441	0.0214992	1.24395	0.213516	0.87412
7188	TRAF5	722.517	0.0878086	0.0732151	1.19932	0.230403	0.87412
7294	TXK	13.4929	-0.169715	0.134236	-1.2643	0.206122	0.87412
7337	UBE3A	7163.91	0.0307602	0.0252155	1.2199	0.222504	0.87412
7410	VAV2	485.429	-0.0878322	0.0695903	-1.26213	0.206901	0.87412
7425	VGF	1052.49	0.111179	0.0878396	1.26571	0.205617	0.87412
7453	WARS1	2346.78	-0.0655133	0.0537513	-1.21882	0.222911	0.87412
7465	WEE1	109.161	0.162401	0.137584	1.18038	0.237851	0.87412
7476	WNT7A	163.151	-0.10834	0.0864709	-1.2529	0.210241	0.87412
7520	XRCC5	8022.7	-0.0277271	0.022739	-1.21936	0.222706	0.87412
7545	ZIC1	859.571	-0.141617	0.114425	-1.23764	0.215849	0.87412
7549	ZNF2	226.622	-0.0308293	0.0257877	-1.19551	0.231889	0.87412
7589	ZSCAN21	145.858	-0.0371582	0.0302387	-1.22883	0.219135	0.87412
7593	MZF1	393.196	0.0517201	0.0427136	1.21086	0.22595	0.87412
7637	ZNF84	3132.77	-0.0180676	0.0149763	-1.20641	0.227658	0.87412
7726	TRIM26	258.511	0.0418267	0.0347763	1.20274	0.229078	0.87412
7768	ZNF225	345.953	-0.027155	0.0230041	-1.18044	0.237824	0.87412
8178	ELL	385.223	0.0457776	0.0382547	1.19665	0.231442	0.87412
8192	CLPP	274.371	-0.0385232	0.0318595	-1.20916	0.226601	0.87412
8292	COLQ	404.794	0.0599537	0.0488421	1.2275	0.219634	0.87412
8356	H3C12	2.79011	-0.279166	0.224078	-1.24584	0.212822	0.87412
8447	DOC2B	2496.62	0.0549117	0.0458608	1.19736	0.231168	0.87412
8462	KLF11	181.92	-0.058566	0.0496265	-1.18014	0.237946	0.87412
8471	IRS4	238.917	-0.202916	0.166843	-1.21621	0.223905	0.87412
8481	OFD1	1379.43	0.0261687	0.0211297	1.23848	0.215539	0.87412
8490	RGS5	4541.44	0.0760934	0.0606663	1.25429	0.209735	0.87412
8552	INE1	50.4249	0.0663745	0.0524101	1.26644	0.205354	0.87412
8556	CDC14A	324.18	0.0652933	0.0538231	1.21311	0.225088	0.87412
8562	DENR	1389.64	-0.0358237	0.0302198	-1.18544	0.235844	0.87412
8567	MADD	5101.95	-0.0452928	0.0363321	-1.24663	0.212532	0.87412
8590	OR6A2	39.7069	0.0985194	0.078512	1.25483	0.209539	0.87412
8605	PLA2G4C	1119.12	-0.046813	0.0386985	-1.20968	0.2264	0.87412
8649	LAMTOR3	1640	-0.0442978	0.0375777	-1.17883	0.238464	0.87412
8654	PDE5A	1378.52	0.0525165	0.0418617	1.25452	0.209651	0.87412
8697	CDC23	708.39	-0.0221433	0.0175174	-1.26408	0.206203	0.87412
8723	SNX4	982.497	-0.0406471	0.0337192	-1.20546	0.228026	0.87412
8744	TNFSF9	32.5814	-0.114367	0.0949708	-1.20423	0.2285	0.87412
8748	ADAM20	872.972	0.051865	0.0410208	1.26436	0.206102	0.87412
8778	SIGLEC5	79.5113	0.0924502	0.0772979	1.19603	0.231687	0.87412
8790	FPGT	485.615	-0.0521315	0.0428225	-1.21738	0.223458	0.87412
8794	TNFRSF10C	11.7154	-0.133341	0.107502	-1.24036	0.214843	0.87412
8828	NRP2	1480.91	-0.127459	0.106508	-1.19671	0.23142	0.87412
8864	PER2	1128.04	0.0641241	0.0543202	1.18048	0.237808	0.87412
8877	SPHK1	53.2966	-0.147322	0.124746	-1.18098	0.237611	0.87412
8882	ZPR1	918.905	-0.0375805	0.0316798	-1.18626	0.235519	0.87412
8899	PRPF4B	3156.17	0.0249546	0.0205693	1.2132	0.225055	0.87412
9026	HIP1R	3109.98	-0.100426	0.0797052	-1.25997	0.207681	0.87412
9052	GPRC5A	17.1645	-0.301398	0.254142	-1.18594	0.235646	0.87412
9055	PRC1	314.17	-0.0388194	0.0327774	-1.18433	0.236281	0.87412
9097	USP14	2274.62	0.0348383	0.0286382	1.2165	0.223795	0.87412
9098	USP6	250.285	0.108797	0.0891122	1.2209	0.222125	0.87412
9099	USP2	796.112	0.0660315	0.0542101	1.21807	0.223199	0.87412
9121	SLC16A5	32.2456	0.150876	0.127109	1.18698	0.235235	0.87412
9200	HACD1	87.8368	-0.071269	0.0569237	-1.25201	0.210566	0.87412
9228	DLGAP2	2085.18	0.0621263	0.0520462	1.19368	0.232604	0.87412
9238	TBRG4	726.449	-0.0281309	0.0234348	-1.20039	0.229989	0.87412
9303	SNORD25	16.2598	-0.119382	0.0969801	-1.23099	0.218327	0.87412
9317	PTER	564.399	-0.24433	0.198524	-1.23073	0.218422	0.87412
9343	EFTUD2	1694.12	-0.0288536	0.0245116	-1.17714	0.239139	0.87412
9380	GRHPR	1426.81	-0.0407768	0.0327462	-1.24524	0.213045	0.87412
9440	MED17	701.068	0.0308983	0.0244236	1.2651	0.205835	0.87412
9475	ROCK2	8965.17	0.067088	0.0529532	1.26693	0.20518	0.87412
9524	TECR	1357.79	-0.0353931	0.0292409	-1.2104	0.226127	0.87412
9526	MPDU1	485.153	-0.0307879	0.0258382	-1.19157	0.233431	0.87412
9527	GOSR1	1506.17	0.0216068	0.0181607	1.18975	0.234143	0.87412
9537	TP53I11	268.692	-0.154598	0.126351	-1.22356	0.22112	0.87412
9564	BCAR1	872.347	-0.067692	0.0567146	-1.19355	0.232652	0.87412
9583	ENTPD4	2478.07	-0.0410691	0.0338894	-1.21186	0.225567	0.87412
9607	CARTPT	245.451	0.262599	0.21744	1.20769	0.227168	0.87412
9632	SEC24C	2275.64	-0.0265505	0.0216055	-1.22888	0.219118	0.87412
9637	FEZ2	1751.63	-0.0400293	0.032143	-1.24535	0.213002	0.87412
9685	CLINT1	2038.27	0.0441325	0.0368202	1.19859	0.230686	0.87412
9686	VGLL4	851.509	0.0313842	0.0263286	1.19202	0.233253	0.87412
9716	AQR	2307.27	0.0257134	0.0204736	1.25593	0.20914	0.87412
9719	ADAMTSL2	370.922	-0.0761339	0.0619511	-1.22894	0.219096	0.87412
9734	HDAC9	1174.42	-0.0938585	0.0769968	-1.21899	0.222847	0.87412
9754	STARD8	222.425	-0.0833976	0.0666904	-1.25052	0.21111	0.87412
9787	DLGAP5	2.09564	-0.354248	0.296566	-1.1945	0.232283	0.87412
9797	TATDN2	1798.89	0.0382287	0.0304787	1.25427	0.209742	0.87412
9807	IP6K1	3111.32	-0.023643	0.0199344	-1.18604	0.235606	0.87412
9814	SFI1	793.244	0.0508055	0.0421483	1.2054	0.228049	0.87412
9852	EPM2AIP1	1401.65	-0.0280801	0.0235794	-1.19087	0.233704	0.87412
9900	SV2A	7274.06	-0.0472099	0.0399444	-1.18189	0.237248	0.87412
9929	JOSD1	1891.72	0.0484989	0.0384838	1.26024	0.207582	0.87412
9956	HS3ST2	180.392	-0.278547	0.235605	-1.18227	0.237101	0.87412
10016	PDCD6	1182.79	-0.0352977	0.0289777	-1.2181	0.223187	0.87412
10098	TSPAN5	2088.14	-0.0383834	0.0321682	-1.19321	0.232787	0.87412
10120	ACTR1B	2236.98	-0.0371108	0.0302257	-1.22779	0.219527	0.87412
10131	TRAP1	2241.63	-0.0236835	0.0196986	-1.20229	0.229251	0.87412
10162	LPCAT3	428.546	-0.0411034	0.0342498	-1.20011	0.230097	0.87412
10190	TXNDC9	495.604	-0.0387309	0.0306941	-1.26184	0.207007	0.87412
10196	PRMT3	827.607	0.0315672	0.0260524	1.21168	0.225636	0.87412
10198	MPHOSPH9	1969.29	0.0310264	0.0245799	1.26227	0.206853	0.87412
10277	UBE4B	2830.52	-0.0296956	0.0245267	-1.21075	0.225993	0.87412
10287	RGS19	117.985	-0.0695424	0.0557219	-1.24803	0.212022	0.87412
10325	RRAGB	1096.39	-0.0339215	0.0272676	-1.24402	0.213492	0.87412
10413	YAP1	1307.59	0.0701217	0.0563703	1.24395	0.213519	0.87412
10450	PPIE	610.675	-0.028879	0.0229481	-1.25845	0.208229	0.87412
10459	MAD2L2	364.044	-0.0484645	0.0384854	-1.2593	0.207924	0.87412
10549	PRDX4	323.703	-0.0624155	0.0512056	-1.21892	0.222875	0.87412
10590	SCGN	66.2626	-0.388729	0.320698	-1.21213	0.225461	0.87412
10848	PPP1R13L	35.4632	-0.138731	0.112202	-1.23644	0.216295	0.87412
10849	POLR1G	77.1627	-0.043598	0.0358567	-1.21589	0.224025	0.87412
10907	TXNL4A	959.007	-0.0398796	0.0319482	-1.24826	0.211936	0.87412
10930	APOBEC2	54.3342	-0.0624304	0.0496208	-1.25815	0.208338	0.87412
10954	PDIA5	115.741	0.0657076	0.0538752	1.21963	0.222607	0.87412
10982	MAPRE2	7023.68	-0.030721	0.0258486	-1.1885	0.234637	0.87412
11031	RAB31	3716.91	0.0478079	0.0387327	1.2343	0.217091	0.87412
11054	OGFR	697.731	-0.0629453	0.0521948	-1.20597	0.227829	0.87412
11094	CACFD1	354.674	-0.0457234	0.0361446	-1.26501	0.205866	0.87412
11127	KIF3A	6078.95	-0.0443782	0.0373487	-1.18821	0.23475	0.87412
11130	ZWINT	81.306	-0.0686416	0.0575751	-1.19221	0.233179	0.87412
11177	BAZ1A	646.414	0.0783073	0.0656207	1.19333	0.23274	0.87412
11181	TREH	138.825	-0.11469	0.0943055	-1.21615	0.223927	0.87412
11189	CELF3	2139.61	0.0631074	0.051822	1.21777	0.22331	0.87412
11226	GALNT6	249.956	-0.174356	0.143276	-1.21692	0.223635	0.87412
11328	FKBP9	1081.37	-0.0459834	0.0368808	-1.24681	0.212467	0.87412
22835	ZFP30	878.648	-0.0232526	0.0193049	-1.20449	0.228399	0.87412
23022	PALLD	1768.47	0.0633107	0.0502842	1.25906	0.208009	0.87412
23040	MYT1L	8850.25	0.0606582	0.0479456	1.26515	0.205818	0.87412
23127	COLGALT2	1516.52	-0.0858299	0.0726683	-1.18112	0.237556	0.87412
23138	N4BP3	306.427	-0.075025	0.0625336	-1.19975	0.230235	0.87412
23139	MAST2	1241.97	-0.0539408	0.0451132	-1.19568	0.231823	0.87412
23148	NACAD	1819.04	-0.0852771	0.0681954	-1.25048	0.211124	0.87412
23149	FCHO1	770.526	-0.0879949	0.0733095	-1.20032	0.230015	0.87412
23172	ABRAXAS2	655.8	-0.0331651	0.0280616	-1.18187	0.237258	0.87412
23255	MTCL1	847.963	0.045791	0.0387863	1.1806	0.237762	0.87412
23274	CLEC16A	1881.03	0.0369031	0.0308989	1.19432	0.232354	0.87412
23302	WSCD1	936.01	-0.0713479	0.0591256	-1.20672	0.227541	0.87412
23345	SYNE1	43934.9	0.0425422	0.0336599	1.26388	0.206272	0.87412
23370	ARHGEF18	977.326	-0.043594	0.0356179	-1.22394	0.220977	0.87412
23512	SUZ12	1437.83	0.0231834	0.0188573	1.22942	0.218916	0.87412
23555	TSPAN15	527.687	-0.123146	0.100197	-1.22904	0.219057	0.87412
23556	PIGN	1186.69	0.0312534	0.0247284	1.26387	0.206277	0.87412
23566	LPAR3	167.755	0.151603	0.126811	1.1955	0.231893	0.87412
23601	CLEC5A	54.5328	0.15785	0.127393	1.23908	0.215317	0.87412
23741	EID1	6099.95	-0.0414197	0.0336935	-1.22931	0.218957	0.87412
23743	BHMT2	243.492	0.0739203	0.058651	1.26034	0.207546	0.87412
23765	IL17RA	2331.42	0.121348	0.100597	1.20628	0.227709	0.87412
24142	NAA80	182.692	-0.0661888	0.055615	-1.19012	0.233998	0.87412
25809	TTLL1	355.112	-0.0399843	0.0322611	-1.2394	0.215198	0.87412
25859	PART1	134.338	-0.303152	0.245312	-1.23578	0.216541	0.87412
25911	DPCD	503.634	-0.0481495	0.0406456	-1.18462	0.236168	0.87412
25928	SOSTDC1	41.6634	-0.217039	0.179109	-1.21177	0.2256	0.87412
25937	WWTR1	1236.11	0.106904	0.0854154	1.25158	0.210725	0.87412
25957	PNISR	6532.38	0.0313438	0.0255888	1.2249	0.220613	0.87412
25961	NUDT13	269.386	0.0418848	0.0345738	1.21146	0.225718	0.87412
25978	CHMP2B	1349.44	-0.0476412	0.038086	-1.25088	0.210977	0.87412
26003	GORASP2	1038.37	-0.0377464	0.031435	-1.20077	0.229839	0.87412
26013	L3MBTL1	654.779	-0.0481102	0.0403323	-1.19284	0.232931	0.87412
26086	GPSM1	540.824	-0.0988376	0.0789803	-1.25142	0.210781	0.87412
26088	GGA1	933.701	-0.0312398	0.0265384	-1.17715	0.239134	0.87412
26168	SENP3	173.852	-0.0470104	0.038994	-1.20558	0.227979	0.87412
26509	MYOF	599.841	0.0919251	0.0780136	1.17832	0.238668	0.87412
26773	SNORD4A	13.1614	-0.0936176	0.0761918	-1.22871	0.219181	0.87412
27033	ZBTB32	86.8913	0.0687668	0.0560927	1.22595	0.220218	0.87412
27086	FOXP1	5035.86	0.0985868	0.0796456	1.23782	0.215783	0.87412
27102	EIF2AK1	2019.69	-0.0218371	0.0175405	-1.24496	0.213147	0.87412
27128	CYTH4	234.067	-0.100272	0.0830729	-1.20703	0.22742	0.87412
27154	BRPF3	1105.85	-0.0490426	0.0407331	-1.204	0.228591	0.87412
27241	BBS9	1647.37	0.0268067	0.022381	1.19774	0.231018	0.87412
27285	TEKT2	98.8036	0.164266	0.138882	1.18277	0.236899	0.87412
27339	PRPF19	2313.91	-0.0329339	0.0262236	-1.25589	0.209157	0.87412
29066	ZC3H7A	1323.33	0.0190725	0.015445	1.23487	0.216881	0.87412
29116	MYLIP	599.374	-0.0767621	0.0608724	-1.26103	0.207297	0.87412
29802	VPREB3	6.584	-0.149084	0.122674	-1.21529	0.224256	0.87412
29959	NRBP1	1653.02	-0.0353555	0.0296586	-1.19208	0.233229	0.87412
50831	TAS2R3	137.512	0.0704713	0.0597036	1.18035	0.23786	0.87412
50840	TAS2R14	137.841	0.0420519	0.0342415	1.2281	0.21941	0.87412
51035	UBXN1	983.557	-0.0309754	0.0254737	-1.21597	0.223994	0.87412
51058	ZNF691	183.196	-0.0306289	0.0251961	-1.21562	0.224131	0.87412
51087	YBX2	8.10397	-0.214873	0.175226	-1.22626	0.220101	0.87412
51202	DDX47	811.073	-0.0339798	0.0270152	-1.2578	0.208463	0.87412
51239	ANKRD39	193.641	-0.0410994	0.0331831	-1.23856	0.215507	0.87412
51265	CDKL3	444.737	0.0301324	0.0252748	1.19219	0.233187	0.87412
51291	GMIP	134.237	-0.075216	0.0634379	-1.18566	0.235755	0.87412
51292	GMPR2	1155.13	-0.0261804	0.0209761	-1.2481	0.211993	0.87412
51295	ECSIT	648.209	-0.0330034	0.0274946	-1.20036	0.23	0.87412
51361	HOOK1	1735.34	0.0568059	0.0449887	1.26267	0.206707	0.87412
51374	ATRAID	624.654	-0.0390925	0.0322659	-1.21157	0.225675	0.87412
51474	LIMA1	753.22	0.049904	0.0411942	1.21143	0.22573	0.87412
51490	SPOUT1	650.556	-0.0338929	0.0270234	-1.2542	0.209768	0.87412
51562	MBIP	550.528	-0.0268416	0.0226916	-1.18289	0.236853	0.87412
51747	LUC7L3	5013.97	-0.027466	0.023139	-1.187	0.235228	0.87412
53637	S1PR5	221.799	-0.16979	0.140229	-1.21081	0.225969	0.87412
53820	RIPPLY3	14.4632	0.229114	0.18262	1.2546	0.209625	0.87412
54149	C21orf91	1003.39	-0.130582	0.103166	-1.26575	0.205601	0.87412
54207	KCNK10	373.456	-0.0991968	0.0837344	-1.18466	0.236152	0.87412
54413	NLGN3	2279.04	-0.0410794	0.0346028	-1.18717	0.23516	0.87412
54482	TRMT13	458.787	-0.0439314	0.0364599	-1.20492	0.228233	0.87412
54516	MTRF1L	841.733	-0.0337915	0.0281243	-1.20151	0.229555	0.87412
54625	PARP14	1664.31	-0.0504336	0.0408367	-1.235	0.216829	0.87412
54716	SLC6A20	45.4783	-0.0983024	0.0811342	-1.2116	0.225665	0.87412
54751	FBLIM1	46.8385	-0.121813	0.0962324	-1.26582	0.205576	0.87412
54766	BTG4	12.4543	0.244688	0.19798	1.23592	0.216487	0.87412
54790	TET2	2268.04	0.0300157	0.0238172	1.26025	0.207578	0.87412
54796	BNC2	106.759	-0.130356	0.107566	-1.21187	0.225564	0.87412
54819	ZCCHC10	327.858	-0.0310984	0.025718	-1.20921	0.226584	0.87412
54856	GON4L	3037.94	0.0222611	0.0180377	1.23415	0.217148	0.87412
54928	BPNT2	4508.69	-0.0384908	0.0324371	-1.18663	0.235374	0.87412
54956	PARP16	174.638	-0.031882	0.0256505	-1.24294	0.21389	0.87412
54970	TTC12	549.947	0.0710432	0.0574362	1.23691	0.216122	0.87412
54997	TESC	951.02	0.137972	0.109244	1.26297	0.206599	0.87412
55003	PAK1IP1	380.747	-0.0338962	0.0279627	-1.2122	0.225438	0.87412
55064	SPATA6L	609.121	0.0690859	0.0577129	1.19706	0.231282	0.87412
55103	RALGPS2	1916.32	0.0593299	0.0494659	1.19941	0.230368	0.87412
55139	ANKZF1	803.52	-0.0406707	0.0332372	-1.22365	0.221085	0.87412
55154	MSTO1	819.161	-0.024872	0.0200442	-1.24086	0.214657	0.87412
55171	TBCCD1	322.193	-0.0366989	0.0300712	-1.2204	0.222313	0.87412
55223	TRIM62	311.655	-0.0723624	0.060546	-1.19516	0.232023	0.87412
55282	LRRC36	59.8787	0.0609979	0.0514863	1.18474	0.23612	0.87412
55356	SLC22A15	1449.67	-0.057981	0.0490085	-1.18308	0.236778	0.87412
55365	TMEM176A	176.802	-0.0818254	0.0690397	-1.18519	0.235941	0.87412
55432	YOD1	997.33	-0.0420037	0.0333815	-1.25829	0.208286	0.87412
55592	GOLGA2P5	214.205	0.106484	0.0898924	1.18457	0.236187	0.87412
55593	OTUD5	1826.69	-0.0209349	0.0177593	-1.17881	0.238472	0.87412
55609	ZNF280C	280.63	0.0315069	0.0254519	1.2379	0.215752	0.87412
55612	FERMT1	400.132	0.0643236	0.052453	1.22631	0.220083	0.87412
55662	HIF1AN	1867.34	-0.025669	0.0209266	-1.22662	0.219965	0.87412
55668	GPATCH2L	4582.95	0.0188488	0.015398	1.22411	0.220911	0.87412
55734	ZFP64	423.848	-0.0391603	0.0318791	-1.2284	0.219296	0.87412
55739	NAXD	1596.37	0.0258308	0.0217511	1.18756	0.235005	0.87412
55757	UGGT2	1412.55	-0.0434332	0.0359082	-1.20956	0.226447	0.87412
55766	H2AJ	461.194	0.0835897	0.068075	1.22791	0.219482	0.87412
55779	CFAP44	1095.34	0.12298	0.0993027	1.23843	0.215556	0.87412
55846	ITFG2	483.069	-0.0313949	0.0252292	-1.24439	0.213357	0.87412
55930	MYO5C	740.953	0.087369	0.0696957	1.25358	0.209995	0.87412
55968	NSFL1C	1741.76	-0.026372	0.0218328	-1.20791	0.227083	0.87412
55970	GNG12	1399.74	0.0584265	0.0494637	1.1812	0.237524	0.87412
56052	ALG1	271.561	-0.0270705	0.0220399	-1.22825	0.219352	0.87412
56101	PCDHGB5	446.715	0.0493055	0.0409001	1.20551	0.228007	0.87412
56109	PCDHGA6	298.242	0.0503376	0.0417467	1.20579	0.227899	0.87412
56131	PCDHB4	415.525	0.044414	0.0371282	1.19623	0.231605	0.87412
56242	ZNF253	787.731	-0.0475597	0.0383588	-1.23986	0.215026	0.87412
56271	BEX4	4686.12	-0.0346838	0.0279841	-1.23941	0.215193	0.87412
56475	RPRM	79.682	-0.241295	0.197928	-1.2191	0.222805	0.87412
56603	CYP26B1	229.127	-0.109077	0.0896854	-1.21622	0.2239	0.87412
56902	PNO1	531.632	0.0700698	0.0563185	1.24417	0.213436	0.87412
56935	SMCO4	72.647	0.161844	0.12971	1.24774	0.212128	0.87412
56936	CCDC177	142.144	-0.111219	0.0892239	-1.24651	0.212577	0.87412
56945	MRPS22	853.341	-0.0302183	0.0251949	-1.19938	0.230381	0.87412
56950	SMYD2	389.183	-0.107676	0.0851407	-1.26469	0.205983	0.87412
56961	SHD	38.6529	-0.146377	0.117265	-1.24826	0.211936	0.87412
56964	WDR93	113.003	0.139043	0.111997	1.2415	0.214422	0.87412
57185	NIPAL3	5104.9	-0.0546838	0.0449345	-1.21697	0.223617	0.87412
57407	NMRAL1	693.101	-0.0343788	0.0287038	-1.19771	0.23103	0.87412
57480	PLEKHG1	1056.93	0.0591425	0.04704	1.25728	0.208652	0.87412
57508	INTS2	1233.98	-0.0237496	0.0199087	-1.19292	0.232899	0.87412
57510	XPO5	1543.63	0.0298349	0.0238877	1.24896	0.211679	0.87412
57583	TMEM181	4229.63	0.028626	0.0242918	1.17843	0.238627	0.87412
57590	WDFY1	1700.33	-0.0314578	0.0256081	-1.22843	0.219284	0.87412
57595	PDZD4	6542.75	0.0578438	0.0472467	1.22429	0.220842	0.87412
57609	DIP2B	6052.74	-0.0794298	0.0642539	-1.23619	0.216389	0.87412
57805	CCAR2	2676.82	-0.0208008	0.0175098	-1.18795	0.234852	0.87412
58477	SRPRB	943.492	-0.0394969	0.0323366	-1.22143	0.221924	0.87412
58480	RHOU	2556.75	-0.115562	0.0978105	-1.18149	0.237409	0.87412
58508	KMT2C	11293.7	0.0284204	0.0232581	1.22196	0.221724	0.87412
58527	ABRACL	187.915	-0.055458	0.0445078	-1.24603	0.212754	0.87412
60412	EXOC4	2926.56	-0.0240601	0.0204061	-1.17907	0.238371	0.87412
60625	DHX35	627.95	0.0343176	0.0291229	1.17837	0.238649	0.87412
63908	NAPB	12717.8	-0.0744378	0.0594824	-1.25143	0.210779	0.87412
64110	MAGEF1	1003.23	-0.037871	0.0299041	-1.26642	0.205364	0.87412
64112	MOAP1	5131.28	-0.0563213	0.0447874	-1.25753	0.208563	0.87412
64129	TINAGL1	180.945	0.0790759	0.0647063	1.22208	0.221679	0.87412
64395	GMCL1	674.707	-0.0355042	0.0289927	-1.22459	0.220731	0.87412
64431	ACTR6	833.814	-0.0461162	0.036494	-1.26367	0.20635	0.87412
64591	TSPY2	0.979434	-0.662151	0.536263	-1.23475	0.216924	0.87412
64595	USP9Y	582.468	0.0979757	0.0811227	1.20775	0.227145	0.87412
64841	GNPNAT1	615.182	-0.0323162	0.0263076	-1.2284	0.219298	0.87412
65018	PINK1	2388.91	-0.0321951	0.0269983	-1.19249	0.233071	0.87412
65124	SOWAHC	206.71	-0.07097	0.0595725	-1.19132	0.233528	0.87412
65993	MRPS34	508.075	-0.0370083	0.0313358	-1.18102	0.237593	0.87412
78988	MRPL57	636.426	-0.0368526	0.0307871	-1.19701	0.231302	0.87412
79026	AHNAK	21288.7	-0.0564489	0.0474486	-1.18969	0.23417	0.87412
79027	ZNF655	3027.89	0.0225186	0.0182425	1.2344	0.217054	0.87412
79089	TMUB2	690.37	-0.0206028	0.0173403	-1.18815	0.234776	0.87412
79094	CHAC1	101.293	-0.118464	0.0968295	-1.22343	0.221167	0.87412
79228	THOC6	120.203	-0.0521778	0.0437446	-1.19278	0.232955	0.87412
79643	CHMP6	240.74	-0.0398949	0.0336537	-1.18545	0.235838	0.87412
79649	MAP7D3	174.111	0.0516365	0.0416245	1.24053	0.214778	0.87412
79657	RPAP3	1070.93	-0.0275323	0.0231748	-1.18803	0.234822	0.87412
79658	ARHGAP10	597.785	0.0775827	0.0633306	1.22504	0.220559	0.87412
79659	DYNC2H1	5485.9	0.040535	0.034386	1.17882	0.238468	0.87412
79712	GTDC1	1222.44	-0.0621911	0.0510767	-1.2176	0.223375	0.87412
79713	IGFLR1	42.7459	-0.108523	0.0856691	-1.26677	0.205237	0.87412
79716	NPEPL1	29.3906	0.0986426	0.0835633	1.18045	0.23782	0.87412
79741	CCDC7	2273.69	0.0366709	0.0308847	1.18735	0.23509	0.87412
79760	GEMIN7	163.581	-0.0342805	0.028987	-1.18262	0.236962	0.87412
79763	ISOC2	300.086	-0.0470513	0.0378655	-1.24259	0.214018	0.87412
79781	IQCA1	1218.95	0.0544363	0.0461143	1.18046	0.237816	0.87412
79791	FBXO31	2030.46	0.0410633	0.0337166	1.21789	0.223264	0.87412
79827	CLMP	91.7112	-0.116992	0.0986295	-1.18618	0.235551	0.87412
79831	KDM8	217.243	-0.035103	0.0284987	-1.23174	0.218046	0.87412
79833	GEMIN6	183.738	-0.042249	0.0342875	-1.2322	0.217875	0.87412
79879	CCDC134	327.487	-0.0367637	0.0292183	-1.25825	0.208303	0.87412
79946	C10orf95	16.2865	0.0899251	0.0751132	1.19719	0.231231	0.87412
79989	TTC26	384.679	0.061895	0.0514216	1.20368	0.228715	0.87412
80021	TMEM62	631.547	-0.0281085	0.0223377	-1.25834	0.208268	0.87412
80054	CEBPA-DT	103.353	0.0735273	0.0587151	1.25227	0.21047	0.87412
80177	MYCT1	121.594	-0.057926	0.0488839	-1.18497	0.236029	0.87412
80207	OPA3	668.543	0.03947	0.032609	1.2104	0.226125	0.87412
80237	ELL3	73.2223	0.0521221	0.0437457	1.19148	0.233465	0.87412
80305	TRABD	325.992	0.0570485	0.0468766	1.21699	0.223607	0.87412
80333	KCNIP4	2978.58	0.0573329	0.0456653	1.2555	0.209296	0.87412
80339	PNPLA3	65.636	-0.0951147	0.0777292	-1.22367	0.221077	0.87412
80763	SPX	181.956	-0.112019	0.0934546	-1.19865	0.230664	0.87412
80765	STARD5	59.549	0.0769103	0.0610964	1.25883	0.20809	0.87412
81554	RCC1L	589.92	-0.0240401	0.0203034	-1.18404	0.236396	0.87412
81610	FAM83D	81.5223	0.11949	0.101189	1.18086	0.237658	0.87412
81620	CDT1	58.9114	-0.0794256	0.0630466	-1.25979	0.207745	0.87412
83605	CCM2	2138.53	0.0623906	0.0527006	1.18387	0.236465	0.87412
83606	GUCD1	797.817	-0.0380276	0.0301987	-1.25925	0.207942	0.87412
83656	FAM167A-AS1	45.9349	0.153433	0.121435	1.2635	0.206408	0.87412
83743	GRWD1	377.06	-0.0326403	0.0272633	-1.19723	0.231218	0.87412
83746	L3MBTL2	1471.06	-0.0409185	0.0331444	-1.23455	0.216997	0.87412
83787	ARMC10	1068.98	-0.0372585	0.031291	-1.19071	0.233767	0.87412
83992	CTTNBP2	3553.98	0.0669256	0.0562608	1.18956	0.23422	0.87412
84033	OBSCN	4845.64	0.119168	0.0990969	1.20254	0.229153	0.87412
84059	ADGRV1	20564.5	0.102696	0.0852662	1.20442	0.228427	0.87412
84163	GTF2IRD2	828.669	-0.0630181	0.0497294	-1.26722	0.205076	0.87412
84191	CIAO2A	403.68	-0.0334074	0.0263687	-1.26693	0.205179	0.87412
84233	TMEM126A	318.309	-0.0418087	0.0344077	-1.2151	0.224329	0.87412
84247	RTL6	2406.78	-0.0262034	0.0211462	-1.23916	0.215287	0.87412
84517	ACTRT3	53.6335	0.107678	0.0891205	1.20823	0.22696	0.87412
84545	MRPL43	534.835	-0.0302592	0.0245077	-1.23468	0.216951	0.87412
84627	ZNF469	311.083	0.0679788	0.057583	1.18054	0.237787	0.87412
84629	TNRC18	1694.26	0.0615379	0.0522451	1.17787	0.238849	0.87412
84631	SLITRK2	2045.13	0.0556307	0.0452039	1.23066	0.218449	0.87412
84787	KMT5C	129.351	-0.0722756	0.0591365	-1.22218	0.221639	0.87412
84807	NFKBID	115.48	0.0854282	0.0702281	1.21644	0.223818	0.87412
84816	RTN4IP1	356.654	-0.0248789	0.0204894	-1.21423	0.224659	0.87412
84832	ANKRD36BP1	520.269	0.0679857	0.0565895	1.20138	0.229603	0.87412
84885	ZDHHC12	60.0038	-0.0591965	0.0492042	-1.20308	0.228945	0.87412
84902	CEP89	515.853	0.0310342	0.0249387	1.24442	0.213346	0.87412
84952	CGNL1	2204.33	-0.0412795	0.033296	-1.23977	0.215059	0.87412
85015	USP45	1921.36	0.0265031	0.0214139	1.23766	0.215842	0.87412
85313	PPIL4	1986.57	0.0292134	0.0232328	1.25742	0.208602	0.87412
85416	ZIC5	88.1666	-0.122375	0.103691	-1.18019	0.237924	0.87412
85449	KIAA1755	903.143	-0.109009	0.0882525	-1.2352	0.216757	0.87412
90231	KIAA2013	621.463	-0.044817	0.0356252	-1.25801	0.208387	0.87412
90843	TCEAL8	1114.44	-0.0360061	0.0292197	-1.23225	0.217854	0.87412
90871	DMAC1	911.427	-0.0417922	0.0347994	-1.20094	0.229773	0.87412
91012	CERS5	1283.82	0.0306806	0.0242418	1.26561	0.205654	0.87412
91351	DDX60L	358.808	-0.0546749	0.0461622	-1.18441	0.236252	0.87412
91526	ANKRD44	1455.11	-0.0632624	0.053335	-1.18613	0.23557	0.87412
92291	CAPN13	70.2907	-0.149207	0.123304	-1.21007	0.226252	0.87412
92856	IMP4	750.983	-0.0292087	0.023232	-1.25726	0.208658	0.87412
93081	TEX30	89.3635	-0.0728083	0.0611336	-1.19097	0.233665	0.87412
93432	MGAM2	19.7355	0.135098	0.1079	1.25207	0.210543	0.87412
103910	MYL12B	2022.59	-0.0463893	0.0368847	-1.25769	0.208505	0.87412
114571	SLC22A9	77.2479	0.136455	0.112471	1.21324	0.225039	0.87412
114904	C1QTNF6	241.948	-0.0654033	0.0552855	-1.18301	0.236805	0.87412
114990	VASN	140.714	-0.137392	0.112258	-1.2239	0.22099	0.87412
116143	WDR92	615.894	0.0451049	0.0377456	1.19497	0.232097	0.87412
116151	FAM210B	1519.73	0.0653804	0.0529433	1.23491	0.216862	0.87412
116154	PHACTR3	2136.1	-0.0576475	0.0489686	-1.17723	0.239102	0.87412
116173	CMTM5	447.467	-0.129157	0.108683	-1.18838	0.234682	0.87412
116986	AGAP2	7184.36	0.0824594	0.0689867	1.19529	0.231972	0.87412
117854	TRIM6	14.4785	-0.13424	0.109714	-1.22354	0.221125	0.87412
119710	IFTAP	322.795	-0.0388099	0.0324227	-1.197	0.231308	0.87412
121268	RHEBL1	24.2644	-0.17002	0.138314	-1.22923	0.218984	0.87412
122622	ADSS1	122.403	-0.0740325	0.059783	-1.23835	0.215585	0.87412
124460	SNX20	20.3999	-0.120645	0.101279	-1.19121	0.233571	0.87412
124590	USH1G	9.08103	-0.240945	0.203095	-1.18637	0.235478	0.87412
124857	WFIKKN2	29.6728	0.176203	0.144272	1.22132	0.221964	0.87412
125336	LOXHD1	452.861	0.176401	0.145398	1.21323	0.225042	0.87412
126326	GIPC3	16.3753	-0.120871	0.097753	-1.2365	0.216274	0.87412
127281	PRXL2B	803.007	-0.0504864	0.0411099	-1.22808	0.219415	0.87412
128218	TMEM125	206.811	-0.161547	0.133046	-1.21422	0.224665	0.87412
131149	OTOL1	1.81877	-0.431637	0.342701	-1.25951	0.207845	0.87412
133957	CCDC127	493.59	-0.0329277	0.0261229	-1.26049	0.207493	0.87412
135924	OR9A2	50.2615	-0.173405	0.139069	-1.2469	0.212435	0.87412
137209	ZNF572	177.148	-0.051681	0.0417892	-1.23671	0.216196	0.87412
137392	CIBAR1	998.443	0.0322742	0.0267973	1.20439	0.228441	0.87412
138240	C9orf57	12.3873	0.129271	0.108784	1.18833	0.234704	0.87412
138804	OR13C4	7.46585	-0.155387	0.126778	-1.22567	0.220323	0.87412
140290	TCP10L	262.538	0.0643008	0.0543555	1.18297	0.236822	0.87412
143241	DYDC1	20.8818	0.184375	0.146076	1.26218	0.206885	0.87412
144402	CPNE8	659.43	-0.10263	0.0842786	-1.21775	0.22332	0.87412
144608	C12orf60	170.443	0.0325618	0.0264788	1.22973	0.218799	0.87412
145581	LRFN5	1059.42	-0.0885056	0.0699581	-1.26512	0.205827	0.87412
146909	KIF18B	9.8185	-0.139237	0.114527	-1.21576	0.224076	0.87412
147007	TMEM199	503.359	-0.0287388	0.0242159	-1.18678	0.235316	0.87412
147645	VSIG10L	67.2987	-0.0668711	0.0529332	-1.26331	0.206478	0.87412
147650	SPACA6	143.126	-0.0684555	0.0555595	-1.23211	0.217908	0.87412
148811	PM20D1	107.337	-0.155615	0.132108	-1.17794	0.23882	0.87412
150084	IGSF5	323.796	0.106347	0.0844173	1.25978	0.20775	0.87412
151174	LINC02610	49.6327	-0.125021	0.100867	-1.23946	0.215175	0.87412
151230	KLHL23	6.98039	0.175056	0.139663	1.25342	0.210053	0.87412
151354	LRATD1	1572.95	0.0680403	0.0538574	1.26334	0.206466	0.87412
151475	LINC01907	6.22375	-0.17665	0.140934	-1.25342	0.210054	0.87412
151525	WDSUB1	456.012	0.0361455	0.0294844	1.22592	0.220229	0.87412
151827	LRRC34	435.516	0.0534838	0.0423662	1.26242	0.206799	0.87412
154091	SLC2A12	1110.24	0.057505	0.0481361	1.19463	0.23223	0.87412
154807	VKORC1L1	1666.79	-0.0310095	0.0251619	-1.2324	0.2178	0.87412
157378	TMEM65	838.46	-0.0833918	0.0691298	-1.20631	0.227699	0.87412
157567	ANKRD46	1771.8	-0.0478664	0.038209	-1.25275	0.210295	0.87412
157680	VPS13B	4962.06	0.019488	0.0161274	1.20838	0.226903	0.87412
158431	ZNF782	877.928	0.0281826	0.0234209	1.20331	0.228856	0.87412
160140	C11orf65	82.0716	0.0592547	0.0469037	1.26332	0.206472	0.87412
160419	C12orf50	16.5687	0.109023	0.0889461	1.22572	0.220302	0.87412
161142	FAM71D	39.9775	0.0647578	0.0524795	1.23396	0.217216	0.87412
163131	ZNF780B	2933.8	0.0325594	0.0273002	1.19264	0.233009	0.87412
163688	CALML6	14.8812	0.0986859	0.0803103	1.22881	0.219144	0.87412
164592	CCDC116	13.35	-0.109747	0.0915312	-1.19901	0.230523	0.87412
166378	SPATA5	752.386	-0.0309296	0.0253644	-1.21941	0.222688	0.87412
167359	NIM1K	583.598	0.0358706	0.0292261	1.22735	0.219692	0.87412
167681	PRSS35	323.405	0.109717	0.0914121	1.20024	0.230046	0.87412
168544	ZNF467	230.706	0.101577	0.0847871	1.19802	0.230908	0.87412
170690	ADAMTS16	109.214	-0.158281	0.134295	-1.17861	0.238554	0.87412
192683	SCAMP5	5047.34	-0.0390129	0.0327445	-1.19143	0.233484	0.87412
196475	RMST	2581.54	0.067789	0.057574	1.17742	0.239026	0.87412
196500	PIANP	712.686	0.109589	0.0898808	1.21927	0.22274	0.87412
200844	CFAP20DC	155.567	0.0793099	0.0653929	1.21282	0.225198	0.87412
200942	KLHDC8B	322.856	-0.088509	0.0751813	-1.17728	0.239086	0.87412
201294	UNC13D	162.126	-0.0830467	0.0671761	-1.23625	0.216364	0.87412
201477	DLGAP1-AS3	71.9723	0.08566	0.0711781	1.20346	0.228798	0.87412
201501	ZBTB7C	179.603	-0.119439	0.0973259	-1.22721	0.219744	0.87412
202052	DNAJC18	2200.37	-0.0262431	0.0210624	-1.24597	0.212777	0.87412
203069	R3HCC1	596.291	-0.0484453	0.0391694	-1.23682	0.216155	0.87412
203074	PRSS55	12.4991	0.169417	0.143768	1.17841	0.238634	0.87412
203245	NAIF1	139.218	-0.0371708	0.0299516	-1.24103	0.214595	0.87412
203260	CCDC107	15.2704	-0.132858	0.111718	-1.18922	0.234351	0.87412
204219	CERS3	33.7188	0.118787	0.0968505	1.2265	0.220009	0.87412
205251	MTLN	188.345	0.0542232	0.0441198	1.229	0.219072	0.87412
205428	DIPK2A	988.456	-0.0644231	0.0524454	-1.22839	0.219302	0.87412
206358	SLC36A1	837.346	-0.0568411	0.0481287	-1.18102	0.237594	0.87412
219402	MTIF3	638.598	-0.0306017	0.0257382	-1.18896	0.234454	0.87412
219670	ENKUR	424.685	0.0734667	0.0588417	1.24855	0.21183	0.87412
219938	SPATA19	5.08502	0.153688	0.126008	1.21967	0.22259	0.87412
222658	KCTD20	1985.95	-0.0359	0.0304348	-1.17957	0.238172	0.87412
223075	ITPRID1	59.6848	-0.143896	0.114318	-1.25874	0.208125	0.87412
246243	RNASEH1	635.968	-0.0338575	0.0285433	-1.18618	0.235552	0.87412
254048	UBN2	3860.33	0.0312592	0.0251296	1.24392	0.213528	0.87412
255426	RASGEF1C	142.278	-0.151649	0.122702	-1.23591	0.216492	0.87412
256356	GK5	1431.68	0.0303947	0.0251111	1.21041	0.226121	0.87412
256987	SERINC5	2500.31	-0.0637776	0.0524209	-1.21664	0.22374	0.87412
257144	GCSAM	67.2273	0.14994	0.119631	1.25335	0.210079	0.87412
257177	CFAP126	936.323	0.0348592	0.0291802	1.19462	0.232237	0.87412
259282	BOD1L1	5724.18	-0.0210066	0.0170853	-1.22951	0.218879	0.87412
266727	MDGA1	592.453	-0.115743	0.0927856	-1.24743	0.212241	0.87412
282679	AQP11	176.394	-0.0382541	0.0308154	-1.24139	0.214461	0.87412
282809	POC1B	679.738	-0.0599051	0.0492126	-1.21727	0.223501	0.87412
283237	TTC9C	373.91	-0.0286063	0.023475	-1.21859	0.223001	0.87412
283624	LINC00641	4405.29	0.0351103	0.0283777	1.23725	0.215994	0.87412
283951	C16orf91	148.836	-0.0607381	0.0495389	-1.22607	0.220173	0.87412
283999	TMEM235	484.122	-0.173245	0.137187	-1.26284	0.206647	0.87412
284323	ZNF780A	1142.38	-0.0323157	0.0264362	-1.2224	0.221555	0.87412
284353	NKPD1	82.7751	0.0857762	0.0694852	1.23445	0.217034	0.87412
284406	ZFP82	505.99	-0.0293483	0.0249461	-1.17647	0.239407	0.87412
284800	FAM182A	323.843	-0.0728081	0.060457	-1.20429	0.228476	0.87412
284837	AATBC	127.425	0.0967068	0.082104	1.17786	0.238853	0.87412
284900	TTC28-AS1	462.292	-0.0328343	0.0265996	-1.23439	0.217057	0.87412
285335	SLC9C1	39.6206	0.105766	0.0897085	1.179	0.2384	0.87412
285958	SNHG15	232.554	-0.0572863	0.0454819	-1.25954	0.207835	0.87412
286190	LACTB2-AS1	21.861	-0.0792351	0.0661154	-1.19844	0.230747	0.87412
286676	ILDR1	7.70866	-0.140535	0.117242	-1.19868	0.230654	0.87412
286826	LIN9	139.768	-0.0416289	0.0352835	-1.17984	0.238064	0.87412
317649	EIF4E3	3159.22	0.0407314	0.0327908	1.24216	0.214177	0.87412
338651	KRTAP5-AS1	117.548	0.0841103	0.0679649	1.23756	0.215881	0.87412
338811	TAFA2	378.245	-0.214213	0.179385	-1.19415	0.23242	0.87412
339568	LINC01734	8.0703	0.152081	0.12809	1.1873	0.235108	0.87412
340665	CYP26C1	6.9881	-0.15594	0.124289	-1.25465	0.209604	0.87412
340980	OR52B6	7.32731	-0.179891	0.152075	-1.18291	0.236843	0.87412
341350	OVCH1	304.241	0.0904531	0.0756154	1.19623	0.231608	0.87412
344752	AADACL2	6.79316	0.381286	0.304776	1.25104	0.210921	0.87412
345079	SOWAHB	53.8514	-0.268137	0.225805	-1.18747	0.235041	0.87412
348793	WDR53	187.797	-0.0317887	0.0261951	-1.21354	0.224925	0.87412
353355	ZNF233	325.558	-0.0398256	0.0337854	-1.17878	0.238486	0.87412
353497	POLN	441.13	0.0425434	0.0350028	1.21543	0.224203	0.87412
374879	ZNF699	301.883	-0.0349076	0.0285342	-1.22336	0.221195	0.87412
374887	YJEFN3	1048.52	0.0878534	0.0725594	1.21078	0.22598	0.87412
374899	ZNF829	376.633	0.0320233	0.0269364	1.18885	0.234498	0.87412
375189	PFN4	67.5309	0.0507176	0.0428823	1.18272	0.236922	0.87412
375298	CERKL	44.77	0.276431	0.226428	1.22083	0.222149	0.87412
375612	LHFPL3	1423.2	0.0525599	0.0440875	1.19217	0.233194	0.87412
375757	SWI5	236.922	-0.0382111	0.0324762	-1.17659	0.23936	0.87412
378881	MIR381HG	60.9518	0.0839624	0.0668919	1.2552	0.209408	0.87412
388115	CCDC9B	251.022	-0.081182	0.0667525	-1.21616	0.223922	0.87412
388759	C1orf229	16.4443	-0.100189	0.0799137	-1.25372	0.209945	0.87412
389136	VGLL3	133.138	-0.148636	0.124253	-1.19624	0.231603	0.87412
389337	ARHGEF37	1310.14	-0.0895377	0.0753	-1.18908	0.234408	0.87412
389856	USP27X	334.516	-0.0710745	0.0586057	-1.21276	0.225222	0.87412
390066	OR52D1	7.40744	-0.183724	0.150584	-1.22008	0.222436	0.87412
391123	VSIG8	69.6308	0.108394	0.0864338	1.25407	0.209818	0.87412
392188	USP17L4	101.59	0.0754361	0.0604233	1.24846	0.211862	0.87412
392188	USP17L8	101.59	0.0754361	0.0604233	1.24846	0.211862	0.87412
399670	RPL13AP17	106.352	0.0534749	0.0433708	1.23297	0.217586	0.87412
400123	LINC00598	60.3063	0.136197	0.111261	1.22413	0.220903	0.87412
400236	FOXN3-AS1	28.1706	0.0729863	0.0611724	1.19313	0.23282	0.87412
400242	DICER1-AS1	132.579	-0.0506817	0.0401444	-1.26249	0.206774	0.87412
400451	FAM174B	376.281	-0.0359282	0.0287134	-1.25127	0.210836	0.87412
401466	RBIS	329.589	-0.0430302	0.0355961	-1.20885	0.226722	0.87412
414189	AGAP6	655.654	0.0360008	0.0291561	1.23476	0.21692	0.87412
414245	DNAJC9-AS1	118.171	0.0474578	0.0391601	1.21189	0.225554	0.87412
414919	C8orf82	179.61	-0.0353624	0.0297785	-1.18751	0.235025	0.87412
439931	THAP7-AS1	69.3036	-0.063669	0.0517967	-1.22921	0.218993	0.87412
440193	CCDC88C	3117.08	0.151027	0.119569	1.26309	0.206556	0.87412
440275	EIF2AK4	2701.45	0.0328082	0.0269806	1.21599	0.223988	0.87412
440894	LINC01123	1241.43	0.070486	0.0566189	1.24492	0.213161	0.87412
440944	THUMPD3-AS1	476.609	0.0293465	0.0249362	1.17687	0.239249	0.87412
441631	TSPAN11	344.784	-0.073139	0.0620558	-1.1786	0.238557	0.87412
493753	COA5	1078.51	-0.0233504	0.0195351	-1.1953	0.231968	0.87412
554226	ANKRD30BL	453.482	0.075023	0.0593589	1.26389	0.20627	0.87412
574409	MIR329-2	6.80617	0.142372	0.120299	1.18348	0.236619	0.87412
594855	CPLX3	91.6676	-0.196684	0.163433	-1.20345	0.228802	0.87412
619189	SERINC4	148.228	0.0489399	0.0403346	1.21335	0.224997	0.87412
619499	SNORA27	18.8838	0.0746615	0.0608141	1.2277	0.219559	0.87412
619570	SNORD95	20.4711	-0.086623	0.0733781	-1.1805	0.2378	0.87412
642273	FAM110C	171.072	-0.157571	0.133937	-1.17646	0.239413	0.87412
642636	RAD21L1	17.1584	-0.185005	0.146013	-1.26704	0.205141	0.87412
642987	TMEM232	1176.08	0.0665188	0.055284	1.20322	0.228891	0.87412
645426	TMEM191C	83.5698	-0.081001	0.0675809	-1.19858	0.230692	0.87412
645682	POU5F1P4	28.9856	0.0804988	0.0641462	1.25493	0.209505	0.87412
645811	CCDC154	59.0736	0.0953205	0.0779449	1.22292	0.221359	0.87412
646424	SPINK8	15.5424	-0.11061	0.0921487	-1.20035	0.230005	0.87412
646915	ZNF806	15.8318	-0.0925067	0.0777934	-1.18913	0.234387	0.87412
653489	RGPD3	1808.05	0.0404724	0.0336638	1.20225	0.229265	0.87412
653567	TMEM236	10.1502	0.104677	0.0871017	1.20178	0.22945	0.87412
677808	SNORA23	51.2862	-0.107325	0.0855988	-1.25381	0.209911	0.87412
677826	SNORA3B	16.688	-0.0887556	0.0720342	-1.23213	0.2179	0.87412
677833	SNORA54	303.069	-0.12078	0.0964731	-1.25196	0.210586	0.87412
692085	SNORD45C	22.033	0.0756924	0.0626421	1.20833	0.22692	0.87412
724024	MIR654	7.47242	0.138933	0.109918	1.26397	0.206242	0.87412
728841	NBPF8	2384.6	0.0349251	0.0278465	1.2542	0.209768	0.87412
729238	SFTPA2	23.4254	-0.102815	0.0856653	-1.20019	0.230065	0.87412
730101	NA	79.3292	-0.126573	0.105969	-1.19443	0.232311	0.87412
732253	TDRG1	16.8625	-0.249301	0.206554	-1.20695	0.227452	0.87412
767604	SNORD114-24	21.0674	0.0932755	0.0770342	1.21083	0.22596	0.87412
767605	SNORD114-25	20.1225	0.102402	0.0858156	1.19328	0.232759	0.87412
790955	UQCC3	145.18	-0.0457113	0.0365327	-1.25124	0.210846	0.87412
100033817	SNORD115-43	18.848	0.085894	0.072003	1.19292	0.232899	0.87412
100124536	SNORA38B	7.69996	-0.123451	0.101029	-1.22193	0.221732	0.87412
100128006	ARHGAP44-AS1	14.1584	0.11727	0.0955237	1.22765	0.219577	0.87412
100128590	SLC8A1-AS1	331.06	0.0810275	0.067144	1.20677	0.22752	0.87412
100129518	SOD2-OT1	30.1354	-0.0746027	0.0634102	-1.17651	0.239392	0.87412
100130967	C6orf99	23.6995	0.105812	0.0842828	1.25544	0.209318	0.87412
100131434	LINC00893	472.079	0.0735248	0.0602987	1.21934	0.222714	0.87412
100132215	NA	40.7328	0.0683879	0.054836	1.24714	0.212347	0.87412
100133251	PRR23D1	8.70969	0.156546	0.128875	1.21471	0.224476	0.87412
100133251	PRR23D2	8.70969	0.156546	0.128875	1.21471	0.224476	0.87412
100134259	LINC01119	32.6679	0.0931741	0.0772472	1.20618	0.227748	0.87412
100302144	MIR1912	16.6224	0.11278	0.0942098	1.19712	0.23126	0.87412
100329135	TRPC5OS	16.2913	-0.170267	0.141105	-1.20667	0.227561	0.87412
100422872	MIR1244-3	21.8782	-0.081371	0.067031	-1.21393	0.224774	0.87412
100500891	MIR3935	22.5453	0.0901921	0.074516	1.21037	0.226136	0.87412
100505621	C11orf72	11.6356	-0.0896221	0.0726751	-1.23319	0.217506	0.87412
100505854	APTR	139.348	0.0682984	0.0554908	1.23081	0.218396	0.87412
100505967	LINC00645	180.453	0.184324	0.151128	1.21966	0.222595	0.87412
100506258	NA	99.2732	-0.0920454	0.0737315	-1.24839	0.211889	0.87412
100506433	LINC00648	7.89198	-0.211024	0.171515	-1.23036	0.218563	0.87412
100506495	LIFR-AS1	282.631	0.0439368	0.0353059	1.24446	0.21333	0.87412
100507341	SMIM18	100.065	-0.0677589	0.0559946	-1.2101	0.226241	0.87412
100616184	MIR4477A	45.1698	0.0751076	0.0619949	1.21151	0.225699	0.87412
100616441	MIR4474	6.02026	0.148096	0.12149	1.219	0.222844	0.87412
100820829	MYZAP	9.0364	-0.166661	0.137668	-1.2106	0.226047	0.87412
100847042	MIR5572	10.7878	0.117742	0.0976658	1.20556	0.227986	0.87412
100847046	MIR5010	14.8984	0.0908679	0.0753151	1.2065	0.227623	0.87412
100873930	DLG3-AS1	18.4093	0.093839	0.0783754	1.1973	0.231189	0.87412
100873933	DPYD-AS2	39.7898	0.0796858	0.0660058	1.20725	0.227334	0.87412
100874051	LZTS1-AS1	53.6265	0.132191	0.109171	1.21087	0.225946	0.87412
100874087	PCDH9-AS4	197.573	-0.071857	0.0596725	-1.20419	0.228516	0.87412
100874214	TM4SF19-AS1	12.1527	0.11779	0.0968269	1.2165	0.223793	0.87412
100996569	NAMA	46.4694	0.0883673	0.0739478	1.195	0.232089	0.87412
101243555	PTENP1-AS	40.5203	-0.0703846	0.0560086	-1.25668	0.208871	0.87412
101926890	DAB1-AS1	11.3456	-0.170864	0.137907	-1.23898	0.215353	0.87412
101927096	CLMAT3	44.3696	-0.0818833	0.0671174	-1.22	0.222464	0.87412
101927132	LINC02133	9.74688	0.153154	0.122546	1.24977	0.211385	0.87412
101927204	FAM111A-DT	51.344	-0.0771263	0.0629448	-1.2253	0.220463	0.87412
101927543	NA	16.9126	0.126144	0.106561	1.18377	0.236503	0.87412
101927631	ADNP-AS1	96.0333	0.0384701	0.0308546	1.24682	0.212464	0.87412
101927765	COA6-AS1	156.959	0.0935995	0.0788936	1.1864	0.235464	0.87412
101927907	LRRTM4-AS1	151.426	0.0695744	0.0571661	1.21706	0.223582	0.87412
101928136	LINC01484	13.0232	0.171264	0.140211	1.22147	0.221907	0.87412
101929407	PTPRD-AS1	151.243	0.083491	0.0700167	1.19245	0.233087	0.87412
101929415	NA	177.117	0.218881	0.179703	1.21802	0.223217	0.87412
101929592	ST3GAL3-AS1	13.9976	0.104295	0.0854607	1.22038	0.22232	0.87412
102466247	MIR1273H	7.41242	0.162186	0.129182	1.25548	0.209305	0.87412
102466748	MIR6845	10.7423	-0.129571	0.105682	-1.22605	0.22018	0.87412
102466985	MIR6837	6.69758	0.127003	0.100805	1.25989	0.207709	0.87412
102467212	LINC02115	8.63449	0.101431	0.084066	1.20657	0.227598	0.87412
102723475	KCNE1B	83.6002	0.093938	0.078099	1.20281	0.229051	0.87412
102723885	SRI-AS1	26.3646	0.0650199	0.0515361	1.26164	0.207079	0.87412
102724167	PABPC5-AS1	45.6372	-0.0873547	0.0694123	-1.25849	0.208215	0.87412
102724560	CBSL	1000.89	-0.075075	0.0631977	-1.18794	0.234858	0.87412
102724776	NA	15.3553	0.0788862	0.0662677	1.19042	0.233882	0.87412
103504734	MIR1244-4	16.9699	-0.0804607	0.0679439	-1.18422	0.236326	0.87412
105376671	LGR4-AS1	15.9554	0.0919682	0.0775414	1.18605	0.235601	0.87412
1837	DTNA	14852.7	0.0691424	0.058781	1.17627	0.239486	0.87423
283375	SLC39A5	12.0575	0.11408	0.0970002	1.17608	0.239563	0.874252
5116	PCNT	5009.56	0.0500981	0.0426204	1.17545	0.239815	0.874537
23550	PSD4	335.787	0.0446139	0.0379535	1.17549	0.239798	0.874537
64225	ATL2	2859.96	0.0490917	0.0417595	1.17558	0.239762	0.874537
9568	GABBR2	1654.21	-0.157928	0.134397	-1.17508	0.239962	0.874799
6173	RPL36A	66.0584	0.0514803	0.0438167	1.1749	0.240034	0.874886
155382	VPS37D	132.898	-0.050266	0.042793	-1.17463	0.240143	0.875137
9698	PUM1	5275.97	-0.022326	0.0190119	-1.17432	0.240269	0.875147
10938	EHD1	616.343	-0.059346	0.050533	-1.1744	0.240235	0.875147
115811	IQCD	90.1141	0.0972427	0.0828078	1.17432	0.240267	0.875147
284443	ZNF493	2384.67	0.048295	0.0411302	1.1742	0.240315	0.875168
100507388	PARM1-AS1	72.817	0.10246	0.0872689	1.17407	0.240367	0.875209
2968	GTF2H4	395.626	0.0609117	0.0519246	1.17308	0.240764	0.875356
5365	PLXNB3	1416.95	-0.123821	0.105521	-1.17342	0.240626	0.875356
50628	GEMIN4	398.258	-0.0285816	0.0243672	-1.17296	0.240814	0.875356
51175	TUBE1	720.9	0.0289741	0.0246904	1.1735	0.240596	0.875356
54849	DEF8	1878.35	-0.0329478	0.0280779	-1.17344	0.240619	0.875356
57055	DAZ2	3.26379	-0.412261	0.351261	-1.17366	0.240531	0.875356
149998	LIPI	45.5405	-0.100105	0.0853449	-1.17295	0.240816	0.875356
158067	AK8	149.268	0.0903893	0.0770368	1.17333	0.240665	0.875356
163479	FNDC7	26.8401	0.139321	0.118749	1.17324	0.240698	0.875356
103689846	ADAMTS19-AS1	31.4526	0.124011	0.105686	1.17339	0.24064	0.875356
497190	CLEC18B	185.556	0.0780816	0.066575	1.17284	0.240861	0.875373
7936	NELFE	895.008	-0.0338371	0.0288624	-1.17236	0.241053	0.875469
8986	RPS6KA4	863.897	0.0424764	0.0362299	1.17241	0.241031	0.875469
11216	AKAP10	1781.7	-0.0256403	0.0218725	-1.17226	0.241092	0.875469
53947	A4GALT	45.3177	-0.0853154	0.0727783	-1.17226	0.241091	0.875469
9705	ST18	2550.91	-0.128443	0.10961	-1.17183	0.241267	0.87566
124637	CYB5D1	1107.12	0.0352804	0.030105	1.17191	0.241233	0.87566
146198	ZFP90	2036.27	-0.0177533	0.0151485	-1.17195	0.241218	0.87566
6662	SOX9	1598.77	0.0611645	0.0522049	1.17162	0.241348	0.875676
51649	MRPS23	932.771	-0.0342983	0.029277	-1.17151	0.241394	0.875676
441282	AKR1B15	11.6281	0.151127	0.128996	1.17157	0.241371	0.875676
2046	EPHA8	62.8413	-0.126424	0.108056	-1.16998	0.242008	0.875836
3141	HLCS	1990.74	0.0352108	0.0300894	1.17021	0.241918	0.875836
10963	STIP1	2820.78	-0.0349757	0.0298963	-1.1699	0.242041	0.875836
22901	ARSG	600.588	0.032651	0.0279095	1.16989	0.242046	0.875836
27436	EML4	1502.82	0.03918	0.0334631	1.17084	0.241662	0.875836
29098	RANGRF	39.2953	-0.062041	0.0530327	-1.16986	0.242056	0.875836
54732	TMED9	796.15	-0.0275444	0.0235323	-1.17049	0.241804	0.875836
54934	KANSL2	614.759	-0.0298542	0.0255235	-1.16967	0.242133	0.875836
79918	SETD6	391.638	0.0282584	0.0241375	1.17073	0.241709	0.875836
117177	RAB3IP	2519.44	-0.0326058	0.0278642	-1.17017	0.241932	0.875836
146540	ZNF785	465.795	0.0401629	0.0342971	1.17103	0.241587	0.875836
148206	ZNF714	1752.95	0.0581418	0.0496741	1.17046	0.241814	0.875836
285965	EPHA1-AS1	31.2878	-0.10245	0.0875379	-1.17034	0.241863	0.875836
653583	PHLDB3	162.292	0.0607866	0.0519604	1.16986	0.242056	0.875836
101928035	PSMD7-DT	18.9443	0.100087	0.0855656	1.16971	0.242119	0.875836
3611	ILK	1364.36	-0.0243598	0.020843	-1.16873	0.242513	0.875929
5476	CTSA	1049.38	-0.0338675	0.0289593	-1.16949	0.242208	0.875929
7283	TUBG1	606.556	-0.0396831	0.0339447	-1.16905	0.242384	0.875929
8883	NAE1	1316.72	-0.0304666	0.0260705	-1.16862	0.242556	0.875929
23258	DENND5A	6179.88	-0.0491267	0.0420163	-1.16923	0.24231	0.875929
57798	GATAD1	1222.04	-0.0413675	0.0353802	-1.16923	0.242312	0.875929
83539	CHST9	319.132	0.0892232	0.0763303	1.16891	0.242441	0.875929
90342	FER1L5	276.925	0.0851832	0.0728988	1.16851	0.2426	0.875929
346007	EYS	227.509	-0.0507009	0.04339	-1.16849	0.242608	0.875929
643854	CTAGE9	34.1388	0.097316	0.0832419	1.16907	0.242373	0.875929
10024	TROAP	3.64636	-0.244427	0.209243	-1.16815	0.242745	0.876238
150763	GPAT2	290.859	-0.0613351	0.0525094	-1.16808	0.242775	0.876238
3981	LIG4	1382.14	-0.0310657	0.0266025	-1.16777	0.242898	0.876278
9988	DMTF1	4636.59	-0.0243605	0.0208619	-1.1677	0.242928	0.876278
11068	CYB561D2	163.557	-0.033061	0.0283143	-1.16765	0.24295	0.876278
154214	RNF217	1513.79	0.0425803	0.0364662	1.16766	0.242942	0.876278
272	AMPD3	732.016	-0.0765182	0.0655559	-1.16722	0.243121	0.876301
440	ASNS	1572.14	-0.0539578	0.0462402	-1.1669	0.24325	0.876301
581	BAX	193.146	-0.0333697	0.0286089	-1.16641	0.243447	0.876301
4093	SMAD9	993.867	-0.0557561	0.0477695	-1.16719	0.243134	0.876301
22917	ZP1	41.9337	0.0933673	0.0800533	1.16631	0.243487	0.876301
23491	CES3	109.845	-0.0608006	0.0521277	-1.16638	0.243462	0.876301
56924	PAK6	1333.57	0.0707262	0.0606169	1.16677	0.243302	0.876301
79934	COQ8B	561.071	-0.0450989	0.038661	-1.16652	0.243403	0.876301
83716	CRISPLD2	267.952	0.0848905	0.0727504	1.16687	0.243262	0.876301
84981	MIR22HG	253.854	0.107431	0.092095	1.16653	0.243401	0.876301
91149	RAPGEF4-AS1	235.88	0.0750664	0.0643385	1.16674	0.243315	0.876301
142910	LIPJ	49.8511	0.120366	0.103195	1.1664	0.243453	0.876301
253430	IPMK	670.481	0.0437129	0.0374509	1.16721	0.243127	0.876301
146	ADRA1D	29.7704	-0.0680013	0.0583976	-1.16445	0.24424	0.876493
318	NUDT2	385.218	-0.0394655	0.0342275	-1.15303	0.248896	0.876493
360	AQP3	7.38917	-0.220843	0.191186	-1.15512	0.248042	0.876493
563	AZGP1	118.826	-0.145273	0.125543	-1.15716	0.247208	0.876493
758	MPPED1	465.614	-0.21642	0.185813	-1.16472	0.244131	0.876493
1015	CDH17	20.9675	0.105934	0.0917397	1.15473	0.248201	0.876493
1427	CRYGS	51.997	-0.0491636	0.042545	-1.15557	0.247859	0.876493
2529	FUT7	12.7145	-0.14857	0.128741	-1.15402	0.24849	0.876493
3274	HRH2	1268.56	0.0983269	0.0852126	1.1539	0.248541	0.876493
3476	IGBP1	894.686	-0.0297441	0.0256364	-1.16023	0.245955	0.876493
3487	IGFBP4	205.002	-0.0985523	0.0850154	-1.15923	0.246363	0.876493
3568	IL5RA	102.552	0.240998	0.207152	1.16339	0.244673	0.876493
3931	LCAT	116.193	-0.0749541	0.0649836	-1.15343	0.248733	0.876493
4259	MGST3	1780.06	-0.0430323	0.0370452	-1.16161	0.245392	0.876493
4313	MMP2	113.156	-0.0499748	0.0432214	-1.15625	0.247578	0.876493
4356	MPP3	219.507	-0.0641194	0.0554008	-1.15737	0.24712	0.876493
4794	NFKBIE	106.421	-0.0899136	0.0774491	-1.16094	0.245667	0.876493
4803	NGF	10.8102	-0.115834	0.0995472	-1.16361	0.244582	0.876493
5140	PDE3B	661.269	0.0443637	0.0383606	1.15649	0.247479	0.876493
5279	PIGC	348.273	-0.0303761	0.0262934	-1.15528	0.247977	0.876493
5305	PIP4K2A	6637.19	-0.0993942	0.0859391	-1.15656	0.24745	0.876493
5431	POLR2B	3214.34	-0.0352072	0.0303723	-1.15919	0.24638	0.876493
5565	PRKAB2	1199.8	-0.0330484	0.0286097	-1.15514	0.248031	0.876493
5802	PTPRS	5823.19	-0.0755383	0.0648643	-1.16456	0.244198	0.876493
6187	RPS2	3845.37	0.038357	0.0331912	1.15564	0.247829	0.876493
6899	TBX1	10.3774	0.122689	0.105587	1.16197	0.245246	0.876493
8398	PLA2G6	843.505	-0.0461227	0.0397099	-1.16149	0.245442	0.876493
8535	CBX4	523.688	-0.0403066	0.0349459	-1.1534	0.248746	0.876493
8731	RNMT	2877.91	-0.0322012	0.027655	-1.16439	0.244267	0.876493
9092	SART1	891.933	-0.0310596	0.0268963	-1.15479	0.248176	0.876493
9123	SLC16A3	136.391	-0.134999	0.116476	-1.15902	0.246448	0.876493
9330	GTF3C3	1119.24	-0.026723	0.0230456	-1.15957	0.246224	0.876493
9482	STX8	413.596	-0.0292331	0.0251473	-1.16248	0.245041	0.876493
9528	TMEM59	3307.77	-0.0375345	0.0322535	-1.16373	0.244533	0.876493
9554	SEC22B	1564.51	-0.0263282	0.022713	-1.15917	0.246387	0.876493
9653	HS2ST1	2855.94	0.0454033	0.0389992	1.16421	0.244338	0.876493
9657	IQCB1	672.606	-0.0372093	0.0322025	-1.15548	0.247895	0.876493
9793	CKAP5	7559.99	-0.0197431	0.0169382	-1.16559	0.24378	0.876493
9815	GIT2	2785.5	0.041026	0.0353916	1.1592	0.246375	0.876493
10221	TRIB1	580.143	0.064271	0.0554802	1.15845	0.24668	0.876493
10245	TIMM17B	485.359	-0.0406335	0.0351466	-1.15612	0.247634	0.876493
10336	PCGF3	2419.01	0.0276182	0.0237972	1.16056	0.24582	0.876493
10395	NA	5051.9	0.0805047	0.0695297	1.15785	0.246927	0.876493
10395	DLC1	5051.9	0.0805047	0.0695297	1.15785	0.246927	0.876493
10799	RPP40	127.079	-0.0457924	0.0394296	-1.16137	0.245492	0.876493
10998	SLC27A5	286.159	0.0300677	0.0259115	1.1604	0.245886	0.876493
23107	MRPS27	1379.86	-0.0280254	0.0242844	-1.15405	0.248481	0.876493
23240	TMEM131L	922.481	0.0833403	0.0717788	1.16107	0.245613	0.876493
23443	SLC35A3	979.202	0.0256294	0.0220568	1.16198	0.245245	0.876493
23446	SLC44A1	8632.39	-0.0928334	0.0798988	-1.16189	0.245281	0.876493
26046	LTN1	2864.21	-0.0293536	0.0252033	-1.16467	0.244152	0.876493
27115	PDE7B	4618.39	0.0874602	0.0757148	1.15513	0.248038	0.876493
29090	TIMM21	705.567	0.0399816	0.0345831	1.1561	0.247639	0.876493
29850	TRPM5	15.2467	-0.0924036	0.0797266	-1.15901	0.246454	0.876493
50855	PARD6A	312.887	0.046675	0.0400758	1.16467	0.244153	0.876493
53838	C11orf24	279.194	-0.0610564	0.0528901	-1.1544	0.248336	0.876493
54487	DGCR8	893.642	-0.0253294	0.0218794	-1.15768	0.246994	0.876493
55082	ARGLU1	3011.83	-0.0255074	0.0220657	-1.15598	0.247691	0.876493
55320	MIS18BP1	639.095	0.0415699	0.0358997	1.15795	0.246886	0.876493
55654	TMEM127	1414.42	-0.0224045	0.0194119	-1.15416	0.248434	0.876493
55852	TEX2	4240.34	-0.0307654	0.0266143	-1.15598	0.247691	0.876493
55860	ACTR10	1920.03	-0.039464	0.0338565	-1.16562	0.243766	0.876493
56062	KLHL4	779.64	-0.0784368	0.0674176	-1.16345	0.244648	0.876493
56097	PCDHGC5	2479.34	0.0811093	0.0702628	1.15437	0.248348	0.876493
56681	SAR1A	2863.76	-0.0294277	0.0254835	-1.15478	0.248182	0.876493
56683	CFAP298	750.802	0.0255874	0.0221607	1.15463	0.248243	0.876493
57198	ATP8B2	1592.87	0.0395047	0.0341223	1.15774	0.246971	0.876493
57520	HECW2	2663.53	-0.0480339	0.041236	-1.16485	0.244078	0.876493
59351	PBOV1	181.717	0.0545899	0.0469495	1.16274	0.244936	0.876493
60490	PPCDC	126.085	-0.0469987	0.0404262	-1.16258	0.245	0.876493
64648	SPANXD	9.45192	0.140855	0.120939	1.16468	0.244149	0.876493
64745	METTL17	397.891	-0.0277314	0.0238	-1.16518	0.243944	0.876493
65243	ZFP69B	483.158	0.0569786	0.0492789	1.15625	0.24758	0.876493
79572	ATP13A3	4151.15	0.0443301	0.0381931	1.16068	0.245771	0.876493
79792	GSDMD	150.073	-0.0596923	0.0515543	-1.15785	0.246923	0.876493
79810	PTCD2	344.864	-0.0330482	0.0286055	-1.15531	0.247965	0.876493
79828	METTL8	1407.73	0.0505039	0.0436387	1.15732	0.247142	0.876493
79937	CNTNAP3	3909.83	0.0817176	0.0706607	1.15648	0.247485	0.876493
79956	ERMP1	1867.99	-0.0503887	0.0436921	-1.15327	0.248801	0.876493
83657	DYNLRB2	90.3966	0.157785	0.136324	1.15743	0.247098	0.876493
85019	TMEM241	523.521	0.05469	0.0470952	1.16126	0.245534	0.876493
85358	SHANK3	2367.61	0.0746755	0.064075	1.16544	0.243841	0.876493
90161	HS6ST2	1860.16	0.0787271	0.0678964	1.15952	0.246245	0.876493
90993	CREB3L1	43.0082	-0.128009	0.111006	-1.15317	0.24884	0.876493
128346	C1orf162	148.124	0.0743805	0.0638898	1.1642	0.244343	0.876493
129521	NMS	2.5347	-0.504554	0.434444	-1.16138	0.245488	0.876493
129880	BBS5	670.408	0.0326989	0.0282221	1.15863	0.246608	0.876493
134429	STARD4	2535.76	0.0894663	0.0775783	1.15324	0.248812	0.876493
146330	FBXL16	7034.03	0.109974	0.0948307	1.15969	0.246174	0.876493
150709	ANKAR	852.458	0.0278961	0.024066	1.15915	0.246395	0.876493
158358	KIAA2026	3895.75	0.0208109	0.0178959	1.16288	0.244876	0.876493
163081	ZNF567	408.449	0.0495206	0.042561	1.16352	0.244618	0.876493
163115	ZNF781	398.856	0.0575017	0.0493542	1.16508	0.243986	0.876493
165186	TOGARAM2	429.423	0.122597	0.106153	1.15491	0.248126	0.876493
170384	FUT11	356.945	-0.0350968	0.0303355	-1.15696	0.24729	0.876493
200424	TET3	1795.78	0.114684	0.0988912	1.1597	0.246172	0.876493
253559	CADM2	9387.46	-0.0404061	0.0348486	-1.15948	0.246263	0.876493
283991	UBALD2	190.318	-0.0712702	0.061767	-1.15386	0.248559	0.876493
284427	SLC25A41	93.8965	0.114967	0.0994066	1.15653	0.247464	0.876493
285800	PRR18	393.142	-0.133858	0.115509	-1.15886	0.246514	0.876493
285888	CNPY1	41.8388	0.111323	0.0964833	1.15381	0.24858	0.876493
342977	NANOS3	39.8234	-0.139894	0.120242	-1.16343	0.244655	0.876493
387755	INSC	11.4768	0.114114	0.0984221	1.15943	0.246281	0.876493
389208	TMPRSS11F	20.9721	-0.0988388	0.0851414	-1.16088	0.245691	0.876493
389677	RBM12B	2137.04	0.0288745	0.0247822	1.16513	0.243966	0.876493
389852	SPACA5	30.9849	0.0898269	0.0777456	1.1554	0.247928	0.876493
390927	ZNF793	940.895	0.0287156	0.0246778	1.16362	0.244577	0.876493
594839	SNORA33	25.6754	-0.0688847	0.0596257	-1.15529	0.247973	0.876493
606495	CYB5RL	149.184	-0.0493193	0.0427703	-1.15312	0.248861	0.876493
644873	LINC01184	398.733	-0.0324922	0.0280743	-1.15737	0.247122	0.876493
677793	SNORA2A	11.4877	-0.0871893	0.0754288	-1.15592	0.247716	0.876493
767597	SNORD114-19	22.8497	0.0821895	0.0709782	1.15795	0.246883	0.876493
100033460	SNORD115-20	109.952	0.0621153	0.0534788	1.16149	0.245441	0.876493
100288520	USP17L15	485.215	0.0978223	0.0846353	1.15581	0.247759	0.876493
100505767	SPDYE18	195.822	0.0690467	0.0597575	1.15545	0.247907	0.876493
100873949	IPO9-AS1	13.9394	0.0872155	0.0754532	1.15589	0.247727	0.876493
101928238	ZNF426-DT	56.2117	-0.0722906	0.0620921	-1.16425	0.244324	0.876493
105372280	GNG14	22.9179	0.0856302	0.0741525	1.15479	0.248178	0.876493
3090	HIC1	35.2403	-0.103421	0.0897306	-1.15257	0.249088	0.876616
6101	RP1	7.27393	0.196939	0.171121	1.15087	0.249785	0.876616
8817	FGF18	6.49877	-0.17848	0.154943	-1.15191	0.249359	0.876616
9319	TRIP13	47.5979	-0.127521	0.110785	-1.15106	0.249708	0.876616
9542	NRG2	477.598	0.0600187	0.0520846	1.15233	0.249185	0.876616
23210	JMJD6	900.621	0.0382448	0.0332075	1.15169	0.249448	0.876616
51141	INSIG2	677.237	-0.0388008	0.0337173	-1.15077	0.249828	0.876616
55214	P3H2	121.421	-0.0698443	0.0606844	-1.15094	0.249756	0.876616
56147	PCDHA1	147.334	0.0685845	0.059559	1.15154	0.249511	0.876616
58155	PTBP2	2659.71	-0.0362892	0.0314999	-1.15204	0.249304	0.876616
79071	ELOVL6	491.831	-0.050579	0.0439445	-1.15097	0.249743	0.876616
83698	CALN1	7958.19	0.0616144	0.0535374	1.15087	0.249787	0.876616
84515	MCM8	224.936	-0.0491612	0.0427136	-1.15095	0.249753	0.876616
84867	PTPN5	13757	0.111983	0.0972737	1.15121	0.249645	0.876616
134266	GRPEL2	698.043	-0.0414503	0.0359639	-1.15255	0.249093	0.876616
161291	TMEM30B	91.5513	0.120111	0.104263	1.15199	0.249324	0.876616
200197	TMEM51-AS1	31.8861	0.08115	0.0705186	1.15076	0.249831	0.876616
219557	TEX47	25.0691	-0.160321	0.139247	-1.15134	0.249594	0.876616
348840	ANKRD18DP	169.689	0.0895808	0.0778021	1.15139	0.24957	0.876616
440446	LINC02073	27.0858	-0.15807	0.137278	-1.15146	0.249544	0.876616
692058	SNORD11	12.5642	0.0919762	0.0798257	1.15221	0.249234	0.876616
22864	R3HDM2	2317.37	0.046481	0.0404023	1.15045	0.249957	0.876758
54491	OTULINL	281.184	-0.0921132	0.08008	-1.15026	0.250035	0.876758
406954	MIR181A2	9.48761	0.0983759	0.0855173	1.15036	0.249995	0.876758
162968	ZNF497	148.81	0.0509155	0.0442697	1.15012	0.250094	0.876822
23621	BACE1	3864.1	-0.0466541	0.0405723	-1.1499	0.250185	0.876854
222642	TSPO2	28.1911	-0.0915626	0.0796199	-1.15	0.250145	0.876854
373	TRIM23	2981.69	-0.0348904	0.0304189	-1.147	0.251382	0.877009
673	BRAF	5587.26	0.0303221	0.0264604	1.14594	0.251819	0.877009
1600	DAB1	173.03	-0.121789	0.106115	-1.14771	0.251089	0.877009
1746	DLX2	25.432	-0.177244	0.154619	-1.14633	0.25166	0.877009
3083	HGFAC	28.8426	0.112066	0.0976692	1.1474	0.251216	0.877009
3454	IFNAR1	2700.87	-0.0233739	0.0203945	-1.14609	0.251759	0.877009
3792	KEL	100.395	-0.138899	0.121156	-1.14645	0.25161	0.877009
3824	KLRD1	44.7999	0.0959851	0.0837784	1.1457	0.251918	0.877009
3993	LLGL2	86.0483	-0.120607	0.105007	-1.14856	0.250738	0.877009
5538	PPT1	3400.95	-0.0344003	0.0300104	-1.14628	0.25168	0.877009
5701	PSMC2	1703.85	-0.0307734	0.0268861	-1.14458	0.252381	0.877009
6366	CCL21	7.04261	-0.128245	0.112062	-1.14441	0.252453	0.877009
6750	SST	685.611	-0.0851027	0.0741001	-1.14848	0.25077	0.877009
7355	SLC35A2	285.455	-0.0270355	0.0236195	-1.14463	0.252364	0.877009
7857	SCG2	18404.1	0.0806479	0.0702529	1.14797	0.250983	0.877009
8045	RASSF7	218.625	0.0592522	0.0516154	1.14796	0.250987	0.877009
8533	COPS3	1352.32	-0.0344433	0.030097	-1.14441	0.252454	0.877009
9785	DHX38	1511.18	-0.0292727	0.0255605	-1.14523	0.252113	0.877009
23235	SIK2	3647.04	0.0392049	0.0341544	1.14787	0.25102	0.877009
23248	RPRD2	2286.47	0.0260332	0.0226457	1.14959	0.250314	0.877009
25981	DNAH1	1641.85	0.0656836	0.0571718	1.14888	0.250605	0.877009
51246	SHISA5	1698.65	-0.0272856	0.0238147	-1.14574	0.251901	0.877009
54839	LRRC49	2011.1	0.0357575	0.0312094	1.14573	0.251908	0.877009
54867	TMEM214	535.233	-0.0324776	0.0282967	-1.14775	0.25107	0.877009
54964	C1orf56	87.3731	-0.0451436	0.039342	-1.14747	0.251188	0.877009
55196	RESF1	1771.27	-0.0220377	0.019223	-1.14642	0.25162	0.877009
55236	UBA6	2471.66	-0.028472	0.0248806	-1.14435	0.252479	0.877009
55343	SLC35C1	159.123	-0.0492959	0.0429414	-1.14798	0.250976	0.877009
56120	PCDHGB8P	133.898	0.0558888	0.0487968	1.14534	0.252069	0.877009
64778	FNDC3B	1223.59	0.0555757	0.0485257	1.14528	0.252092	0.877009
79646	PANK3	2677.24	-0.0198875	0.0173733	-1.14472	0.252327	0.877009
81849	ST6GALNAC5	1482.14	0.0858548	0.074843	1.14713	0.251327	0.877009
124936	CYB5D2	765.259	-0.0263532	0.0229512	-1.14823	0.250875	0.877009
246330	PELI3	932.817	-0.0364053	0.0316853	-1.14897	0.25057	0.877009
254042	METAP1D	377.4	-0.0437195	0.0381176	-1.14696	0.251397	0.877009
254552	NUDT8	22.9174	-0.0986785	0.0860789	-1.14637	0.251641	0.877009
339500	ZNF678	811.66	-0.0330129	0.0287483	-1.14834	0.250826	0.877009
353189	SLCO4C1	16.9809	-0.233319	0.203738	-1.14519	0.25213	0.877009
400258	C14orf180	49.8616	0.114822	0.100253	1.14533	0.252074	0.877009
402569	KPNA7	4.00224	0.180696	0.157463	1.14755	0.251156	0.877009
653427	FOXD4L5	61.4267	-0.0669246	0.058326	-1.14742	0.251207	0.877009
677775	SCARNA5	2729.96	0.0426582	0.0372617	1.14483	0.252281	0.877009
100129940	HMGA2-AS1	12.2197	-0.136002	0.118702	-1.14574	0.251903	0.877009
100271873	AIRN	19.1811	0.0698243	0.0609751	1.14513	0.252156	0.877009
100505648	RAD51-AS1	112.723	-0.0497268	0.0432916	-1.14865	0.250701	0.877009
100506422	NA	9.4543	-0.145994	0.127525	-1.14483	0.25228	0.877009
101928461	MAP3K5-AS1	113.958	0.0825329	0.0720346	1.14574	0.251903	0.877009
101928470	TMEM246-AS1	26.9176	-0.0921898	0.0803592	-1.14722	0.25129	0.877009
105373352	NA	2.68224	0.265839	0.231517	1.14825	0.250867	0.877009
105375396	TMBIM7P	30.0113	0.134049	0.116998	1.14573	0.251906	0.877009
3232	HOXD3	3.73105	-0.265189	0.231801	-1.14404	0.252608	0.877068
7093	TLL2	380.842	-0.0675913	0.0590908	-1.14385	0.252684	0.877068
54329	GPR85	963.746	-0.0701305	0.0612966	-1.14412	0.252575	0.877068
148189	LINC00662	175.274	-0.0370209	0.0323662	-1.14381	0.252701	0.877068
8324	FZD7	257.95	0.0721553	0.0630975	1.14355	0.252809	0.877184
339766	MROH2A	15.5421	-0.221264	0.193491	-1.14354	0.252816	0.877184
169714	QSOX2	947.651	0.0379677	0.0332119	1.1432	0.252958	0.877533
5715	PSMD9	395.423	-0.0325973	0.0285208	-1.14293	0.253068	0.877672
138162	C9orf116	120.366	0.0798641	0.0698927	1.14267	0.253177	0.87787
55959	SULF2	1875.94	-0.0647836	0.0567044	-1.14248	0.253254	0.877995
6595	SMARCA2	8895.73	0.032798	0.0287102	1.14238	0.253296	0.877997
215	ABCD1	100.358	-0.0668906	0.0585778	-1.14191	0.253491	0.878277
65008	MRPL1	522.112	-0.0396556	0.034728	-1.14189	0.2535	0.878277
3350	HTR1A	58.7594	-0.206414	0.180813	-1.14159	0.253626	0.878327
7711	ZNF155	197.127	-0.0328697	0.028789	-1.14174	0.25356	0.878327
26056	RAB11FIP5	1659.66	-0.0368911	0.0323244	-1.14128	0.253754	0.878327
51605	TRMT6	454.908	-0.0376325	0.0329692	-1.14144	0.253686	0.878327
283971	CLEC18C	135.309	0.0768474	0.0673353	1.14126	0.25376	0.878327
83937	RASSF4	1818.44	-0.0724322	0.0634729	-1.14115	0.253807	0.878349
3096	HIVEP1	1410.08	-0.0673921	0.059072	-1.14085	0.253933	0.878451
26000	TBC1D10B	848.44	-0.0494723	0.0433706	-1.14069	0.254	0.878451
53345	TM6SF2	10.9783	-0.123516	0.108255	-1.14097	0.253882	0.878451
767591	SNORD114-13	33.0741	0.0855448	0.0749942	1.14069	0.254	0.878451
100509620	NA	81.1423	0.110279	0.0966933	1.1405	0.254078	0.878578
58	ACTA1	26.4704	0.0930705	0.0818229	1.13746	0.255345	0.878636
488	ATP2A2	15371.6	0.0466556	0.0410715	1.13596	0.255973	0.878636
971	CD72	30.2659	-0.0725422	0.0637578	-1.13778	0.255213	0.878636
2982	GUCY1A1	8033.62	0.0603693	0.0530571	1.13782	0.255196	0.878636
3073	HEXA	1349.38	-0.0202409	0.0177897	-1.13779	0.255209	0.878636
3097	HIVEP2	9254.67	0.0551623	0.0485946	1.13515	0.256311	0.878636
4929	NR4A2	214.088	-0.210332	0.185172	-1.13587	0.25601	0.878636
5199	CFP	49.6025	0.0748461	0.0658098	1.13731	0.255409	0.878636
6919	TCEA2	1041.86	-0.029763	0.0261824	-1.13675	0.255641	0.878636
7107	GPR137B	1693.14	0.0480752	0.04226	1.1376	0.255286	0.878636
7699	ZNF140	664.979	0.0257227	0.0226647	1.13492	0.256408	0.878636
8989	TRPA1	12.3478	-0.17701	0.155839	-1.13586	0.256017	0.878636
9016	SLC25A14	776.816	0.0560116	0.0492342	1.13766	0.255264	0.878636
9639	ARHGEF10	1302.48	-0.0606243	0.0534315	-1.13462	0.256536	0.878636
10062	NR1H3	252.118	-0.0441506	0.0388572	-1.13623	0.255861	0.878636
10650	PRELID3A	154.614	-0.0556325	0.048815	-1.13966	0.254428	0.878636
10659	CELF2	10724.1	0.0504243	0.0442436	1.1397	0.254413	0.878636
10916	MAGED2	3371.05	-0.0536916	0.0471172	-1.13953	0.254481	0.878636
23037	PDZD2	11735.9	0.0973487	0.0858074	1.1345	0.256584	0.878636
23286	WWC1	2473.3	0.0404205	0.0354634	1.13978	0.254377	0.878636
25963	TMEM87A	1623.87	-0.0488069	0.042913	-1.13735	0.255393	0.878636
50717	DCAF8	3705.22	-0.0279538	0.0245702	-1.13771	0.255241	0.878636
54752	FNDC8	43.066	0.0497586	0.0437425	1.13753	0.255315	0.878636
54875	CNTLN	676.642	0.0432303	0.0379288	1.13977	0.25438	0.878636
55168	MRPS18A	587.865	-0.0297038	0.026162	-1.13538	0.256215	0.878636
56145	PCDHA3	139.507	0.0455438	0.040041	1.13743	0.255359	0.878636
57817	HAMP	35.5887	-0.214678	0.188901	-1.13646	0.255765	0.878636
79903	NAA60	659.776	0.0344575	0.0302212	1.14018	0.254212	0.878636
80264	ZNF430	914.358	0.0477691	0.0421114	1.13435	0.256647	0.878636
80789	INTS5	419.616	-0.0256802	0.0226035	-1.13612	0.255907	0.878636
81602	CDADC1	367.414	-0.0471596	0.0415805	-1.13417	0.256722	0.878636
84246	MED10	326.169	-0.0357359	0.031446	-1.13642	0.25578	0.878636
84552	PARD6G	170.611	0.0733248	0.0643535	1.13941	0.254533	0.878636
85012	TCEAL3	1152.91	-0.0401065	0.0353477	-1.13463	0.256531	0.878636
90417	KNSTRN	288.412	-0.0490695	0.0432608	-1.13427	0.256681	0.878636
114783	LMTK3	1513.24	0.0782065	0.0686728	1.13883	0.254775	0.878636
149428	BNIPL	27.0023	-0.0676719	0.0595091	-1.13717	0.255468	0.878636
168002	DACT2	1027.53	0.181058	0.159041	1.13843	0.25494	0.878636
222183	SRRM3	980.363	0.0644227	0.05671	1.136	0.255955	0.878636
253582	TMEM244	7.63812	-0.162718	0.143201	-1.13629	0.255836	0.878636
254122	SNX32	567.929	0.087118	0.076484	1.13904	0.254688	0.878636
285349	ZNF660	434.07	0.0433827	0.0382075	1.13545	0.256187	0.878636
286059	NA	3.25657	-0.215053	0.189245	-1.13637	0.255802	0.878636
388611	CD164L2	6.71125	0.324809	0.286058	1.13547	0.25618	0.878636
388722	C1orf53	13.9824	0.0892172	0.0785745	1.13545	0.256188	0.878636
399888	FAM180B	56.9709	0.0786696	0.0691074	1.13837	0.254967	0.878636
444882	IGFL4	97.0833	0.0706954	0.0621517	1.13746	0.255344	0.878636
730087	ZNF726	37.7994	-0.0665517	0.0585796	-1.13609	0.255919	0.878636
100500854	MIR3671	21.7128	-0.117611	0.103135	-1.14035	0.254139	0.878636
100506551	NA	187.962	0.100738	0.0888325	1.13403	0.256783	0.878636
100507567	RAB11B-AS1	53.734	-0.0728732	0.0640449	-1.13785	0.255185	0.878636
100874012	NAV2-AS5	275.468	0.0546992	0.0481721	1.1355	0.256167	0.878636
100885782	MYO16-AS1	5.99682	-0.159845	0.140711	-1.13598	0.255965	0.878636
101060351	TBC1D3K	719.842	0.0529161	0.0466259	1.13491	0.256414	0.878636
[truncated: 1,002,031 more chars]
